# Polygenic architecture of rare coding variation across 400,000 exomes

**DOI:** 10.1101/2022.07.06.22277335

**Authors:** Daniel J. Weiner, Ajay Nadig, Karthik A. Jagadeesh, Kushal K. Dey, Benjamin M. Neale, Elise B. Robinson, Konrad J. Karczewski, Luke J. O’Connor

## Abstract

Both common and rare genetic variants influence complex traits and common diseases. Genome-wide association studies have discovered thousands of common-variant associations, and more recently, large-scale exome sequencing studies have identified rare-variant associations in hundreds of genes^1–3^. However, rare-variant genetic architecture is not well characterized, and the relationship between common- and rare-variant architecture is unclear^4^. Here, we quantify the heritability explained by gene-wise burden of rare coding variants and compare the genetic architecture of common and rare variation across 22 common traits and diseases in 400,000 UK Biobank exomes^5^. Rare coding variants (AF = 1e-6 - 1e-3) explain 1.3% (SE = 0.03%) of phenotypic variance on average – much less than common variants – and most burden heritability is explained by ultra-rare loss-of-function variants (AF = 1e-6 - 1e-5). Common and rare variants implicate the same cell types, with similar enrichments, and they have pleiotropic effects on the same pairs of traits, with similar genetic correlations. They partially colocalize at individual genes and loci, but not to the same extent: burden heritability is strongly concentrated in a limited number of significant genes (median: 6 genes explaining 19% of h^2^), while common-variant heritability is much more polygenic. Burden heritability is also more strongly concentrated in constrained genes (median enrichment: 4.5x vs. 2.1x for common variants), indicating that negative selection affects common- and rare-variant architecture differently. Finally, we find that burden heritability for schizophrenia and bipolar disorder^6,7^ is approximately 2%. Our results show that there are a tractable number of large-effect genes to discover by studying rare variants, that common and rare associations are mechanistically convergent, and that rare coding variants will contribute only modestly to missing heritability and population risk stratification.

## Supplementary Tables for "Polygenic architecture of rare coding variation across 400,000 exomes" (part 1 of 3)

### Sheet: ST_index
Table	Description
ST1	Genebass ultra-rare pLoF gene summary statistics for LDL
ST2	Genebass ultra-rare synonymous gene summary statistics for LDL
ST3	BHR simulation results
ST4	BHR phenotypes from Genebass
ST5	Genebass variant counts
ST6	BHR univariate heritability results (LD-corrected)
ST7	BHR aggregated heritability (LD-corrected, pLoF+missense damaging, rare+ultra-rare)
ST8	Common variant heritability estimates with LDSC
ST9	BHR analysis of Genebass significant genes
ST10	Description of gene sets
ST11	UKB significant common variant loci
ST12	HESS analysis of local heritability for selected traits
ST13	Common variant gene set mediation using Abstract Mediation Model
ST14	BHR gene set analysis
ST15	BHR within-trait genetic correlation between ultra-rare pLoF and damaging missense variants
ST16	BHR cross-trait genetic correlation within ultra-rare pLoF variants
ST17	BHR analysis of schizophrenia and bipolar disorder
ST18	BHR univariate heritability results (not LD-corrected)
ST19	BHR aggregated heritability (not LD-corrected, pLoF+missense damaging, rare+ultra-rare)
ST20	Within-gene LD correction factors

### Sheet: ST1
gene	N	burden_score	w_t_beta	overdispersion	trait_type	phenotype_key	chromosome	gene_position
ENSG00000000419	359350	0.00013723	-2.67e-07	9.56e-06	continuous	30780NA	20	49563248
ENSG00000000457	359350	0.0002775	-1.32e-05	1.18e-05	continuous	30780NA	1	169841090
ENSG00000000460	359350	0.00023786	3.15e-05	9.93e-06	continuous	30780NA	1	169727233
ENSG00000000938	359350	6.1e-05	1.43e-06	4.57e-06	continuous	30780NA	1	27950182
ENSG00000000971	359350	0.00015858	7.34e-06	8.68e-06	continuous	30780NA	1	196668821
ENSG00000001036	359350	0.00020127	-9.36e-06	1.31e-05	continuous	30780NA	6	143824388
ENSG00000001084	359350	0.00015553	-2.99e-05	8.67e-06	continuous	30780NA	6	53421954
ENSG00000001167	359350	9.45e-05	1.28e-05	1.13e-05	continuous	30780NA	6	41054200
ENSG00000001460	359350	0.00010978	-5.03e-06	8.81e-06	continuous	30780NA	1	24713457
ENSG00000001461	359350	0.00020127	-1.55e-05	1.07e-05	continuous	30780NA	1	24770875
ENSG00000001561	359350	7.32e-05	-1.03e-05	1.25e-05	continuous	30780NA	6	46106083
ENSG00000001617	359350	9.45e-05	6.56e-06	8.56e-06	continuous	30780NA	3	50209493
ENSG00000001626	359350	0.00060076	8.29e-06	1.08e-05	continuous	30780NA	7	117230932
ENSG00000001629	359350	0.00017078	1.78e-05	6.32e-06	continuous	30780NA	7	91953123
ENSG00000001630	359350	0.00018297	7.98e-06	8.54e-06	continuous	30780NA	7	91756866
ENSG00000002016	359350	0.00012808	4.59e-06	9.73e-06	continuous	30780NA	12	1060231
ENSG00000002330	359350	8.23e-05	-1.46e-06	1.05e-05	continuous	30780NA	11	64044739
ENSG00000002549	359350	0.00030495	3.16e-05	1.2e-05	continuous	30780NA	4	17594205
ENSG00000002587	359350	2.74e-05	-8.85e-06	3.73e-06	continuous	30780NA	4	11413082
ENSG00000002726	359350	0.00018297	2.45e-05	9.96e-06	continuous	30780NA	7	150540154
ENSG00000002745	359350	0.00011283	3.3e-06	8.82e-06	continuous	30780NA	7	120973290
ENSG00000002746	359350	0.00026836	-1.87e-05	8.8e-06	continuous	30780NA	7	43378899
ENSG00000002822	359350	0.00011588	1.46e-05	1.17e-05	continuous	30780NA	7	2064154
ENSG00000002834	359350	5.18e-05	1.97e-06	4.48e-06	continuous	30780NA	17	37052068
ENSG00000002919	359350	0.00010978	1.7e-07	1.27e-05	continuous	30780NA	17	46190578
ENSG00000002933	359350	8.84e-05	1.62e-05	9.78e-06	continuous	30780NA	7	150499850
ENSG00000003056	359350	8.23e-05	2.16e-05	9.83e-06	continuous	30780NA	12	9097755
ENSG00000003137	359350	3.05e-05	-1.51e-05	3.05e-06	continuous	30780NA	2	72365767
ENSG00000003147	359350	0.00018297	-3.45e-05	1.12e-05	continuous	30780NA	7	8227566
ENSG00000003249	359350	8.23e-05	-6.98e-06	1.03e-05	continuous	30780NA	16	90078905
ENSG00000003393	359350	0.00061905	-6.12e-05	1.02e-05	continuous	30780NA	2	202605595
ENSG00000003400	359350	0.00015553	5.96e-06	1.01e-05	continuous	30780NA	2	202070867
ENSG00000003402	359350	6.4e-05	-8.2e-06	5.37e-06	continuous	30780NA	2	202011119
ENSG00000003436	359350	5.18e-05	8.32e-06	5.56e-06	continuous	30780NA	2	188379722
ENSG00000003509	359350	0.00017687	-2.04e-05	1.09e-05	continuous	30780NA	2	37469660
ENSG00000003756	359350	0.00010063	-4.04e-05	1.34e-05	continuous	30780NA	3	50141398
ENSG00000003987	359350	0.00029581	7.22e-05	9.65e-06	continuous	30780NA	8	17213288
ENSG00000003989	359350	0.00024396	-1.1e-05	9.76e-06	continuous	30780NA	8	17391340
ENSG00000004059	359350	1.52e-05	-1.08e-05	4.27e-06	continuous	30780NA	7	127230079
ENSG00000004139	359350	0.00023787	6.5e-05	7.74e-06	continuous	30780NA	17	26709722
ENSG00000004142	359350	0.00013113	-1.84e-05	1.11e-05	continuous	30780NA	17	26679102
ENSG00000004399	359350	0.0002836	-9.06e-06	7.77e-06	continuous	30780NA	3	129299840
ENSG00000004455	359350	8.84e-05	-2.76e-05	1.04e-05	continuous	30780NA	1	33510091
ENSG00000004468	359350	5.49e-05	6.01e-06	5.42e-06	continuous	30780NA	4	15817376
ENSG00000004478	359350	0.00016163	-1.78e-05	8e-06	continuous	30780NA	12	2909348
ENSG00000004487	359350	0.00024702	-6.48e-05	6.36e-06	continuous	30780NA	1	23378062
ENSG00000004534	359350	3.05e-05	-5.58e-06	3.66e-06	continuous	30780NA	3	50057459
ENSG00000004660	359350	0.00012808	1.93e-05	7.55e-06	continuous	30780NA	17	3780897
ENSG00000004700	359350	0.00025921	3.92e-05	1.02e-05	continuous	30780NA	12	21638224
ENSG00000004766	359350	0.00029275	3.36e-05	1.02e-05	continuous	30780NA	7	92924996
ENSG00000004776	359350	6.1e-05	-1e-06	8.84e-06	continuous	30780NA	19	36247225
ENSG00000004777	359350	0.00039644	-2.75e-05	1.01e-05	continuous	30780NA	19	36272579
ENSG00000004779	359350	2.44e-05	3.2e-07	8.39e-06	continuous	30780NA	16	23600000
ENSG00000004799	359350	8.54e-05	2.45e-06	6.97e-06	continuous	30780NA	7	95219307
ENSG00000004809	359350	0.00018602	-1.11e-05	8.95e-06	continuous	30780NA	6	110771867
ENSG00000004838	359350	0.00020737	-3.03e-05	1.02e-05	continuous	30780NA	3	50381412
ENSG00000004846	359350	0.00051232	6.46e-05	1.06e-05	continuous	30780NA	7	20735744
ENSG00000004864	359350	0.00022262	-3.37e-05	1.12e-05	continuous	30780NA	7	95850496
ENSG00000004866	359350	1.52e-05	2.08e-06	7.93e-06	continuous	30780NA	7	116731725
ENSG00000004897	359350	2.74e-05	-8.05e-07	3.73e-06	continuous	30780NA	17	45230929
ENSG00000004939	359350	9.15e-05	-7.95e-05	5.08e-06	continuous	30780NA	17	42335631
ENSG00000004948	359350	0.00020127	-4.99e-06	1.09e-05	continuous	30780NA	7	93128921
ENSG00000004975	359350	0.00026836	-3.39e-05	1.1e-05	continuous	30780NA	17	7133262
ENSG00000005001	359350	9.76e-05	-8.73e-07	9.15e-06	continuous	30780NA	16	2905450
ENSG00000005007	359350	1.52e-05	-2.33e-06	4.27e-06	continuous	30780NA	19	18960896
ENSG00000005020	359350	0.00014638	2.18e-05	1.42e-05	continuous	30780NA	7	26870770
ENSG00000005059	359350	0.00013723	1.3e-05	9.69e-06	continuous	30780NA	4	110545618
ENSG00000005073	359350	3.96e-05	-1.81e-06	3.99e-06	continuous	30780NA	7	27222986
ENSG00000005075	359350	0.00011283	-1.26e-06	1.31e-05	continuous	30780NA	7	102116460
ENSG00000005100	359350	0.00021652	1.83e-05	7.6e-06	continuous	30780NA	17	5358306
ENSG00000005102	359350	4.57e-05	7.06e-07	8.74e-06	continuous	30780NA	17	41728539
ENSG00000005108	359350	0.00044219	1.74e-05	7.72e-06	continuous	30780NA	7	11640904
ENSG00000005156	359350	0.00019517	-9.72e-06	7.34e-06	continuous	30780NA	17	33319798
ENSG00000005175	359350	0.0003507	2.03e-05	1.01e-05	continuous	30780NA	12	48078457
ENSG00000005187	359350	0.00023786	-5.25e-06	8.76e-06	continuous	30780NA	16	20715234
ENSG00000005189	359350	0.00025616	2.05e-06	1.08e-05	continuous	30780NA	16	20839369
ENSG00000005194	359350	0.00011283	1.08e-05	9.64e-06	continuous	30780NA	16	57471761
ENSG00000005238	359350	9.45e-05	1.62e-05	9.15e-06	continuous	30780NA	9	35110224
ENSG00000005243	359350	0.00010368	-1.23e-05	1.15e-05	continuous	30780NA	17	46109463
ENSG00000005249	359350	8.54e-05	-5.36e-06	6.32e-06	continuous	30780NA	7	106743675
ENSG00000005339	359350	4.88e-05	-2.72e-05	9.15e-06	continuous	30780NA	16	3852891
ENSG00000005379	359350	0.00032935	-4.38e-05	6.66e-06	continuous	30780NA	17	56392372
ENSG00000005381	359350	0.00023786	-5.83e-06	7.58e-06	continuous	30780NA	17	56352757
ENSG00000005421	359350	0.00017992	5.19e-07	1.24e-05	continuous	30780NA	7	94976331
ENSG00000005436	359350	0.00033545	-3.31e-05	1.03e-05	continuous	30780NA	2	75908621
ENSG00000005448	359350	0.00018907	1.82e-05	1.09e-05	continuous	30780NA	2	74650844
ENSG00000005469	359350	0.00019212	2.55e-05	1.01e-05	continuous	30780NA	7	87002054
ENSG00000005471	359350	0.00026836	5.51e-05	7.76e-06	continuous	30780NA	7	87070382
ENSG00000005483	359350	8.54e-05	1.99e-05	4.14e-06	continuous	30780NA	7	104704717
ENSG00000005486	359350	3.35e-05	3.74e-06	4.16e-06	continuous	30780NA	7	75495082
ENSG00000005513	359350	3.66e-05	4.32e-06	4.57e-06	continuous	30780NA	16	1034394
ENSG00000005700	359350	0.00040559	-6.67e-05	9.33e-06	continuous	30780NA	6	82918586
ENSG00000005801	359350	6.4e-05	1.14e-05	1.99e-05	continuous	30780NA	11	3380470
ENSG00000005810	359350	0.00028056	3.26e-05	5.24e-06	continuous	30780NA	13	77759989
ENSG00000005812	359350	3.96e-05	7.72e-06	3.52e-06	continuous	30780NA	13	77584035
ENSG00000005844	359350	0.00031105	8.07e-06	1.12e-05	continuous	30780NA	16	30509243
ENSG00000005882	359350	0.00013723	-2.33e-05	1.1e-05	continuous	30780NA	17	48180809
ENSG00000005884	359350	0.00031105	-8.82e-06	9.15e-06	continuous	30780NA	17	48150589
ENSG00000005955	359350	1.83e-05	3.25e-06	3.05e-06	continuous	30780NA	17	34923508
ENSG00000005961	359350	0.00032325	-3.29e-05	8.8e-06	continuous	30780NA	17	42458211
ENSG00000005981	359350	0.00014333	-3.06e-05	1.2e-05	continuous	30780NA	7	95138650
ENSG00000006007	359350	0.00010369	-1.02e-06	7e-06	continuous	30780NA	16	19523241
ENSG00000006015	359350	6.71e-05	3.9e-05	6.38e-06	continuous	30780NA	19	18701321
ENSG00000006016	359350	0.00014028	-3.35e-07	9.68e-06	continuous	30780NA	19	18700791
ENSG00000006025	359350	0.00033545	-1.76e-05	9.04e-06	continuous	30780NA	17	45891969
ENSG00000006042	359350	6.71e-05	-9e-06	1.22e-05	continuous	30780NA	17	31263526
ENSG00000006047	359350	1.52e-05	6.41e-06	3.05e-06	continuous	30780NA	17	7194753
ENSG00000006059	359350	0.00013723	1.27e-05	1.05e-05	continuous	30780NA	17	39504704
ENSG00000006071	359350	0.00053367	-5.62e-05	1.09e-05	continuous	30780NA	11	17456441
ENSG00000006074	359350	1.52e-05	4.6e-06	6.71e-06	continuous	30780NA	17	34395516
ENSG00000006075	359350	2.13e-05	1.09e-05	5.66e-06	continuous	30780NA	17	34416559
ENSG00000006114	359350	0.00020432	1.37e-05	6.69e-06	continuous	30780NA	17	35922222
ENSG00000006116	359350	9.15e-06	-2.14e-06	3.05e-06	continuous	30780NA	16	24320498
ENSG00000006118	359350	0.00015552	3.06e-06	7e-06	continuous	30780NA	11	60698283
ENSG00000006125	359350	7.62e-05	5.87e-06	4.03e-06	continuous	30780NA	17	33979251
ENSG00000006128	359350	3.66e-05	1.54e-05	1.17e-05	continuous	30780NA	7	97365502
ENSG00000006194	359350	0.00016162	6.32e-06	7.77e-06	continuous	30780NA	16	3332572
ENSG00000006210	359350	9.15e-06	-1.38e-06	5.08e-06	continuous	30780NA	16	57412665
ENSG00000006282	359350	0.00025311	5.05e-05	9.37e-06	continuous	30780NA	17	48626816
ENSG00000006283	359350	0.00026226	4.32e-05	6.38e-06	continuous	30780NA	17	48671632
ENSG00000006327	359350	5.49e-05	-5.27e-06	7.79e-06	continuous	30780NA	16	3070415
ENSG00000006377	359350	3.05e-05	1.6e-05	6.1e-06	continuous	30780NA	7	96637606
ENSG00000006432	359350	0.00025921	-6.72e-05	1.21e-05	continuous	30780NA	14	71232747
ENSG00000006451	359350	2.44e-05	-2.43e-07	3.81e-06	continuous	30780NA	7	39705403
ENSG00000006453	359350	0.00016773	6.69e-06	7.37e-06	continuous	30780NA	7	97975672
ENSG00000006459	359350	0.00011588	-1.39e-05	8.03e-06	continuous	30780NA	7	139830691
ENSG00000006468	359350	5.79e-05	-1.08e-05	4.33e-06	continuous	30780NA	7	13980952
ENSG00000006530	359350	0.00022567	3.45e-05	1.01e-05	continuous	30780NA	7	141303017
ENSG00000006534	359350	0.00018907	-1.14e-05	1.1e-05	continuous	30780NA	11	67786396
ENSG00000006555	359350	0.00023786	6.7e-05	1.4e-05	continuous	30780NA	1	55256163
ENSG00000006576	359350	0.00025921	5.63e-05	1.09e-05	continuous	30780NA	7	77507470
ENSG00000006606	359350	2.74e-05	5e-07	4.41e-06	continuous	30780NA	7	75409033
ENSG00000006607	359350	0.00052452	-9.33e-06	1.02e-05	continuous	30780NA	2	242364957
ENSG00000006611	359350	0.00034155	-6.65e-05	1.08e-05	continuous	30780NA	11	17540703
ENSG00000006625	359350	2.13e-05	2.57e-06	9.15e-06	continuous	30780NA	7	30563666
ENSG00000006634	359350	0.00019517	3.07e-05	1.08e-05	continuous	30780NA	7	87522194
ENSG00000006638	359350	9.45e-05	9.38e-06	1.11e-05	continuous	30780NA	19	3600671
ENSG00000006659	359350	3.05e-05	1.57e-05	1.65e-05	continuous	30780NA	19	40197515
ENSG00000006695	359350	0.00010674	6.53e-06	5.14e-06	continuous	30780NA	17	14042404
ENSG00000006704	359350	8.84e-05	2.46e-05	5.36e-06	continuous	30780NA	7	73942526
ENSG00000006712	359350	0.00015553	2.85e-05	1.07e-05	continuous	30780NA	19	39879164
ENSG00000006715	359350	0.00027446	7.3e-05	1.29e-05	continuous	30780NA	7	38867279
ENSG00000006740	359350	0.00014943	-1.92e-05	6.78e-06	continuous	30780NA	17	12793908
ENSG00000006744	359350	0.00012808	2.66e-05	6.39e-06	continuous	30780NA	17	12908606
ENSG00000006747	359350	0.00028971	2.5e-05	1.01e-05	continuous	30780NA	7	12651716
ENSG00000006788	359350	0.00059466	-0.0001038	1.05e-05	continuous	30780NA	17	10238924
ENSG00000006831	359350	8.84e-05	-1.57e-05	5.15e-06	continuous	30780NA	12	1847792
ENSG00000006837	359350	0.00034155	-5.95e-05	1.1e-05	continuous	30780NA	5	133624022
ENSG00000007038	359350	0.00012503	-7.42e-06	8.11e-06	continuous	30780NA	16	2871735
ENSG00000007047	359350	6.71e-05	-1.71e-05	4.16e-06	continuous	30780NA	19	45695544
ENSG00000007062	359350	0.00014638	2.21e-05	6.23e-06	continuous	30780NA	4	16025350
ENSG00000007080	359350	3.05e-05	1.96e-05	4.88e-06	continuous	30780NA	19	18049313
ENSG00000007129	359350	8.23e-05	-5.88e-06	1.05e-05	continuous	30780NA	19	42074542
ENSG00000007168	359350	2.44e-05	-7.49e-06	1.91e-05	continuous	30780NA	17	2542707
ENSG00000007171	359350	0.00041779	-6.03e-05	7.5e-06	continuous	30780NA	17	26105659
ENSG00000007174	359350	0.0014241	0.00012835	1.06e-05	continuous	30780NA	17	11687407
ENSG00000007202	359350	0.00080508	1.52e-05	9.82e-06	continuous	30780NA	17	26956965
ENSG00000007216	359350	0.00016162	-1.03e-05	1.38e-05	continuous	30780NA	17	26812555
ENSG00000007237	359350	6.1e-05	-5.4e-06	5.79e-06	continuous	30780NA	17	9957897
ENSG00000007255	359350	5.49e-05	-7.29e-06	8.47e-06	continuous	30780NA	19	45673841
ENSG00000007264	359350	0.00017993	2.37e-05	9.56e-06	continuous	30780NA	19	3790049
ENSG00000007306	359350	0.00010978	8.95e-06	1.15e-05	continuous	30780NA	19	42194065
ENSG00000007312	359350	3.05e-06	1.87e-06	3.05e-06	continuous	30780NA	17	62007907
ENSG00000007314	359350	0.00028666	1.28e-05	6.23e-06	continuous	30780NA	17	62033096
ENSG00000007341	359350	0.00020127	2.11e-05	1.05e-05	continuous	30780NA	1	113114794
ENSG00000007372	359350	2.13e-05	-3.15e-06	3.05e-06	continuous	30780NA	11	31822925
ENSG00000007376	359350	9.45e-05	-1.42e-05	1.07e-05	continuous	30780NA	16	836686
ENSG00000007384	359350	0.00047268	3.27e-05	1.06e-05	continuous	30780NA	16	117206
ENSG00000007392	359350	0.00012503	-3.65e-06	1.08e-05	continuous	30780NA	16	259215
ENSG00000007402	359350	0.00013113	-2.69e-05	4.89e-06	continuous	30780NA	3	50470954
ENSG00000007516	359350	0.00064039	-5.37e-06	1.09e-05	continuous	30780NA	16	1391521
ENSG00000007520	359350	0.00023176	-3.93e-05	1.05e-05	continuous	30780NA	16	1400577
ENSG00000007541	359350	0.00025311	-1.67e-05	1.22e-05	continuous	30780NA	16	625566
ENSG00000007545	359350	0.00014333	-9.09e-06	6.68e-06	continuous	30780NA	16	1695118
ENSG00000007866	359350	2.74e-05	1.3e-05	3.73e-06	continuous	30780NA	6	35453114
ENSG00000007908	359350	0.00018297	4.96e-07	1.12e-05	continuous	30780NA	1	169712814
ENSG00000007923	359350	7.62e-05	1.38e-05	4.51e-06	continuous	30780NA	1	6728106
ENSG00000007933	359350	0.00016772	2.08e-05	1.2e-05	continuous	30780NA	1	171073489
ENSG00000007944	359350	0.00017383	-6.54e-05	1.11e-05	continuous	30780NA	6	16138918
ENSG00000007968	359350	0.00010673	-1.51e-05	1.18e-05	continuous	30780NA	1	23845317
ENSG00000008018	359350	1.52e-05	1.03e-05	3.05e-06	continuous	30780NA	6	170853317
ENSG00000008083	359350	3.66e-05	9.86e-06	5.08e-06	continuous	30780NA	6	15384390
ENSG00000008118	359350	0.00013418	5.2e-06	9.98e-06	continuous	30780NA	1	209772173
ENSG00000008128	359350	0.00034459	-1.87e-06	1.26e-05	continuous	30780NA	1	1644968
ENSG00000008130	359350	0.00019212	-1.21e-05	1.31e-05	continuous	30780NA	1	1697284
ENSG00000008196	359350	4.27e-05	-3.41e-06	4.36e-06	continuous	30780NA	6	50800881
ENSG00000008197	359350	4.88e-05	1.55e-05	9.91e-06	continuous	30780NA	6	50711121
ENSG00000008226	359350	0.00071969	0.00011858	9.82e-06	continuous	30780NA	3	38123106
ENSG00000008256	359350	9.45e-05	-2.96e-05	9.35e-06	continuous	30780NA	7	6256841
ENSG00000008277	359350	4.57e-05	4.35e-06	5.49e-06	continuous	30780NA	7	87697831
ENSG00000008282	359350	3.66e-05	-1.39e-05	5.08e-06	continuous	30780NA	7	105741986
ENSG00000008283	359350	7.32e-05	1.48e-05	8.13e-06	continuous	30780NA	17	61516702
ENSG00000008294	359350	8.84e-05	3.9e-06	7.89e-06	continuous	30780NA	17	49118881
ENSG00000008300	359350	0.00031106	-7.32e-06	6.52e-06	continuous	30780NA	3	48687125
ENSG00000008311	359350	0.00026226	-1.27e-05	8.44e-06	continuous	30780NA	7	121750018
ENSG00000008323	359350	0.00025921	1.6e-05	9.01e-06	continuous	30780NA	12	6428637
ENSG00000008324	359350	3.66e-05	-8.06e-06	1.12e-05	continuous	30780NA	3	42629969
ENSG00000008382	359350	0.00023787	-9.09e-06	1.13e-05	continuous	30780NA	19	4351804
ENSG00000008394	359350	3.05e-05	4.35e-06	6.1e-06	continuous	30780NA	12	16631135
ENSG00000008405	359350	0.00014638	8.76e-06	9.53e-06	continuous	30780NA	12	107436375
ENSG00000008438	359350	6.71e-05	3.48e-06	8.87e-06	continuous	30780NA	19	46524367
ENSG00000008513	359350	2.74e-05	9.45e-06	5.08e-06	continuous	30780NA	8	134525637
ENSG00000008516	359350	0.00027751	-2.78e-05	1.02e-05	continuous	30780NA	16	3103705
ENSG00000008517	359350	7.93e-05	2.66e-06	6.8e-06	continuous	30780NA	16	3123603
ENSG00000008710	359350	0.00030496	-0.0001703	4.64e-06	continuous	30780NA	16	2162305
ENSG00000008735	359350	3.66e-05	3.67e-06	5.08e-06	continuous	30780NA	22	51045762
ENSG00000008838	359350	0.00025006	5.11e-05	8.26e-06	continuous	30780NA	17	38196409
ENSG00000008869	359350	5.18e-05	-2.46e-05	8.43e-06	continuous	30780NA	2	37253506
ENSG00000008952	359350	3.05e-05	-3.26e-06	3.05e-06	continuous	30780NA	3	169700292
ENSG00000008988	359350	2.74e-05	-1.93e-05	7.12e-06	continuous	30780NA	8	56983462
ENSG00000009307	359350	8.23e-05	-1.48e-05	3.95e-06	continuous	30780NA	1	115280416
ENSG00000009335	359350	0.00021042	5.72e-06	8.62e-06	continuous	30780NA	7	156996837
ENSG00000009413	359350	0.00023177	-3.15e-05	4.98e-06	continuous	30780NA	6	111712576
ENSG00000009709	359350	5.79e-05	-6.43e-06	6.26e-06	continuous	30780NA	1	19016430
ENSG00000009724	359350	0.0002836	-6.59e-06	1.14e-05	continuous	30780NA	1	11096935
ENSG00000009765	359350	6.71e-05	-2.76e-05	5.82e-06	continuous	30780NA	6	150708567
ENSG00000009780	359350	0.00011893	-1.01e-05	1.02e-05	continuous	30780NA	1	28071062
ENSG00000009790	359350	0.00029276	1.07e-05	1.23e-05	continuous	30780NA	1	209942523
ENSG00000009830	359350	0.00039034	-7.92e-05	1.05e-05	continuous	30780NA	14	77764263
ENSG00000009844	359350	0.00011893	2.45e-06	9.3e-06	continuous	30780NA	6	142507097
ENSG00000009950	359350	0.00021042	5.68e-06	1.05e-05	continuous	30780NA	7	73023199
ENSG00000009954	359350	5.79e-05	-1.1e-05	5.3e-06	continuous	30780NA	7	72895668
ENSG00000010017	359350	2.13e-05	3.11e-06	3.92e-06	continuous	30780NA	6	13666763
ENSG00000010030	359350	0.00017687	6.92e-07	1.15e-05	continuous	30780NA	6	36339292
ENSG00000010072	359350	0.00012503	5.42e-06	1.06e-05	continuous	30780NA	1	231481810
ENSG00000010219	359350	0.00016163	7.88e-06	1.31e-05	continuous	30780NA	12	4697348
ENSG00000010244	359350	9.15e-05	-5.02e-05	3.25e-06	continuous	30780NA	17	30693021
ENSG00000010256	359350	0.00019212	-7.19e-06	9.15e-06	continuous	30780NA	3	48642422
ENSG00000010270	359350	5.49e-05	7.43e-06	7.45e-06	continuous	30780NA	7	38244048
ENSG00000010278	359350	2.13e-05	1.38e-05	3.92e-06	continuous	30780NA	12	6328153
ENSG00000010282	359350	0.00015858	-3.59e-06	9.73e-06	continuous	30780NA	3	42739237
ENSG00000010292	359350	0.00039644	6.92e-05	9.29e-06	continuous	30780NA	12	6621822
ENSG00000010295	359350	0.00022872	2.62e-05	9.23e-06	continuous	30780NA	12	6656390
ENSG00000010310	359350	0.00018297	1.1e-06	9.25e-06	continuous	30780NA	19	46179242
ENSG00000010318	359350	0.00011283	3.56e-05	1.13e-05	continuous	30780NA	3	52451165
ENSG00000010319	359350	0.00025311	-7.01e-06	1.08e-05	continuous	30780NA	3	52473085
ENSG00000010322	359350	0.00023786	-1.35e-05	5.4e-06	continuous	30780NA	3	52508111
ENSG00000010327	359350	0.0011436	0.0001317	1.09e-05	continuous	30780NA	3	52543933
ENSG00000010361	359350	0.00016772	3.39e-05	1.09e-05	continuous	30780NA	19	50315380
ENSG00000010379	359350	0.00018602	-1.85e-05	1.04e-05	continuous	30780NA	12	350914
ENSG00000010438	359350	0.00013723	1.47e-05	1.12e-05	continuous	30780NA	9	33774873
ENSG00000010539	359350	0.00014028	-4.84e-06	6.1e-06	continuous	30780NA	16	3279273
ENSG00000010610	359350	0.00012503	8.15e-06	8.11e-06	continuous	30780NA	12	6912999
ENSG00000010626	359350	0.00021347	-8.65e-06	1.52e-05	continuous	30780NA	12	7003070
ENSG00000010704	359350	0.00014943	-5.2e-06	1e-05	continuous	30780NA	6	26093040
ENSG00000010803	359350	0.00014333	8.92e-07	6.81e-06	continuous	30780NA	1	41600349
ENSG00000010810	359350	9.15e-06	-4e-06	3.05e-06	continuous	30780NA	6	112088095
ENSG00000010818	359350	5.79e-05	-1.18e-05	4.65e-06	continuous	30780NA	6	143169471
ENSG00000010932	359350	0.00018298	-1.48e-05	1.13e-05	continuous	30780NA	1	171236378
ENSG00000011007	359350	7.01e-05	-7.15e-06	6.5e-06	continuous	30780NA	1	24079097
ENSG00000011009	359350	7.01e-05	9.41e-06	5.97e-06	continuous	30780NA	1	24119745
ENSG00000011021	359350	0.00033545	-1.08e-05	8.59e-06	continuous	30780NA	1	11884704
ENSG00000011028	359350	0.0003507	4.03e-05	9.25e-06	continuous	30780NA	17	60737860
ENSG00000011083	359350	0.00022261	-1.23e-05	8.98e-06	continuous	30780NA	5	149585936
ENSG00000011105	359350	5.79e-05	-2.47e-05	4.33e-06	continuous	30780NA	12	3291126
ENSG00000011114	359350	0.00021347	1.93e-05	8.8e-06	continuous	30780NA	14	93751667
ENSG00000011132	359350	0.00021042	2.15e-06	1.13e-05	continuous	30780NA	19	3756257
ENSG00000011143	359350	0.00029885	3.38e-05	1.24e-05	continuous	30780NA	17	56289885
ENSG00000011198	359350	0.00019212	-4.93e-05	7.79e-06	continuous	30780NA	3	43753734
ENSG00000011243	359350	0.00014943	2.11e-05	5.79e-06	continuous	30780NA	19	15510406
ENSG00000011258	359350	8.23e-05	2.65e-06	5.76e-06	continuous	30780NA	17	49296155
ENSG00000011260	359350	0.00021347	-2.22e-05	1.01e-05	continuous	30780NA	17	49356593
ENSG00000011275	359350	0.00027751	-1.69e-05	7.81e-06	continuous	30780NA	7	5740524
ENSG00000011295	359350	1.52e-05	-2.76e-06	4.27e-06	continuous	30780NA	17	15925512
ENSG00000011304	359350	1.83e-05	-1.46e-06	3.05e-06	continuous	30780NA	19	804701
ENSG00000011332	359350	5.79e-05	-7.17e-07	5.62e-06	continuous	30780NA	19	38711000
ENSG00000011347	359350	6.4e-05	-1.62e-05	5.66e-06	continuous	30780NA	11	61315703
ENSG00000011376	359350	0.00027751	-4.4e-05	1.01e-05	continuous	30780NA	3	45510456
ENSG00000011405	359350	0.00038729	3.19e-05	8.48e-06	continuous	30780NA	11	17164404
ENSG00000011422	359350	5.49e-05	-1.68e-05	9.49e-06	continuous	30780NA	19	44162473
ENSG00000011426	359350	0.00025006	-9.1e-05	6.84e-06	continuous	30780NA	7	36461408
ENSG00000011451	359350	7.62e-05	8.17e-06	1.21e-05	continuous	30780NA	19	15546541
ENSG00000011454	359350	3.96e-05	-1.14e-06	4.93e-06	continuous	30780NA	9	125785129
ENSG00000011465	359350	6.4e-05	1.8e-05	8.86e-06	continuous	30780NA	12	91557963
ENSG00000011478	359350	0.0002592	-4.26e-05	1.37e-05	continuous	30780NA	19	46201494
ENSG00000011485	359350	8.84e-05	-1.61e-05	5.15e-06	continuous	30780NA	19	46873245
ENSG00000011523	359350	0.00016468	-3.71e-05	8.81e-06	continuous	30780NA	2	65298819
ENSG00000011566	359350	0.00035375	-5.3e-05	8.15e-06	continuous	30780NA	2	39570430
ENSG00000011590	359350	0.00015248	-2.91e-06	1.05e-05	continuous	30780NA	19	36201685
ENSG00000011600	359350	7.62e-05	-7.17e-06	8.9e-06	continuous	30780NA	19	36397250
ENSG00000011638	359350	3.96e-05	-1.17e-05	4.93e-06	continuous	30780NA	16	21180818
ENSG00000012048	359350	0.00075934	4.8e-05	1e-05	continuous	30780NA	17	41236906
ENSG00000012061	359350	8.84e-05	4.93e-06	9.78e-06	continuous	30780NA	19	45946339
ENSG00000012124	359350	0.00016468	-3.85e-06	6.1e-06	continuous	30780NA	19	35824211
ENSG00000012223	359350	0.00032325	-8.31e-05	1.04e-05	continuous	30780NA	3	46501930
ENSG00000012232	359350	0.00014638	-1.83e-05	5.21e-06	continuous	30780NA	8	28535551
ENSG00000012504	359350	0.00013418	-4.18e-05	1.05e-05	continuous	30780NA	12	100912839
ENSG00000012660	359350	8.84e-05	4.47e-06	1.19e-05	continuous	30780NA	6	53173072
ENSG00000012779	359350	0.00019822	-2.36e-05	6.24e-06	continuous	30780NA	10	45905611
ENSG00000012822	359350	0.00011588	3.5e-06	7.22e-06	continuous	30780NA	12	54113216
ENSG00000012963	359350	0.00011893	-3.4e-05	7.9e-06	continuous	30780NA	14	93684481
ENSG00000012983	359350	0.00027751	3.21e-05	8.81e-06	continuous	30780NA	14	50956532
ENSG00000013016	359350	9.45e-05	-2.87e-06	1.05e-05	continuous	30780NA	2	31474597
ENSG00000013275	359350	8.23e-05	-1.99e-05	1.03e-05	continuous	30780NA	19	40482130
ENSG00000013288	359350	0.00044218	4.43e-06	1.1e-05	continuous	30780NA	4	6600996
ENSG00000013293	359350	0.00017992	4.6e-05	8.43e-06	continuous	30780NA	3	170240618
ENSG00000013297	359350	3.05e-06	2.69e-06	3.05e-06	continuous	30780NA	3	170357411
ENSG00000013306	359350	0.00016467	7.94e-06	9.37e-06	continuous	30780NA	17	42399616
ENSG00000013364	359350	0.00032935	1.46e-05	1.04e-05	continuous	30780NA	16	29845535
ENSG00000013374	359350	0.00017992	-3.28e-05	6.87e-06	continuous	30780NA	7	151057160
ENSG00000013375	359350	0.00023787	-1.13e-05	8.29e-06	continuous	30780NA	6	83887262
ENSG00000013392	359350	0.00010064	9.61e-06	1.04e-05	continuous	30780NA	6	83905875
ENSG00000013441	359350	0.00024701	4.28e-06	7.72e-06	continuous	30780NA	2	201723577
ENSG00000013503	359350	0.00049097	-6.91e-05	1.02e-05	continuous	30780NA	12	106827706
ENSG00000013523	359350	0.00024396	3.81e-07	1.28e-05	continuous	30780NA	14	77273089
ENSG00000013561	359350	0.00011283	1.14e-05	7.66e-06	continuous	30780NA	5	141353875
ENSG00000013573	359350	0.00048488	-1.33e-05	9.95e-06	continuous	30780NA	12	31242252
ENSG00000013583	359350	8.23e-05	1.2e-05	1.12e-05	continuous	30780NA	12	13140503
ENSG00000013588	359350	0.00013418	-8.4e-06	1.29e-05	continuous	30780NA	12	13057294
ENSG00000013810	359350	0.00028665	-5.53e-05	9.93e-06	continuous	30780NA	4	1735063
ENSG00000014123	359350	0.00022566	4.42e-05	6.76e-06	continuous	30780NA	6	96986312
ENSG00000014138	359350	6.1e-06	-3.72e-06	3.05e-06	continuous	30780NA	11	65051147
ENSG00000014164	359350	0.00020127	1.5e-05	8.5e-06	continuous	30780NA	8	144571724
ENSG00000014216	359350	0.00026531	-3.7e-05	9.08e-06	continuous	30780NA	11	64963757
ENSG00000014257	359350	0.00019822	5.65e-05	1.26e-05	continuous	30780NA	3	132061677
ENSG00000014641	359350	0.00011283	5.85e-07	8.16e-06	continuous	30780NA	2	63825037
ENSG00000014824	359350	9.15e-06	-9.49e-06	5.08e-06	continuous	30780NA	4	42042482
ENSG00000014914	359350	0.00020432	2.24e-05	6.78e-06	continuous	30780NA	1	149904667
ENSG00000014919	359350	5.18e-05	5.9e-06	8.07e-06	continuous	30780NA	10	101481729
ENSG00000015133	359350	0.00047268	5.64e-05	7.97e-06	continuous	30780NA	14	91810928
ENSG00000015153	359350	1.83e-05	7.94e-07	3.05e-06	continuous	30780NA	12	42591529
ENSG00000015171	359350	2.74e-05	-6.52e-06	8.47e-06	continuous	30780NA	10	240491
ENSG00000015413	359350	0.00016163	-9.49e-06	1.31e-05	continuous	30780NA	16	89692278
ENSG00000015475	359350	9.15e-05	-7.75e-06	8.54e-06	continuous	30780NA	22	18237221
ENSG00000015479	359350	1.83e-05	8.4e-06	1.32e-05	continuous	30780NA	5	138638401
ENSG00000015520	359350	0.00046658	-0.0001359	1.19e-05	continuous	30780NA	7	44566524
ENSG00000015532	359350	0.00014028	1.64e-05	1.01e-05	continuous	30780NA	17	48431976
ENSG00000015592	359350	2.74e-05	-2.15e-06	3.73e-06	continuous	30780NA	8	27104389
ENSG00000015676	359350	0.00014028	-1.53e-06	1.26e-05	continuous	30780NA	7	44474600
ENSG00000016082	359350	1.22e-05	2.12e-07	3.05e-06	continuous	30780NA	5	50684743
ENSG00000016391	359350	0.00017687	-4.8e-05	9.67e-06	continuous	30780NA	3	53863390
ENSG00000016402	359350	8.23e-05	1.86e-06	7.79e-06	continuous	30780NA	6	137343703
ENSG00000016490	359350	0.00027446	-3.6e-05	1.1e-05	continuous	30780NA	1	86950012
ENSG00000016602	359350	0.00025616	6.57e-06	7.62e-06	continuous	30780NA	1	87029599
ENSG00000016864	359350	0.00024397	-4.28e-06	9.22e-06	continuous	30780NA	3	52734277
ENSG00000017260	359350	0.00014943	9.88e-06	8.53e-06	continuous	30780NA	3	130652498
ENSG00000017373	359350	9.76e-05	1.16e-05	6.86e-06	continuous	30780NA	17	36724217
ENSG00000017427	359350	2.74e-05	-7.92e-06	5.76e-06	continuous	30780NA	12	102832034
ENSG00000017797	359350	0.00011283	9.22e-06	9.31e-06	continuous	30780NA	18	9506561
ENSG00000018189	359350	0.00012808	1.89e-05	9.73e-06	continuous	30780NA	4	71621477
ENSG00000018236	359350	0.00012808	1.7e-05	7.84e-06	continuous	30780NA	12	41276232
ENSG00000018280	359350	0.00017687	1.15e-05	8.83e-06	continuous	30780NA	2	219254185
ENSG00000018408	359350	5.18e-05	-1.09e-05	1.06e-05	continuous	30780NA	3	149344762
ENSG00000018510	359350	0.00010978	-2.01e-06	6.78e-06	continuous	30780NA	2	178332968
ENSG00000018625	359350	0.00018297	-8.71e-06	6e-06	continuous	30780NA	1	160099465
ENSG00000018699	359350	0.00030496	-2.48e-05	9.15e-06	continuous	30780NA	2	32949609
ENSG00000018869	359350	1.83e-05	-1.74e-06	9.15e-06	continuous	30780NA	19	56896164
ENSG00000019102	359350	0.00014028	-3.63e-05	9.55e-06	continuous	30780NA	11	124619751
ENSG00000019144	359350	0.00035375	1.42e-05	8.62e-06	continuous	30780NA	11	118502948
ENSG00000019169	359350	0.00016773	-2.99e-05	1.13e-05	continuous	30780NA	2	119725989
ENSG00000019186	359350	0.00022872	-1e-06	1e-05	continuous	30780NA	20	52780250
ENSG00000019485	359350	0.00010674	-5.16e-06	6.53e-06	continuous	30780NA	11	45181649
ENSG00000019505	359350	8.23e-05	-1.36e-05	1.05e-05	continuous	30780NA	11	45284861
ENSG00000019549	359350	1.22e-05	-2.33e-06	3.05e-06	continuous	30780NA	8	49832274
ENSG00000019582	359350	5.49e-05	3.54e-06	5.08e-06	continuous	30780NA	5	149786846
ENSG00000019991	359350	9.76e-05	-2.83e-05	5.91e-06	continuous	30780NA	7	81364038
ENSG00000019995	359350	4.27e-05	-2.37e-05	3.05e-06	continuous	30780NA	10	126653725
ENSG00000020129	359350	1.22e-05	-5.72e-06	3.05e-06	continuous	30780NA	1	36027975
ENSG00000020181	359350	0.00024091	1.67e-05	8.76e-06	continuous	30780NA	8	37672062
ENSG00000020256	359350	8.84e-05	2.58e-05	1.59e-05	continuous	30780NA	20	50744525
ENSG00000020426	359350	0.00015553	4.24e-05	8.67e-06	continuous	30780NA	14	61319066
ENSG00000020577	359350	0.00015858	1.33e-05	7.51e-06	continuous	30780NA	14	55146924
ENSG00000020633	359350	3.96e-05	4.07e-07	3.52e-06	continuous	30780NA	1	25258807
ENSG00000020922	359350	0.00023176	-3.57e-05	8.83e-06	continuous	30780NA	11	94189985
ENSG00000021300	359350	8.54e-05	7.81e-06	6.32e-06	continuous	30780NA	11	73365544
ENSG00000021355	359350	5.18e-05	1.41e-05	1.49e-05	continuous	30780NA	6	2837403
ENSG00000021461	359350	0.00016162	1.61e-05	1.01e-05	continuous	30780NA	7	99444677
ENSG00000021488	359350	0.00015248	3.85e-07	1e-05	continuous	30780NA	19	33341044
ENSG00000021574	359350	0.00010368	1.29e-05	4.48e-06	continuous	30780NA	2	32335693
ENSG00000021645	359350	4.27e-05	1.13e-05	3.05e-06	continuous	30780NA	14	79519748
ENSG00000021762	359350	0.00025921	-7.19e-07	8.86e-06	continuous	30780NA	11	3148158
ENSG00000021776	359350	0.00017078	1.55e-05	6.75e-06	continuous	30780NA	15	35204886
ENSG00000021826	359350	0.00039034	2.57e-06	8.39e-06	continuous	30780NA	2	211443119
ENSG00000021852	359350	0.00025616	-1.96e-05	1.13e-05	continuous	30780NA	1	57413348
ENSG00000022277	359350	0.00016162	2.75e-07	1.24e-05	continuous	30780NA	20	55068795
ENSG00000022355	359350	3.96e-05	-1.7e-06	3.99e-06	continuous	30780NA	5	161300586
ENSG00000022556	359350	0.00068919	5.51e-05	9.74e-06	continuous	30780NA	19	55488504
ENSG00000022567	359350	0.00012198	7.29e-06	6.56e-06	continuous	30780NA	8	142267835
ENSG00000022840	359350	0.00015858	7.71e-06	6.57e-06	continuous	30780NA	12	120993340
ENSG00000022976	359350	0.00029885	-6.48e-06	1.33e-05	continuous	30780NA	14	102796379
ENSG00000023041	359350	0.00013113	3.91e-05	9.72e-06	continuous	30780NA	10	114198365
ENSG00000023171	359350	0.00010674	-2.88e-06	6.36e-06	continuous	30780NA	11	123447413
ENSG00000023191	359350	0.00017383	-5.03e-05	1.11e-05	continuous	30780NA	11	500906
ENSG00000023228	359350	0.0002958	-2.65e-06	1.09e-05	continuous	30780NA	2	207001934
ENSG00000023287	359350	0.00016468	-2.23e-06	7.45e-06	continuous	30780NA	8	53596710
ENSG00000023318	359350	6.1e-06	-3.42e-06	3.05e-06	continuous	30780NA	9	102801392
ENSG00000023330	359350	0.00015553	-3.8e-05	1.05e-05	continuous	30780NA	3	52240223
ENSG00000023445	359350	9.45e-05	1.85e-06	6.39e-06	continuous	30780NA	11	102199175
ENSG00000023516	359350	0.00012808	-2.82e-05	4.21e-06	continuous	30780NA	13	42871843
ENSG00000023572	359350	6.4e-05	8.1e-06	1.15e-05	continuous	30780NA	1	193070421
ENSG00000023608	359350	0.00016467	1.23e-05	1.24e-05	continuous	30780NA	14	62246111
ENSG00000023697	359350	0.00012198	-6.29e-05	1.25e-05	continuous	30780NA	12	16127163
ENSG00000023734	359350	6.4e-05	1.33e-05	5.66e-06	continuous	30780NA	12	16045869
ENSG00000023839	359350	0.00049403	-0.0001235	9.79e-06	continuous	30780NA	10	101577219
ENSG00000023892	359350	9.15e-05	9.04e-06	4.47e-06	continuous	30780NA	6	35277572
ENSG00000023902	359350	0.00021956	-3.95e-05	1.2e-05	continuous	30780NA	1	150129145
ENSG00000023909	359350	7.62e-05	-1.21e-05	6.95e-06	continuous	30780NA	1	94362864
ENSG00000024048	359350	0.0003446	3.62e-05	7.85e-06	continuous	30780NA	6	42596521
ENSG00000024422	359350	0.00010368	1.49e-05	5.74e-06	continuous	30780NA	19	48231496
ENSG00000024526	359350	0.00032935	1.97e-05	1.2e-05	continuous	30780NA	1	68951370
ENSG00000024862	359350	0.00010978	8.25e-06	1.07e-05	continuous	30780NA	6	139104557
ENSG00000025039	359350	6.1e-05	2.15e-05	7.32e-06	continuous	30780NA	6	90098172
ENSG00000025156	359350	7.62e-05	1.89e-05	6.47e-06	continuous	30780NA	6	122737478
ENSG00000025293	359350	8.54e-05	-2.84e-05	7.84e-06	continuous	30780NA	20	34449100
ENSG00000025423	359350	7.01e-05	-2.86e-05	6.5e-06	continuous	30780NA	12	57163760
ENSG00000025434	359350	0.00014333	1.29e-05	7.98e-06	continuous	30780NA	11	47280124
ENSG00000025708	359350	0.00014943	1.06e-05	7.03e-06	continuous	30780NA	22	50966333
ENSG00000025770	359350	0.00029886	1.13e-05	1.1e-05	continuous	30780NA	22	50954273
ENSG00000025772	359350	5.49e-05	-2.28e-06	9.15e-06	continuous	30780NA	20	43579949
ENSG00000025796	359350	0.00017688	-1.68e-05	6.31e-06	continuous	30780NA	6	108234177
ENSG00000025800	359350	3.05e-05	-6.07e-06	3.66e-06	continuous	30780NA	1	32607904
ENSG00000026025	359350	6.71e-05	-6.08e-06	7.76e-06	continuous	30780NA	10	17274925
ENSG00000026297	359350	6.1e-06	-3.8e-06	3.05e-06	continuous	30780NA	6	167356836
ENSG00000026508	359350	0.00014943	3.41e-06	9.52e-06	continuous	30780NA	11	35207183
ENSG00000026559	359350	3.96e-05	7.98e-06	4.46e-06	continuous	30780NA	20	49629930
ENSG00000026652	359350	7.32e-05	-7.8e-06	1.02e-05	continuous	30780NA	6	161623052
ENSG00000026751	359350	9.45e-05	8.34e-06	1.15e-05	continuous	30780NA	1	160716824
ENSG00000026950	359350	0.00015248	8.17e-06	9.51e-06	continuous	30780NA	6	26408955
ENSG00000027001	359350	0.00036594	2.27e-05	1.29e-05	continuous	30780NA	13	24383943
ENSG00000027075	359350	0.00014028	-9.52e-06	8.88e-06	continuous	30780NA	14	61835986
ENSG00000027644	359350	0.00046353	-6e-05	1.05e-05	continuous	30780NA	1	156819333
ENSG00000027697	359350	5.79e-05	6.74e-06	6.26e-06	continuous	30780NA	6	137529604
ENSG00000027847	359350	0.00016772	-2.28e-05	9.15e-06	continuous	30780NA	5	177032225
ENSG00000027869	359350	0.00010063	-6.36e-06	1.01e-05	continuous	30780NA	1	156781345
ENSG00000028116	359350	0.0003141	3.06e-05	1.18e-05	continuous	30780NA	2	58260921
ENSG00000028137	359350	7.01e-05	6.69e-06	6.23e-06	continuous	30780NA	1	12248173
ENSG00000028203	359350	0.00020737	4.61e-05	8.79e-06	continuous	30780NA	12	95654044
ENSG00000028277	359350	3.35e-05	4.13e-06	3.6e-06	continuous	30780NA	19	42645500
ENSG00000028310	359350	0.00024091	-1.21e-05	9.46e-06	continuous	30780NA	5	871673
ENSG00000028528	359350	9.76e-05	-1.02e-05	4.57e-06	continuous	30780NA	15	64412306
ENSG00000028839	359350	3.05e-06	-8.9e-07	3.05e-06	continuous	30780NA	6	134292439
ENSG00000029153	359350	0.00022872	2.89e-06	9.72e-06	continuous	30780NA	12	27531014
ENSG00000029363	359350	2.74e-05	5.51e-06	3.05e-06	continuous	30780NA	6	136594495
ENSG00000029364	359350	7.01e-05	-2.94e-05	8.09e-06	continuous	30780NA	14	69896919
ENSG00000029534	359350	0.00014028	-1.46e-05	7.03e-06	continuous	30780NA	8	41632510
ENSG00000029559	359350	7.32e-05	9.09e-06	9.66e-06	continuous	30780NA	4	88726904
ENSG00000029639	359350	0.00010368	1.49e-05	8.43e-06	continuous	30780NA	6	155607135
ENSG00000029725	359350	0.00016163	-6.87e-06	1.03e-05	continuous	30780NA	17	5237344
ENSG00000030066	359350	0.00031105	2.28e-06	6.58e-06	continuous	30780NA	11	47834873
ENSG00000030110	359350	0.00010673	1.24e-05	9.85e-06	continuous	30780NA	6	33544174
ENSG00000030304	359350	0.00024701	9.59e-06	8.17e-06	continuous	30780NA	9	113497455
ENSG00000030419	359350	4.57e-05	1.4e-05	5.49e-06	continuous	30780NA	2	213940790
ENSG00000030582	359350	0.00022262	-2.89e-05	9.57e-06	continuous	30780NA	17	42426542
ENSG00000031003	359350	0.00012808	2.57e-05	8.28e-06	continuous	30780NA	5	137330650
ENSG00000031081	359350	0.00018602	-3.2e-07	7.55e-06	continuous	30780NA	3	119076391
ENSG00000031691	359350	9.45e-05	8.93e-06	6.98e-06	continuous	30780NA	6	49445956
ENSG00000031698	359350	2.44e-05	6.67e-06	1.3e-05	continuous	30780NA	1	109768666
ENSG00000031823	359350	0.00010064	5.42e-06	1.38e-05	continuous	30780NA	19	5947152
ENSG00000032219	359350	0.00011893	-5.3e-06	8.05e-06	continuous	30780NA	14	58802854
ENSG00000032389	359350	9.15e-05	9.03e-06	8.34e-06	continuous	30780NA	2	3287175
ENSG00000032444	359350	0.00042694	-1.53e-05	1e-05	continuous	30780NA	19	7612770
ENSG00000032742	359350	0.0002836	-1.08e-05	8.56e-06	continuous	30780NA	13	21203044
ENSG00000033011	359350	0.00019822	-3.92e-05	9.99e-06	continuous	30780NA	16	5110542
ENSG00000033030	359350	6.4e-05	-9.47e-06	7.41e-06	continuous	30780NA	12	122971468
ENSG00000033050	359350	0.00013723	6.91e-07	7.52e-06	continuous	30780NA	7	150914620
ENSG00000033100	359350	0.00028055	5.91e-05	9.74e-06	continuous	30780NA	7	150932742
ENSG00000033170	359350	0.00015553	-2.75e-05	1.17e-05	continuous	30780NA	14	66044075
ENSG00000033178	359350	0.00025616	-6.06e-06	5.95e-06	continuous	30780NA	4	68522634
ENSG00000033327	359350	8.23e-05	-7.33e-06	7.57e-06	continuous	30780NA	11	78027869
ENSG00000033627	359350	0.00013418	-6.75e-06	5.54e-06	continuous	30780NA	17	40642746
ENSG00000033800	359350	1.52e-05	-1.14e-05	3.05e-06	continuous	30780NA	15	68414807
ENSG00000033867	359350	0.00024092	-2.98e-05	6.99e-06	continuous	30780NA	3	27470063
ENSG00000034053	359350	0.00010979	-3.19e-06	5.93e-06	continuous	30780NA	15	29270074
ENSG00000034152	359350	1.83e-05	-1.3e-05	3.05e-06	continuous	30780NA	17	21203268
ENSG00000034239	359350	5.49e-05	2.95e-05	7.79e-06	continuous	30780NA	8	49635609
ENSG00000034510	359350	3.35e-05	8.61e-06	1.3e-05	continuous	30780NA	2	85133272
ENSG00000034533	359350	0.00021347	2.44e-05	9.24e-06	continuous	30780NA	3	130739606
ENSG00000034677	359350	0.00014943	-7.37e-06	5.54e-06	continuous	30780NA	8	101308867
ENSG00000034693	359350	0.00015857	-9.44e-06	1.11e-05	continuous	30780NA	6	143791546
ENSG00000034713	359350	4.27e-05	1.26e-05	1.26e-05	continuous	30780NA	16	75606014
ENSG00000034971	359350	0.00011283	-3.55e-05	1.11e-05	continuous	30780NA	1	171613190
ENSG00000035115	359350	0.00019517	2.34e-05	1.02e-05	continuous	30780NA	2	242064
ENSG00000035141	359350	0.00015247	1.86e-05	1.46e-05	continuous	30780NA	2	70526165
ENSG00000035403	359350	1.22e-05	1.35e-06	4.57e-06	continuous	30780NA	10	75818895
ENSG00000035499	359350	0.00019212	8.49e-06	8.76e-06	continuous	30780NA	5	59944378
ENSG00000035664	359350	8.84e-05	-9.1e-06	1.04e-05	continuous	30780NA	15	64281734
ENSG00000035681	359350	0.00036899	-3.17e-05	1.13e-05	continuous	30780NA	8	59534233
ENSG00000035687	359350	0.00010978	2.88e-05	5.93e-06	continuous	30780NA	1	244593616
ENSG00000035720	359350	0.00013723	3.88e-05	7.66e-06	continuous	30780NA	4	68448751
ENSG00000035862	359350	1.52e-05	6.67e-07	3.05e-06	continuous	30780NA	17	76885264
ENSG00000035928	359350	0.00011283	-5.37e-06	7.01e-06	continuous	30780NA	4	39328536
ENSG00000036054	359350	0.00023177	-1.02e-05	9.79e-06	continuous	30780NA	3	100011970
ENSG00000036257	359350	4.27e-05	-1.94e-05	3.49e-06	continuous	30780NA	2	225392489
ENSG00000036448	359350	0.00058856	1.56e-05	9.12e-06	continuous	30780NA	8	2053315
ENSG00000036530	359350	7.93e-05	-4.23e-05	5.4e-06	continuous	30780NA	14	100172140
ENSG00000036549	359350	8.54e-05	1.97e-06	7.19e-06	continuous	30780NA	1	78088603
ENSG00000036565	359350	0.00019517	-7.29e-06	1.14e-05	continuous	30780NA	8	20021542
ENSG00000036672	359350	0.00018297	-8.62e-06	1.21e-05	continuous	30780NA	11	119239181
ENSG00000036828	359350	0.00012503	1.13e-05	5.28e-06	continuous	30780NA	3	121953936
ENSG00000037042	359350	0.00021042	5.68e-06	1.22e-05	continuous	30780NA	17	40815174
ENSG00000037241	359350	3.96e-05	-3.83e-06	1.15e-05	continuous	30780NA	5	172391253
ENSG00000037280	359350	0.00012501	-4.46e-05	1.02e-05	continuous	30780NA	5	180052565
ENSG00000037474	359350	0.00021042	5.21e-05	8.44e-06	continuous	30780NA	5	6616378
ENSG00000037637	359350	3.66e-05	-1.18e-05	3.56e-06	continuous	30780NA	1	16626142
ENSG00000037749	359350	8.54e-05	3.86e-06	9.8e-06	continuous	30780NA	5	153509252
ENSG00000037757	359350	0.00012198	-2.48e-05	9.15e-06	continuous	30780NA	19	13880221
ENSG00000037897	359350	0.00010063	-1.12e-05	8.96e-06	continuous	30780NA	12	58164415
ENSG00000037965	359350	7.01e-05	-1.86e-05	8.35e-06	continuous	30780NA	12	54405201
ENSG00000038002	359350	0.00014028	1.12e-05	8.35e-06	continuous	30780NA	4	178357791
ENSG00000038210	359350	0.00019517	-6.42e-06	1.03e-05	continuous	30780NA	4	25221489
ENSG00000038219	359350	0.00025312	-5.77e-05	5.84e-06	continuous	30780NA	4	13599855
ENSG00000038274	359350	5.49e-05	2.97e-07	4.74e-06	continuous	30780NA	5	162938231
ENSG00000038295	359350	3.35e-05	6.17e-07	3.6e-06	continuous	30780NA	4	166909729
ENSG00000038358	359350	0.00028361	2.87e-05	7.51e-06	continuous	30780NA	16	67912666
ENSG00000038382	359350	0.00023481	1.12e-05	9.47e-06	continuous	30780NA	5	14338023
ENSG00000038427	359350	0.00013418	-4.46e-06	4.71e-06	continuous	30780NA	5	82822703
ENSG00000038532	359350	8.84e-05	-2.47e-05	8.94e-06	continuous	30780NA	16	11157196
ENSG00000038945	359350	0.00021956	-4.47e-05	1.17e-05	continuous	30780NA	8	16195193
ENSG00000039068	359350	0.00012503	1.17e-05	5.13e-06	continuous	30780NA	16	68820290
ENSG00000039123	359350	0.00025921	-2.2e-05	7.57e-06	continuous	30780NA	5	54662499
ENSG00000039139	359350	0.001787	-6.98e-05	1.2e-05	continuous	30780NA	5	13817546
ENSG00000039319	359350	0.00056112	5.43e-05	1.1e-05	continuous	30780NA	5	79739501
ENSG00000039523	359350	0.00025311	3.31e-05	7.68e-06	continuous	30780NA	16	67566506
ENSG00000039537	359350	0.00032325	-5.03e-05	9.72e-06	continuous	30780NA	5	41201938
ENSG00000039560	359350	0.00017077	-2.52e-05	9.26e-06	continuous	30780NA	5	34744537
ENSG00000039600	359350	8.84e-05	-7.94e-06	1.02e-05	continuous	30780NA	5	157075588
ENSG00000039650	359350	0.00055806	-6.87e-06	9.48e-06	continuous	30780NA	19	50367814
ENSG00000039987	359350	6.1e-05	-2.59e-05	7.93e-06	continuous	30780NA	19	12865894
ENSG00000040199	359350	0.00031105	-3.78e-05	1.17e-05	continuous	30780NA	16	71715171
ENSG00000040275	359350	0.00037204	-1.94e-05	1.07e-05	continuous	30780NA	5	169021210
ENSG00000040341	359350	9.76e-05	-2.37e-06	1.14e-05	continuous	30780NA	8	74496274
ENSG00000040487	359350	0.00016163	1.93e-05	1.02e-05	continuous	30780NA	1	19647307
ENSG00000040531	359350	0.00020127	3.96e-05	1.05e-05	continuous	30780NA	17	3552299
ENSG00000040608	359350	2.13e-05	-3.19e-06	4.79e-06	continuous	30780NA	22	20249854
ENSG00000040633	359350	1.83e-05	3.75e-06	3.05e-06	continuous	30780NA	17	7140694
ENSG00000040731	359350	0.00010978	2.41e-05	6.95e-06	continuous	30780NA	5	24566148
ENSG00000040933	359350	0.00010369	2e-05	6.46e-06	continuous	30780NA	2	99136085
ENSG00000041353	359350	6.1e-05	-1.05e-06	8.23e-06	continuous	30780NA	18	52473919
ENSG00000041357	359350	6.71e-05	5.79e-07	5.27e-06	continuous	30780NA	15	78837176
ENSG00000041515	359350	0.00014333	3.18e-05	7.46e-06	continuous	30780NA	13	109554428
ENSG00000041802	359350	0.00033544	-1.94e-05	1.35e-05	continuous	30780NA	3	194377362
ENSG00000041880	359350	0.00018602	-1.19e-05	1.09e-05	continuous	30780NA	3	51979622
ENSG00000041982	359350	0.00042694	-3.62e-05	7.32e-06	continuous	30780NA	9	117831671
ENSG00000041988	359350	5.18e-05	-2.14e-05	5.56e-06	continuous	30780NA	1	6690286
ENSG00000042062	359350	0.00041779	-3.71e-05	1.16e-05	continuous	30780NA	20	49255355
ENSG00000042088	359350	0.0003385	-1.14e-05	1.12e-05	continuous	30780NA	14	90466195
ENSG00000042286	359350	0.00012808	3.24e-05	7.84e-06	continuous	30780NA	10	71875335
ENSG00000042317	359350	0.00017688	-9.92e-06	8.2e-06	continuous	30780NA	14	88893981
ENSG00000042429	359350	9.15e-06	-7.79e-06	3.05e-06	continuous	30780NA	11	93532627
ENSG00000042445	359350	0.00011893	-7.96e-06	6.18e-06	continuous	30780NA	2	85575477
ENSG00000042493	359350	0.00018297	6.64e-06	1.39e-05	continuous	30780NA	2	85633713
ENSG00000042753	359350	9.15e-06	1.02e-07	3.05e-06	continuous	30780NA	19	47347821
ENSG00000042781	359350	0.0010887	9.8e-05	1.14e-05	continuous	30780NA	1	216196487
ENSG00000042813	359350	9.15e-06	-5.09e-06	5.08e-06	continuous	30780NA	7	50025471
ENSG00000042832	359350	0.0006709	6.2e-05	9.76e-06	continuous	30780NA	8	134013175
ENSG00000042980	359350	0.00035375	-5.32e-06	8.73e-06	continuous	30780NA	8	24184042
ENSG00000043039	359350	3.96e-05	-1.06e-05	4.93e-06	continuous	30780NA	11	129284003
ENSG00000043093	359350	6.1e-06	4.56e-07	3.05e-06	continuous	30780NA	3	182679802
ENSG00000043143	359350	4.27e-05	-5.94e-06	5.23e-06	continuous	30780NA	5	133889461
ENSG00000043355	359350	9.15e-06	-8.31e-07	3.05e-06	continuous	30780NA	13	100636522
ENSG00000043462	359350	0.00012198	-2.93e-05	9.91e-06	continuous	30780NA	5	169699236
ENSG00000043514	359350	0.00018602	-3.74e-05	1.03e-05	continuous	30780NA	1	40327953
ENSG00000043591	359350	1.83e-05	6.56e-06	7.12e-06	continuous	30780NA	10	115805237
ENSG00000044012	359350	4.57e-05	-1.06e-05	9.15e-06	continuous	30780NA	1	42620294
ENSG00000044090	359350	0.00049097	2.79e-05	1.01e-05	continuous	30780NA	6	43013519
ENSG00000044115	359350	0.00020737	-7.02e-06	5.83e-06	continuous	30780NA	5	138108690
ENSG00000044459	359350	0.00081118	-5.05e-05	1.11e-05	continuous	30780NA	9	17319451
ENSG00000044524	359350	0.00011893	-7.11e-06	6.49e-06	continuous	30780NA	3	89343979
ENSG00000044574	359350	0.00010064	9.4e-06	4.9e-06	continuous	30780NA	9	128000371
ENSG00000046604	359350	0.00023482	-1.9e-05	6.85e-06	continuous	30780NA	18	29103489
ENSG00000046889	359350	1.22e-05	3.35e-06	7.62e-06	continuous	30780NA	8	69006809
ENSG00000047056	359350	7.93e-05	-1.44e-06	6.33e-06	continuous	30780NA	10	1136858
ENSG00000047188	359350	9.76e-05	3.38e-07	7.81e-06	continuous	30780NA	5	112890181
ENSG00000047249	359350	0.00016468	-2.7e-05	1.15e-05	continuous	30780NA	8	54692118
ENSG00000047315	359350	8.23e-05	-8.49e-06	7.12e-06	continuous	30780NA	4	57870611
ENSG00000047346	359350	0.00028666	1.26e-05	8.18e-06	continuous	30780NA	15	52937764
ENSG00000047365	359350	0.00060076	4.76e-05	8.07e-06	continuous	30780NA	4	36097987
ENSG00000047410	359350	9.76e-05	1.52e-05	7.05e-06	continuous	30780NA	1	186312805
ENSG00000047457	359350	0.00032935	-3.61e-06	9.71e-06	continuous	30780NA	3	148910020
ENSG00000047578	359350	0.00055197	5.27e-06	1.03e-05	continuous	30780NA	16	27676572
ENSG00000047579	359350	0.00014638	-8.48e-06	9.4e-06	continuous	30780NA	6	15593161
ENSG00000047617	359350	0.00036899	-2.11e-05	8.9e-06	continuous	30780NA	12	5848217
ENSG00000047621	359350	0.00023481	-1.41e-05	1.07e-05	continuous	30780NA	12	4622284
ENSG00000047662	359350	0.00046049	-1.72e-05	9.55e-06	continuous	30780NA	4	17707032
ENSG00000047849	359350	0.00021957	-2.21e-05	8.3e-06	continuous	30780NA	3	48011476
ENSG00000047932	359350	4.57e-05	-1.03e-05	8.74e-06	continuous	30780NA	6	117781533
ENSG00000047936	359350	0.00066785	-7.17e-05	8.98e-06	continuous	30780NA	6	117678241
ENSG00000048028	359350	0.00056417	-3.45e-05	9.45e-06	continuous	30780NA	11	113707444
ENSG00000048052	359350	0.00010368	3.24e-05	8.61e-06	continuous	30780NA	7	18584306
ENSG00000048140	359350	0.00012503	-4.96e-06	1.09e-05	continuous	30780NA	5	176080223
ENSG00000048162	359350	3.66e-05	-7.23e-06	8.13e-06	continuous	30780NA	5	175813463
ENSG00000048342	359350	0.00072579	-3.27e-05	1.07e-05	continuous	30780NA	4	15537335
ENSG00000048392	359350	8.54e-05	1.02e-06	6.75e-06	continuous	30780NA	8	103234038
ENSG00000048405	359350	3.35e-05	1.08e-05	6.93e-06	continuous	30780NA	7	127029411
ENSG00000048462	359350	8.23e-05	4.76e-06	1.34e-05	continuous	30780NA	16	12060445
ENSG00000048471	359350	1.22e-05	-9.76e-06	4.57e-06	continuous	30780NA	16	12369370
ENSG00000048540	359350	1.52e-05	8.45e-06	6.71e-06	continuous	30780NA	12	16732418
ENSG00000048544	359350	0.00010063	-4.22e-05	1.17e-05	continuous	30780NA	6	42180071
ENSG00000048545	359350	1.52e-05	8.38e-06	3.05e-06	continuous	30780NA	6	42135469
ENSG00000048649	359350	3.05e-05	-1.68e-05	4.27e-06	continuous	30780NA	11	77451552
ENSG00000048707	359350	0.00097586	-0.0001495	7.74e-06	continuous	30780NA	1	12431112
ENSG00000048740	359350	6.1e-06	5.27e-06	3.05e-06	continuous	30780NA	10	11212967
ENSG00000048828	359350	1.83e-05	7.68e-07	4.07e-06	continuous	30780NA	9	96271201
ENSG00000048991	359350	0.00013418	5.28e-05	4.57e-06	continuous	30780NA	2	136385933
ENSG00000049089	359350	0.00026836	4.38e-05	8.32e-06	continuous	30780NA	1	40774824
ENSG00000049130	359350	5.49e-05	-2.32e-05	6.78e-06	continuous	30780NA	12	88930599
ENSG00000049167	359350	0.00012808	2.43e-05	8.42e-06	continuous	30780NA	5	60205279
ENSG00000049192	359350	5.49e-05	-1.46e-05	4.41e-06	continuous	30780NA	5	64611155
ENSG00000049239	359350	0.00021957	-2.49e-05	9.32e-06	continuous	30780NA	1	9313115
ENSG00000049245	359350	5.18e-05	4.26e-06	1.38e-05	continuous	30780NA	1	7836411
ENSG00000049246	359350	0.00051841	-8.28e-05	1.11e-05	continuous	30780NA	1	7874809
ENSG00000049247	359350	7.32e-05	6.78e-08	9.15e-06	continuous	30780NA	1	7908358
ENSG00000049249	359350	9.76e-05	3.3e-05	1.2e-05	continuous	30780NA	1	7990417
ENSG00000049283	359350	0.00021042	-5.74e-05	1.11e-05	continuous	30780NA	17	48615508
ENSG00000049323	359350	7.01e-05	-2.8e-05	9.15e-06	continuous	30780NA	2	33398308
ENSG00000049449	359350	2.74e-05	-9.04e-06	5.08e-06	continuous	30780NA	11	31980620
ENSG00000049540	359350	0.00021042	-5.35e-06	1.03e-05	continuous	30780NA	7	73463178
ENSG00000049541	359350	0.00014638	3.45e-05	1.35e-05	continuous	30780NA	7	73657302
ENSG00000049618	359350	7.93e-05	-1.23e-05	8.68e-06	continuous	30780NA	6	157315488
ENSG00000049656	359350	0.00018907	1.85e-06	6e-06	continuous	30780NA	5	1331537
ENSG00000049759	359350	0.00013418	-8.06e-06	6.24e-06	continuous	30780NA	18	55890186
ENSG00000049860	359350	0.00021652	-2.72e-06	8.72e-06	continuous	30780NA	5	73977160
ENSG00000049883	359350	9.45e-05	-1.67e-06	1.17e-05	continuous	30780NA	5	71636123
ENSG00000050130	359350	5.49e-05	-7.25e-07	8.81e-06	continuous	30780NA	14	59961645
ENSG00000050165	359350	0.00010064	2.09e-05	1.17e-05	continuous	30780NA	11	12007985
ENSG00000050327	359350	0.00011588	1.85e-06	8.99e-06	continuous	30780NA	7	144065053
ENSG00000050344	359350	0.0002897	6.37e-05	1.06e-05	continuous	30780NA	7	26209303
ENSG00000050393	359350	0.00021041	-1.1e-05	1.08e-05	continuous	30780NA	6	13800795
ENSG00000050405	359350	0.00021347	-2.54e-06	1.03e-05	continuous	30780NA	12	50623450
ENSG00000050426	359350	0.00018602	-8.06e-06	9.95e-06	continuous	30780NA	12	51447976
ENSG00000050438	359350	0.00023786	8.04e-06	6.72e-06	continuous	30780NA	12	51844041
ENSG00000050555	359350	0.0005733	-2.06e-05	1.01e-05	continuous	30780NA	9	133927165
ENSG00000050628	359350	6.1e-06	2.85e-06	3.05e-06	continuous	30780NA	1	71415764
ENSG00000050730	359350	0.00013113	1.03e-05	7.45e-06	continuous	30780NA	4	122100592
ENSG00000050748	359350	0.00012503	-1.83e-05	8.26e-06	continuous	30780NA	5	179689621
ENSG00000050767	359350	0.00036594	5.44e-06	8.94e-06	continuous	30780NA	5	177841088
ENSG00000050820	359350	0.00012503	1.62e-05	6.02e-06	continuous	30780NA	16	75282440
ENSG00000051009	359350	9.45e-05	-1.01e-05	3.64e-06	continuous	30780NA	11	6244253
ENSG00000051108	359350	5.49e-05	-1.81e-05	8.47e-06	continuous	30780NA	16	56971879
ENSG00000051128	359350	0.00011893	-1.28e-05	7.74e-06	continuous	30780NA	19	19046040
ENSG00000051180	359350	3.05e-05	-7.66e-06	6.1e-06	continuous	30780NA	15	41005663
ENSG00000051341	359350	0.00088742	-3.8e-05	1.04e-05	continuous	30780NA	3	121207566
ENSG00000051382	359350	0.00011283	1.93e-05	5.52e-06	continuous	30780NA	3	138463320
ENSG00000051523	359350	4.27e-05	1.28e-05	6.53e-06	continuous	30780NA	16	88713626
ENSG00000051596	359350	3.96e-05	2.02e-06	5.4e-06	continuous	30780NA	5	175403280
ENSG00000051620	359350	7.01e-05	1.65e-05	1.21e-05	continuous	30780NA	6	138734001
ENSG00000051825	359350	0.00048183	3.55e-05	1.15e-05	continuous	30780NA	12	123682714
ENSG00000052126	359350	0.00010978	-5.24e-06	5.42e-06	continuous	30780NA	12	19405991
ENSG00000052344	359350	4.88e-05	1.35e-05	5.72e-06	continuous	30780NA	16	31144920
ENSG00000052723	359350	3.66e-05	5.78e-06	4.57e-06	continuous	30780NA	1	115317703
ENSG00000052749	359350	0.00028056	3.53e-06	6.63e-06	continuous	30780NA	10	99138621
ENSG00000052795	359350	0.00010064	1.52e-05	5.27e-06	continuous	30780NA	4	159759746
ENSG00000052802	359350	9.45e-05	3.08e-05	7.18e-06	continuous	30780NA	4	166256544
ENSG00000052841	359350	0.00021652	-3.3e-05	8.8e-06	continuous	30780NA	11	43448483
ENSG00000052850	359350	9.76e-05	-3.38e-06	9.34e-06	continuous	30780NA	11	44306855
ENSG00000053108	359350	0.00014028	9.57e-06	7.96e-06	continuous	30780NA	5	132740201
ENSG00000053254	359350	2.74e-05	8.53e-06	7.79e-06	continuous	30780NA	14	89838354
ENSG00000053328	359350	0.00013723	-2.77e-05	9.69e-06	continuous	30780NA	6	110623303
ENSG00000053371	359350	0.00014333	2.73e-05	1.02e-05	continuous	30780NA	1	19634550
ENSG00000053372	359350	5.79e-05	5.17e-06	1.01e-05	continuous	30780NA	1	19582328
ENSG00000053438	359350	9.15e-06	2.4e-06	3.05e-06	continuous	30780NA	20	36150855
ENSG00000053501	359350	8.84e-05	-1.75e-05	1.23e-05	continuous	30780NA	19	17328397
ENSG00000053524	359350	0.00037814	-4.04e-05	1.01e-05	continuous	30780NA	3	183021199
ENSG00000053702	359350	9.15e-05	4.59e-06	8.95e-06	continuous	30780NA	12	2939612
ENSG00000053747	359350	0.001046	2.73e-05	9.49e-06	continuous	30780NA	18	21402219
ENSG00000053770	359350	0.00025006	-9.31e-06	1.18e-05	continuous	30780NA	14	57746212
ENSG00000053900	359350	0.00028665	-4.23e-07	1.1e-05	continuous	30780NA	4	25399478
ENSG00000053918	359350	0.00027141	-9.21e-05	1.15e-05	continuous	30780NA	11	2668127
ENSG00000054116	359350	1.83e-05	-2.37e-06	6.1e-06	continuous	30780NA	1	36608636
ENSG00000054118	359350	3.66e-05	-3.26e-05	5.08e-06	continuous	30780NA	1	36730488
ENSG00000054148	359350	7.01e-05	3.95e-07	9.94e-06	continuous	30780NA	9	139744332
ENSG00000054179	359350	0.000308	-6.85e-06	1.23e-05	continuous	30780NA	9	139945524
ENSG00000054219	359350	0.00078676	-5.66e-05	1.07e-05	continuous	30780NA	2	160694811
ENSG00000054267	359350	6.4e-05	1.74e-05	1.15e-05	continuous	30780NA	1	235393242
ENSG00000054277	359350	0.00012808	-6.45e-06	1e-05	continuous	30780NA	1	241797041
ENSG00000054282	359350	0.00030496	5.25e-05	9.51e-06	continuous	30780NA	1	243541357
ENSG00000054356	359350	0.0003019	-0.0001046	8.29e-06	continuous	30780NA	2	220164358
ENSG00000054392	359350	0.00032325	-2.6e-05	1.4e-05	continuous	30780NA	1	210675617
ENSG00000054523	359350	0.00026226	-1.55e-06	6.31e-06	continuous	30780NA	1	10356262
ENSG00000054611	359350	0.00016468	-7.56e-06	1.01e-05	continuous	30780NA	22	47364927
ENSG00000054654	359350	0.0003507	-4.28e-05	8.25e-06	continuous	30780NA	14	64506424
ENSG00000054690	359350	0.00047268	2.34e-05	1.2e-05	continuous	30780NA	14	68028174
ENSG00000054793	359350	0.00019517	4.52e-06	7.15e-06	continuous	30780NA	20	50299113
ENSG00000054796	359350	0.00023176	-3.56e-05	1.28e-05	continuous	30780NA	20	55911933
ENSG00000054803	359350	1.22e-05	4.66e-06	4.57e-06	continuous	30780NA	20	54576512
ENSG00000054938	359350	0.00016468	-4.35e-05	9.04e-06	continuous	30780NA	11	74424952
ENSG00000054965	359350	6.1e-06	-1e-06	6.1e-06	continuous	30780NA	11	73210383
ENSG00000054967	359350	0.00014333	-1.09e-05	6.42e-06	continuous	30780NA	11	73097914
ENSG00000054983	359350	0.00023786	-7.48e-06	1.13e-05	continuous	30780NA	14	88382087
ENSG00000055044	359350	0.00018297	-7.51e-06	7.93e-06	continuous	30780NA	2	203149414
ENSG00000055070	359350	2.74e-05	3.07e-06	6.44e-06	continuous	30780NA	1	16701855
ENSG00000055118	359350	0.00018907	-4.13e-05	6.49e-06	continuous	30780NA	7	150658726
ENSG00000055130	359350	2.74e-05	-1.6e-06	3.73e-06	continuous	30780NA	7	148446567
ENSG00000055147	359350	9.15e-06	-1.67e-06	3.05e-06	continuous	30780NA	5	153394092
ENSG00000055163	359350	0.00010064	-1.39e-05	8.96e-06	continuous	30780NA	5	156757848
ENSG00000055208	359350	6.1e-06	-7.02e-06	3.05e-06	continuous	30780NA	6	149636263
ENSG00000055211	359350	0.00015248	1.5e-05	1.12e-05	continuous	30780NA	6	149900157
ENSG00000055332	359350	0.00016772	-1.35e-05	7.71e-06	continuous	30780NA	2	37355281
ENSG00000055483	359350	0.00030801	-6.79e-06	9.39e-06	continuous	30780NA	17	76810493
ENSG00000055609	359350	0.00012503	8.42e-07	6.17e-06	continuous	30780NA	7	151982550
ENSG00000055732	359350	0.00023177	-3.46e-05	9.95e-06	continuous	30780NA	1	85498974
ENSG00000055813	359350	0.00011283	1.19e-05	7.66e-06	continuous	30780NA	2	56512283
ENSG00000055917	359350	0.00021957	3.26e-06	5.34e-06	continuous	30780NA	2	20500224
ENSG00000055950	359350	7.32e-05	9.99e-06	9.91e-06	continuous	30780NA	10	102738244
ENSG00000055955	359350	0.00027751	4.29e-05	8.55e-06	continuous	30780NA	3	52856243
ENSG00000055957	359350	0.0003446	9.96e-06	1.03e-05	continuous	30780NA	3	52818841
ENSG00000056050	359350	0.00020737	-3.2e-06	1.36e-05	continuous	30780NA	4	170664860
ENSG00000056097	359350	6.4e-05	1.05e-05	5.95e-06	continuous	30780NA	5	32399662
ENSG00000056291	359350	8.84e-05	2.62e-05	1.08e-05	continuous	30780NA	4	72955653
ENSG00000056487	359350	5.49e-05	1.62e-05	5.08e-06	continuous	30780NA	22	45341461
ENSG00000056558	359350	6.4e-05	-6.43e-06	7.99e-06	continuous	30780NA	9	123678061
ENSG00000056586	359350	8.23e-05	-1.14e-05	3.5e-06	continuous	30780NA	9	125637228
ENSG00000056661	359350	8.84e-05	4.49e-06	6.84e-06	continuous	30780NA	17	36898110
ENSG00000056736	359350	0.00014333	1.72e-05	9.8e-06	continuous	30780NA	3	53890217
ENSG00000056972	359350	0.00016468	-1.98e-05	1.02e-05	continuous	30780NA	6	111902569
ENSG00000057019	359350	0.00028665	-5.41e-05	1.15e-05	continuous	30780NA	3	98567659
ENSG00000057149	359350	0.00013723	2.26e-05	9.96e-06	continuous	30780NA	18	61325814
ENSG00000057252	359350	0.00022872	-5.51e-05	1.15e-05	continuous	30780NA	1	179295370
ENSG00000057294	359350	0.0003141	8.83e-06	8.85e-06	continuous	30780NA	12	32996727
ENSG00000057468	359350	0.00028665	-1.51e-05	1.12e-05	continuous	30780NA	1	76320745
ENSG00000057593	359350	0.00016772	2.02e-05	8.71e-06	continuous	30780NA	13	113767550
ENSG00000057608	359350	9.15e-05	-3.95e-05	1.02e-05	continuous	30780NA	10	5845641
ENSG00000057657	359350	7.62e-05	2.54e-06	7.93e-06	continuous	30780NA	6	106546005
ENSG00000057663	359350	3.66e-05	-7.31e-06	3.56e-06	continuous	30780NA	6	106703009
ENSG00000057704	359350	0.00014943	1e-05	1.14e-05	continuous	30780NA	12	95002619
ENSG00000057757	359350	4.57e-05	-2.08e-06	1.52e-05	continuous	30780NA	1	24109809
ENSG00000057935	359350	8.23e-05	1.42e-05	8.92e-06	continuous	30780NA	2	42852898
ENSG00000058056	359350	0.00023176	-4.41e-06	9.23e-06	continuous	30780NA	3	179438866
ENSG00000058063	359350	0.00034155	-2.95e-05	7.84e-06	continuous	30780NA	3	182575356
ENSG00000058085	359350	0.00040253	-1.91e-05	1.03e-05	continuous	30780NA	1	183184704
ENSG00000058091	359350	7.01e-05	6.83e-06	4.11e-06	continuous	30780NA	7	90467822
ENSG00000058262	359350	7.01e-05	3.48e-05	5.97e-06	continuous	30780NA	3	127780505
ENSG00000058272	359350	3.35e-05	3.31e-06	6.38e-06	continuous	30780NA	12	80248292
ENSG00000058335	359350	8.84e-05	4.83e-07	7.26e-06	continuous	30780NA	15	79317702
ENSG00000058404	359350	3.96e-05	-8.69e-07	3.52e-06	continuous	30780NA	7	44315463
ENSG00000058453	359350	0.00066175	4.02e-05	1.02e-05	continuous	30780NA	1	17183121
ENSG00000058600	359350	0.00025311	-5.76e-05	8.56e-06	continuous	30780NA	16	22327577
ENSG00000058668	359350	8.84e-05	2.38e-07	7.05e-06	continuous	30780NA	1	203654449
ENSG00000058673	359350	3.35e-05	1.84e-05	3.6e-06	continuous	30780NA	1	203794017
ENSG00000058729	359350	0.00022261	-6.31e-06	1.17e-05	continuous	30780NA	5	96507768
ENSG00000058799	359350	0.00011893	-1.96e-05	9.46e-06	continuous	30780NA	1	54336900
ENSG00000058804	359350	5.79e-05	-4.61e-06	4.98e-06	continuous	30780NA	1	54267833
ENSG00000058866	359350	0.00022871	2.52e-05	1e-05	continuous	30780NA	3	185951742
ENSG00000059122	359350	0.0003446	3.78e-05	9.69e-06	continuous	30780NA	16	2981574
ENSG00000059145	359350	6.71e-05	5.74e-06	9.7e-06	continuous	30780NA	16	1438979
ENSG00000059377	359350	0.00020432	-1.04e-07	1.26e-05	continuous	30780NA	7	139598488
ENSG00000059378	359350	0.0003202	-1.76e-05	9.61e-06	continuous	30780NA	7	139743533
ENSG00000059573	359350	0.00027141	3.6e-05	1.23e-05	continuous	30780NA	10	97391080
ENSG00000059588	359350	0.00069225	6.6e-05	1.17e-05	continuous	30780NA	1	234570954
ENSG00000059691	359350	0.00018602	1.95e-06	9.55e-06	continuous	30780NA	4	152636916
ENSG00000059728	359350	2.74e-05	-5.4e-06	5.08e-06	continuous	30780NA	2	70147449
ENSG00000059758	359350	8.23e-05	9.42e-06	5.31e-06	continuous	30780NA	12	96733189
ENSG00000059769	359350	0.00011283	5.84e-06	1.03e-05	continuous	30780NA	9	114413070
ENSG00000059804	359350	0.00017992	2.72e-05	8.42e-06	continuous	30780NA	12	8080349
ENSG00000059915	359350	0.00016163	-1.82e-05	6.16e-06	continuous	30780NA	10	104171836
ENSG00000060069	359350	0.00036595	-1.23e-05	1.01e-05	continuous	30780NA	18	77477156
ENSG00000060138	359350	9.76e-05	1.65e-06	5.34e-06	continuous	30780NA	12	10863797
ENSG00000060140	359350	0.00022565	9.64e-06	1.13e-05	continuous	30780NA	12	10799228
ENSG00000060237	359350	0.00028971	1.89e-05	7.35e-06	continuous	30780NA	12	941189
ENSG00000060339	359350	0.00023786	7.54e-05	5.86e-06	continuous	30780NA	10	70516452
ENSG00000060491	359350	5.18e-05	-2.91e-05	5.92e-06	continuous	30780NA	20	61440770
ENSG00000060558	359350	7.32e-05	-1.1e-05	9.66e-06	continuous	30780NA	19	3149979
ENSG00000060566	359350	8.54e-05	-2.73e-05	1e-05	continuous	30780NA	19	4163325
ENSG00000060642	359350	0.00017382	3.86e-05	1.18e-05	continuous	30780NA	1	27119426
ENSG00000060656	359350	0.00030801	-2.52e-05	6.97e-06	continuous	30780NA	1	29608177
ENSG00000060688	359350	0.00010064	7.75e-06	8.41e-06	continuous	30780NA	1	31751040
ENSG00000060709	359350	0.00021042	3.49e-06	1.02e-05	continuous	30780NA	12	131040754
ENSG00000060718	359350	0.00012503	4.07e-06	5.58e-06	continuous	30780NA	1	103458038
ENSG00000060749	359350	0.00021042	8.95e-05	4.73e-06	continuous	30780NA	11	32964793
ENSG00000060762	359350	1.83e-05	-8.42e-07	6.1e-06	continuous	30780NA	6	166787447
ENSG00000060971	359350	0.00015248	2.61e-05	8.42e-06	continuous	30780NA	3	38161677
ENSG00000060982	359350	0.00020737	-1.97e-05	9.51e-06	continuous	30780NA	12	25033344
ENSG00000061273	359350	6.71e-05	1.01e-05	5.27e-06	continuous	30780NA	12	48201710
ENSG00000061337	359350	0.00012808	2.79e-05	8.86e-06	continuous	30780NA	8	20132575
ENSG00000061455	359350	9.76e-05	-1.91e-05	6.1e-06	continuous	30780NA	5	122477388
ENSG00000061492	359350	6.71e-05	-3.39e-06	7.49e-06	continuous	30780NA	5	137423818
ENSG00000061656	359350	0.00021347	1.98e-05	1.01e-05	continuous	30780NA	20	34206393
ENSG00000061676	359350	1.83e-05	-1.18e-05	4.07e-06	continuous	30780NA	2	183838715
ENSG00000061794	359350	0.00016162	1.48e-05	1.06e-05	continuous	30780NA	12	27886467
ENSG00000061918	359350	0.00019212	-1.66e-06	8.57e-06	continuous	30780NA	4	156704444
ENSG00000061936	359350	9.15e-05	3.09e-05	8.95e-06	continuous	30780NA	12	132239954
ENSG00000061987	359350	0.00046658	-1.39e-05	8.47e-06	continuous	30780NA	12	62925980
ENSG00000062038	359350	0.00028361	-3.19e-05	9.87e-06	continuous	30780NA	16	68713306
ENSG00000062194	359350	6.1e-05	-1.37e-05	4.88e-06	continuous	30780NA	5	56515141
ENSG00000062282	359350	0.00014943	2.22e-05	1.28e-05	continuous	30780NA	11	75491568
ENSG00000062370	359350	0.00015552	2.1e-05	9.75e-06	continuous	30780NA	19	44851043
ENSG00000062485	359350	3.35e-05	1.74e-05	4.16e-06	continuous	30780NA	12	56679830
ENSG00000062524	359350	0.00041168	-3.44e-05	1.01e-05	continuous	30780NA	15	41800961
ENSG00000062582	359350	4.57e-05	-3.38e-06	9.96e-06	continuous	30780NA	7	43907825
ENSG00000062598	359350	0.00010978	5e-06	6.61e-06	continuous	30780NA	20	45028196
ENSG00000062650	359350	6.1e-06	2.85e-06	3.05e-06	continuous	30780NA	10	88238293
ENSG00000062716	359350	3.35e-05	-1.81e-05	3.6e-06	continuous	30780NA	17	57852085
ENSG00000062725	359350	3.35e-05	3.68e-06	3.6e-06	continuous	30780NA	17	58562050
ENSG00000062822	359350	0.00032935	-5.76e-05	1.05e-05	continuous	30780NA	19	50904367
ENSG00000063015	359350	0.00023177	-8.69e-06	8.03e-06	continuous	30780NA	17	27307689
ENSG00000063046	359350	3.66e-05	-8.02e-06	5.08e-06	continuous	30780NA	12	53417968
ENSG00000063127	359350	0.00019212	1.1e-06	1.03e-05	continuous	30780NA	19	49810689
ENSG00000063169	359350	5.49e-05	-2.9e-07	4.4e-06	continuous	30780NA	19	48158993
ENSG00000063176	359350	6.4e-05	-1.97e-05	7.99e-06	continuous	30780NA	19	49128261
ENSG00000063177	359350	6.1e-06	1.17e-06	6.1e-06	continuous	30780NA	19	49120689
ENSG00000063180	359350	6.4e-05	1.15e-06	7.7e-06	continuous	30780NA	19	49145384
ENSG00000063241	359350	4.57e-05	1.23e-05	1.08e-05	continuous	30780NA	19	55969031
ENSG00000063244	359350	1.52e-05	-1.08e-05	6.71e-06	continuous	30780NA	19	56175797
ENSG00000063245	359350	0.00017992	2.94e-05	1.04e-05	continuous	30780NA	19	56203908
ENSG00000063322	359350	5.18e-05	8.83e-07	1.24e-05	continuous	30780NA	19	39886610
ENSG00000063438	359350	6.1e-05	-2.87e-05	1.13e-05	continuous	30780NA	5	371349
ENSG00000063515	359350	7.32e-05	3.7e-05	8.64e-06	continuous	30780NA	22	19136943
ENSG00000063660	359350	0.00010674	4.16e-06	8.8e-06	continuous	30780NA	2	241391291
ENSG00000063761	359350	0.00016467	-4.11e-06	9.04e-06	continuous	30780NA	14	78333891
ENSG00000063854	359350	6.4e-05	-2.38e-05	4.5e-06	continuous	30780NA	16	1861408
ENSG00000063978	359350	1.83e-05	6.2e-07	1.32e-05	continuous	30780NA	4	2545497
ENSG00000064012	359350	0.00019822	7.48e-06	7.65e-06	continuous	30780NA	2	202125300
ENSG00000064042	359350	0.00052452	-9.83e-06	9.75e-06	continuous	30780NA	4	41531843
ENSG00000064102	359350	0.00015858	-2.82e-05	9.62e-06	continuous	30780NA	12	27074687
ENSG00000064115	359350	0.00027141	-4.24e-05	1.18e-05	continuous	30780NA	12	27146748
ENSG00000064195	359350	5.18e-05	-1.34e-05	1.13e-05	continuous	30780NA	17	48069979
ENSG00000064199	359350	3.66e-05	1.46e-05	1.42e-05	continuous	30780NA	11	124555554
ENSG00000064201	359350	0.00014028	3.82e-05	9.55e-06	continuous	30780NA	11	2331329
ENSG00000064205	359350	6.71e-05	1.28e-05	1.16e-05	continuous	30780NA	20	43350318
ENSG00000064218	359350	0.00026531	1.16e-06	9.57e-06	continuous	30780NA	9	984348
ENSG00000064225	359350	0.00017687	-5.21e-05	1.19e-05	continuous	30780NA	3	98495563
ENSG00000064270	359350	0.0006526	-5.03e-05	9.78e-06	continuous	30780NA	16	84449963
ENSG00000064300	359350	0.00011893	-1.91e-05	9.15e-06	continuous	30780NA	17	47582517
ENSG00000064309	359350	0.00014028	3.19e-05	8.62e-06	continuous	30780NA	11	125879461
ENSG00000064313	359350	0.00030496	-7.72e-05	7.56e-06	continuous	30780NA	8	120794059
ENSG00000064393	359350	9.45e-05	-1.49e-05	6.59e-06	continuous	30780NA	7	139361947
ENSG00000064419	359350	0.00017077	-4.1e-05	5.01e-06	continuous	30780NA	7	128645073
ENSG00000064490	359350	0.00014028	-2.5e-06	1.15e-05	continuous	30780NA	19	19307843
ENSG00000064545	359350	0.00020737	-3.03e-05	8.7e-06	continuous	30780NA	19	19239650
ENSG00000064547	359350	5.49e-05	8.7e-06	1.29e-05	continuous	30780NA	19	19737108
ENSG00000064601	359350	0.00016163	-3.46e-05	9.38e-06	continuous	30780NA	20	44523121
ENSG00000064607	359350	1.52e-05	2.72e-06	4.27e-06	continuous	30780NA	19	19123265
ENSG00000064651	359350	0.00024091	3.4e-05	8.07e-06	continuous	30780NA	5	127472419
ENSG00000064652	359350	0.00010673	2.28e-05	1.7e-05	continuous	30780NA	5	122272092
ENSG00000064666	359350	8.84e-05	9.33e-06	9.57e-06	continuous	30780NA	19	1032683
ENSG00000064687	359350	0.00087522	-1.91e-05	9.23e-06	continuous	30780NA	19	1052837
ENSG00000064692	359350	0.00018907	-7.06e-06	5.8e-06	continuous	30780NA	5	121723482
ENSG00000064703	359350	0.00027141	1.64e-05	7.78e-06	continuous	30780NA	1	112304253
ENSG00000064726	359350	0.00011588	4.53e-06	8.67e-06	continuous	30780NA	15	83710640
ENSG00000064763	359350	7.01e-05	1.73e-05	5.97e-06	continuous	30780NA	12	29397975
ENSG00000064787	359350	0.00011283	-1.3e-05	9.48e-06	continuous	30780NA	20	52620310
ENSG00000064835	359350	8.84e-05	9.3e-07	6.84e-06	continuous	30780NA	3	87317146
ENSG00000064886	359350	0.00010368	4.88e-06	8.25e-06	continuous	30780NA	1	111764728
ENSG00000064932	359350	0.00026837	-6.99e-05	4.64e-06	continuous	30780NA	19	1140959
ENSG00000064933	359350	0.00054891	-6.72e-06	1.21e-05	continuous	30780NA	2	190695731
ENSG00000064961	359350	0.00012808	-2.13e-05	9.87e-06	continuous	30780NA	19	3575931
ENSG00000064989	359350	0.00012198	-1.06e-06	6.86e-06	continuous	30780NA	2	188260522
ENSG00000064995	359350	5.79e-05	-4.36e-06	1.01e-05	continuous	30780NA	6	34850711
ENSG00000064999	359350	6.1e-05	1.84e-06	4.27e-06	continuous	30780NA	6	34958111
ENSG00000065000	359350	0.00011588	-1.78e-06	8.02e-06	continuous	30780NA	19	2132726
ENSG00000065029	359350	0.000308	-3.16e-05	9.51e-06	continuous	30780NA	6	35245224
ENSG00000065054	359350	0.00013113	1.92e-05	9.72e-06	continuous	30780NA	16	2082192
ENSG00000065057	359350	0.00012808	-3.66e-05	9.87e-06	continuous	30780NA	16	2093842
ENSG00000065060	359350	0.00042999	-5.2e-05	8.33e-06	continuous	30780NA	6	34805386
ENSG00000065135	359350	9.45e-05	-2.17e-05	1.21e-05	continuous	30780NA	1	110114104
ENSG00000065154	359350	0.00019212	-2.06e-05	1.21e-05	continuous	30780NA	10	126096709
ENSG00000065183	359350	0.00035984	-1.79e-05	8.27e-06	continuous	30780NA	1	118490754
ENSG00000065243	359350	0.00010673	2.09e-05	8.45e-06	continuous	30780NA	1	89225922
ENSG00000065268	359350	0.00013723	-4.17e-05	1.04e-05	continuous	30780NA	19	988872
ENSG00000065308	359350	7.01e-05	-1.27e-05	5.97e-06	continuous	30780NA	6	52401957
ENSG00000065320	359350	1.83e-05	1.15e-05	3.05e-06	continuous	30780NA	17	9036088
ENSG00000065325	359350	0.00016468	-2.34e-05	1.19e-05	continuous	30780NA	17	9760471
ENSG00000065328	359350	0.00038119	-7.2e-05	9.64e-06	continuous	30780NA	10	13228329
ENSG00000065357	359350	0.00020737	2.56e-05	8.16e-06	continuous	30780NA	12	56334457
ENSG00000065361	359350	0.00037509	-7.79e-05	1.05e-05	continuous	30780NA	12	56485465
ENSG00000065371	359350	9.15e-05	5.56e-06	9.15e-06	continuous	30780NA	3	123699197
ENSG00000065413	359350	3.05e-05	-1.96e-05	6.1e-06	continuous	30780NA	2	198003819
ENSG00000065427	359350	0.00021956	-7.72e-06	1.02e-05	continuous	30780NA	16	75672082
ENSG00000065427	359350	3.05e-05	3.14e-05	9.15e-06	continuous	30780NA	16	75672082
ENSG00000065457	359350	0.00021652	-2.06e-05	1.15e-05	continuous	30780NA	16	75644039
ENSG00000065485	359350	0.00022567	-2.13e-05	1.1e-05	continuous	30780NA	3	122864992
ENSG00000065491	359350	0.00015248	-2.55e-06	8.54e-06	continuous	30780NA	6	37263147
ENSG00000065518	359350	9.15e-05	-2.24e-05	1.46e-05	continuous	30780NA	3	120318252
ENSG00000065526	359350	7.32e-05	1.1e-05	4.32e-06	continuous	30780NA	1	16220657
ENSG00000065534	359350	0.00041169	-4.05e-05	7.84e-06	continuous	30780NA	3	123466037
ENSG00000065548	359350	4.57e-05	-9.92e-06	4.68e-06	continuous	30780NA	2	187362487
ENSG00000065559	359350	3.05e-05	-9.71e-07	4.27e-06	continuous	30780NA	17	11985644
ENSG00000065600	359350	0.00023786	-9.66e-06	1.2e-05	continuous	30780NA	1	212562758
ENSG00000065609	359350	4.88e-05	8.58e-06	3.43e-06	continuous	30780NA	6	84341005
ENSG00000065613	359350	5.18e-05	-2.67e-05	5.92e-06	continuous	30780NA	10	105757975
ENSG00000065615	359350	0.00014943	1.07e-05	1.05e-05	continuous	30780NA	6	84623253
ENSG00000065618	359350	0.00071054	-6.69e-05	1.03e-05	continuous	30780NA	10	105818402
ENSG00000065621	359350	8.54e-05	-3.16e-06	1.29e-05	continuous	30780NA	10	106046667
ENSG00000065665	359350	0.00010368	-3.52e-06	7.53e-06	continuous	30780NA	10	12191798
ENSG00000065675	359350	0.00023787	9.9e-06	8.13e-06	continuous	30780NA	10	6545684
ENSG00000065717	359350	3.05e-05	-4.15e-06	7.32e-06	continuous	30780NA	19	3022635
ENSG00000065802	359350	0.00013418	-7.99e-06	8.59e-06	continuous	30780NA	2	239348137
ENSG00000065809	359350	8.54e-05	2e-06	8.93e-06	continuous	30780NA	10	14688726
ENSG00000065833	359350	0.00025006	3.48e-06	1.07e-05	continuous	30780NA	6	84030453
ENSG00000065882	359350	1.22e-05	-2.31e-06	4.57e-06	continuous	30780NA	4	38016752
ENSG00000065883	359350	1.83e-05	-1.24e-05	3.05e-06	continuous	30780NA	7	40063185
ENSG00000065911	359350	9.76e-05	-3.54e-05	1.16e-05	continuous	30780NA	2	74435191
ENSG00000065970	359350	4.57e-05	1.03e-05	4.68e-06	continuous	30780NA	12	8196699
ENSG00000065978	359350	3.35e-05	-2.99e-05	4.16e-06	continuous	30780NA	1	43158059
ENSG00000065989	359350	9.45e-05	2.47e-06	9.94e-06	continuous	30780NA	19	10553877
ENSG00000066027	359350	0.00010674	3.34e-06	7.41e-06	continuous	30780NA	1	212497040
ENSG00000066032	359350	2.44e-05	-6.42e-06	7.62e-06	continuous	30780NA	2	80144131
ENSG00000066044	359350	1.22e-05	-3.1e-06	4.57e-06	continuous	30780NA	19	8047003
ENSG00000066056	359350	0.00040864	-1.24e-05	1.13e-05	continuous	30780NA	1	43777722
ENSG00000066084	359350	0.0003873	9.47e-05	8.19e-06	continuous	30780NA	12	51020609
ENSG00000066117	359350	3.05e-05	-6.61e-06	3.05e-06	continuous	30780NA	12	50486625
ENSG00000066135	359350	7.32e-05	-1.88e-05	8.39e-06	continuous	30780NA	1	44143508
ENSG00000066136	359350	0.00013113	-9.58e-06	9.43e-06	continuous	30780NA	1	41197298
ENSG00000066185	359350	9.76e-05	-1.04e-05	7.81e-06	continuous	30780NA	1	42908969
ENSG00000066230	359350	0.00025311	2.65e-05	7.68e-06	continuous	30780NA	5	498936
ENSG00000066248	359350	0.00011893	-3.99e-06	8.05e-06	continuous	30780NA	2	233810689
ENSG00000066279	359350	0.0017016	9.5e-05	1.18e-05	continuous	30780NA	1	197084541
ENSG00000066294	359350	0.00012808	2.32e-05	7.26e-06	continuous	30780NA	1	160530096
ENSG00000066322	359350	7.32e-05	2.04e-06	1.27e-05	continuous	30780NA	1	43831382
ENSG00000066336	359350	6.1e-06	5.98e-07	6.1e-06	continuous	30780NA	11	47388269
ENSG00000066379	359350	1.22e-05	-6.6e-06	3.05e-06	continuous	30780NA	6	30029681
ENSG00000066382	359350	3.05e-05	-3.61e-06	4.27e-06	continuous	30780NA	11	30507230
ENSG00000066405	359350	6.1e-06	9.42e-07	3.05e-06	continuous	30780NA	3	137735036
ENSG00000066422	359350	0.00035375	-1.33e-07	7.47e-06	continuous	30780NA	3	101382036
ENSG00000066427	359350	0.00018907	-3.57e-05	8.76e-06	continuous	30780NA	14	92548931
ENSG00000066455	359350	0.00015248	-8.81e-06	8.66e-06	continuous	30780NA	14	93283442
ENSG00000066468	359350	7.93e-05	-2.55e-07	4.93e-06	continuous	30780NA	10	123297910
ENSG00000066557	359350	0.00019517	2.05e-05	9.63e-06	continuous	30780NA	1	70640896
ENSG00000066583	359350	0.00010978	3.86e-06	7.96e-06	continuous	30780NA	5	128440083
ENSG00000066629	359350	0.00010369	-9.76e-06	9.51e-06	continuous	30780NA	14	100306214
ENSG00000066651	359350	4.88e-05	1.83e-05	4.57e-06	continuous	30780NA	6	126333999
ENSG00000066654	359350	0.00014638	-3.89e-06	1.11e-05	continuous	30780NA	16	20749196
ENSG00000066697	359350	2.74e-05	-1.16e-05	5.08e-06	continuous	30780NA	9	103201475
ENSG00000066735	359350	0.0003568	-2.13e-06	8.21e-06	continuous	30780NA	14	104626146
ENSG00000066739	359350	0.00052757	2.01e-05	9.68e-06	continuous	30780NA	14	96788901
ENSG00000066777	359350	0.00010674	5.54e-06	7.06e-06	continuous	30780NA	8	68170830
ENSG00000066813	359350	0.00038119	-2.79e-06	1.1e-05	continuous	30780NA	16	20567649
ENSG00000066827	359350	0.00021652	-2.93e-06	6.92e-06	continuous	30780NA	8	135607662
ENSG00000066855	359350	0.00011283	1.21e-05	7.99e-06	continuous	30780NA	8	66620233
ENSG00000066923	359350	0.00057026	1.2e-05	1.1e-05	continuous	30780NA	7	99797149
ENSG00000066926	359350	0.00013113	-2.21e-05	5.89e-06	continuous	30780NA	18	55234760
ENSG00000066933	359350	0.00055197	-4.67e-05	9.45e-06	continuous	30780NA	15	72262775
ENSG00000067057	359350	0.00045743	-2.06e-06	9.23e-06	continuous	30780NA	10	3144215
ENSG00000067064	359350	0.00011283	-5.14e-06	8.49e-06	continuous	30780NA	10	1090479
ENSG00000067066	359350	0.0003263	-5.15e-05	1.03e-05	continuous	30780NA	2	231344731
ENSG00000067082	359350	3.05e-06	1.52e-06	3.05e-06	continuous	30780NA	10	3822831
ENSG00000067113	359350	0.00014943	-5.39e-06	7.03e-06	continuous	30780NA	5	54775780
ENSG00000067141	359350	0.00016163	3.41e-06	8e-06	continuous	30780NA	15	73470799
ENSG00000067167	359350	2.44e-05	-8.72e-06	3.81e-06	continuous	30780NA	8	71503150
ENSG00000067182	359350	1.83e-05	6.1e-07	3.05e-06	continuous	30780NA	12	6444602
ENSG00000067191	359350	0.00013723	3.01e-05	1.13e-05	continuous	30780NA	17	37341833
ENSG00000067208	359350	0.00032932	3.1e-05	1.04e-05	continuous	30780NA	1	93116107
ENSG00000067221	359350	0.00012198	6.64e-06	9.45e-06	continuous	30780NA	15	74281255
ENSG00000067225	359350	0.00017078	-1.83e-05	1.07e-05	continuous	30780NA	15	72507767
ENSG00000067248	359350	0.00037814	2.22e-05	8.16e-06	continuous	30780NA	5	54577812
ENSG00000067334	359350	0.00031715	4.38e-06	1.44e-05	continuous	30780NA	1	94339424
ENSG00000067365	359350	0.00019212	2.56e-05	1e-05	continuous	30780NA	16	8727811
ENSG00000067369	359350	0.00026226	-3.67e-05	5.89e-06	continuous	30780NA	15	43751167
ENSG00000067533	359350	8.23e-05	-2.15e-05	1.07e-05	continuous	30780NA	1	218484977
ENSG00000067560	359350	9.15e-06	-6.31e-06	3.05e-06	continuous	30780NA	3	49423505
ENSG00000067596	359350	0.00034155	6.45e-06	1.02e-05	continuous	30780NA	17	41591532
ENSG00000067606	359350	9.45e-05	1.12e-05	5.61e-06	continuous	30780NA	1	2049372
ENSG00000067704	359350	0.00027141	-1.64e-07	8.67e-06	continuous	30780NA	1	220294412
ENSG00000067715	359350	6.1e-06	1.51e-07	3.05e-06	continuous	30780NA	12	79551781
ENSG00000067798	359350	5.18e-05	1.48e-06	5.2e-06	continuous	30780NA	12	78415738
ENSG00000067836	359350	0.00010673	-8.88e-06	9.5e-06	continuous	30780NA	16	4849960
ENSG00000067900	359350	6.4e-05	-2.98e-06	4.21e-06	continuous	30780NA	18	18609340
ENSG00000067955	359350	2.44e-05	-6.77e-06	3.05e-06	continuous	30780NA	16	67098990
ENSG00000068001	359350	0.00020737	9.6e-06	9.24e-06	continuous	30780NA	3	50357779
ENSG00000068024	359350	3.05e-05	9.1e-06	3.66e-06	continuous	30780NA	2	240146606
ENSG00000068028	359350	0.00015553	-3.18e-06	7.35e-06	continuous	30780NA	3	50372815
ENSG00000068078	359350	0.00011893	-2.58e-05	5.4e-06	continuous	30780NA	4	1802817
ENSG00000068079	359350	0.00013113	-1.07e-05	1.18e-05	continuous	30780NA	17	41162608
ENSG00000068097	359350	0.00040864	3.9e-05	9.01e-06	continuous	30780NA	17	58138424
ENSG00000068120	359350	0.00018602	-3.73e-06	1.16e-05	continuous	30780NA	17	40715890
ENSG00000068137	359350	0.00024091	1.34e-05	7.37e-06	continuous	30780NA	17	40824490
ENSG00000068305	359350	7.01e-05	9.81e-06	3.85e-06	continuous	30780NA	15	100137021
ENSG00000068383	359350	8.84e-05	-2.18e-05	1.44e-05	continuous	30780NA	10	134474152
ENSG00000068489	359350	0.00017077	2.38e-06	1.06e-05	continuous	30780NA	17	57257463
ENSG00000068615	359350	4.57e-05	3.44e-06	5.08e-06	continuous	30780NA	2	86503161
ENSG00000068650	359350	0.00035375	-1.11e-05	7.73e-06	continuous	30780NA	13	113443063
ENSG00000068654	359350	0.00028056	-2.3e-06	5.77e-06	continuous	30780NA	2	86290309
ENSG00000068697	359350	7.62e-05	-1.38e-08	1.09e-05	continuous	30780NA	2	20242100
ENSG00000068724	359350	0.00024701	-2.86e-05	1.14e-05	continuous	30780NA	2	47223286
ENSG00000068745	359350	3.66e-05	-4.72e-06	3.05e-06	continuous	30780NA	3	48751611
ENSG00000068784	359350	0.000308	8.26e-06	7.52e-06	continuous	30780NA	2	45727562
ENSG00000068793	359350	0.00026836	1.18e-05	7.76e-06	continuous	30780NA	15	22949011
ENSG00000068796	359350	4.57e-05	1.36e-05	3.86e-06	continuous	30780NA	5	61717533
ENSG00000068831	359350	0.00018602	3.45e-05	8.55e-06	continuous	30780NA	11	64503656
ENSG00000068878	359350	0.00020737	1.02e-05	5.74e-06	continuous	30780NA	2	54144591
ENSG00000068885	359350	2.13e-05	-1.41e-06	6.53e-06	continuous	30780NA	3	160046221
ENSG00000068903	359350	0.00010368	4.2e-05	9.69e-06	continuous	30780NA	19	39379850
ENSG00000068912	359350	0.00019822	9.59e-06	8.59e-06	continuous	30780NA	2	54030069
ENSG00000068971	359350	8.54e-05	-9.91e-06	5.23e-06	continuous	30780NA	11	64693485
ENSG00000068976	359350	0.00031715	-2.3e-05	1.07e-05	continuous	30780NA	11	64520815
ENSG00000069011	359350	4.57e-05	3.52e-06	1.16e-05	continuous	30780NA	5	134366964
ENSG00000069018	359350	0.00020737	-3.64e-05	9.96e-06	continuous	30780NA	5	135640865
ENSG00000069020	359350	7.32e-05	-6.96e-06	7.37e-06	continuous	30780NA	5	66178800
ENSG00000069122	359350	0.00030191	-1.3e-06	8.41e-06	continuous	30780NA	6	46871465
ENSG00000069188	359350	0.000369	-7.07e-06	6.98e-06	continuous	30780NA	17	71485376
ENSG00000069206	359350	0.00038423	6.28e-05	1.22e-05	continuous	30780NA	8	24341463
ENSG00000069248	359350	0.00028666	-3.06e-05	7.2e-06	continuous	30780NA	1	229610574
ENSG00000069275	359350	3.05e-06	-4.1e-06	3.05e-06	continuous	30780NA	1	205700676
ENSG00000069329	359350	8.84e-05	3.86e-05	6.62e-06	continuous	30780NA	16	46706742
ENSG00000069345	359350	2.74e-05	-7.33e-06	3.73e-06	continuous	30780NA	16	46998499
ENSG00000069399	359350	4.27e-05	6.08e-07	5.23e-06	continuous	30780NA	19	45257132
ENSG00000069424	359350	9.15e-05	-1.01e-06	1.18e-05	continuous	30780NA	1	6106390
ENSG00000069431	359350	0.00045743	1.06e-05	9.55e-06	continuous	30780NA	12	22022336
ENSG00000069482	359350	7.62e-05	-1.11e-05	1.11e-05	continuous	30780NA	11	68454945
ENSG00000069493	359350	5.18e-05	-1.45e-05	8.07e-06	continuous	30780NA	12	9832989
ENSG00000069667	359350	9.45e-05	9.44e-06	1.33e-05	continuous	30780NA	15	61151001
ENSG00000069696	359350	0.0003507	6.35e-05	7.29e-06	continuous	30780NA	11	639000
ENSG00000069702	359350	0.00027446	-1.36e-05	8.81e-06	continuous	30780NA	1	92258897
ENSG00000069764	359350	2.44e-05	-5.17e-06	1.07e-05	continuous	30780NA	16	14777466
ENSG00000069812	359350	3.35e-05	-5.27e-06	6.38e-06	continuous	30780NA	1	6478604
ENSG00000069849	359350	3.96e-05	6.07e-06	4.93e-06	continuous	30780NA	3	141620161
ENSG00000069869	359350	0.00053367	-2.71e-05	1.09e-05	continuous	30780NA	15	56202532
ENSG00000069943	359350	0.00022566	1.85e-05	9.89e-06	continuous	30780NA	15	55629502
ENSG00000069956	359350	0.00027446	4.54e-06	7.86e-06	continuous	30780NA	15	52301383
ENSG00000069966	359350	0.00011283	5.71e-06	8.65e-06	continuous	30780NA	15	52448342
ENSG00000069974	359350	0.00010673	-5.01e-06	1.26e-05	continuous	30780NA	15	55553238
ENSG00000069998	359350	0.00022871	3.15e-05	1.29e-05	continuous	30780NA	22	17632289
ENSG00000070010	359350	5.49e-05	1.97e-06	6.78e-06	continuous	30780NA	22	19452086
ENSG00000070018	359350	0.00014333	1.04e-06	4.22e-06	continuous	30780NA	12	12344453
ENSG00000070019	359350	0.00038424	-5.47e-05	1.04e-05	continuous	30780NA	12	14807548
ENSG00000070031	359350	8.84e-05	-2.06e-05	7.68e-06	continuous	30780NA	11	626787
ENSG00000070047	359350	0.00020432	5.93e-07	6.96e-06	continuous	30780NA	11	594354
ENSG00000070061	359350	0.00055806	1.59e-05	1.28e-05	continuous	30780NA	9	111663097
ENSG00000070081	359350	0.00011283	8.64e-06	4.7e-06	continuous	30780NA	11	17300611
ENSG00000070087	359350	3.05e-06	-2.04e-06	3.05e-06	continuous	30780NA	3	149725633
ENSG00000070159	359350	0.00061296	7.88e-05	1.13e-05	continuous	30780NA	9	112199168
ENSG00000070182	359350	0.00018907	-3.54e-05	5.9e-06	continuous	30780NA	14	65279802
ENSG00000070190	359350	6.1e-05	-6.8e-06	6.4e-06	continuous	30780NA	4	100764651
ENSG00000070193	359350	6.1e-06	-4.64e-06	3.05e-06	continuous	30780NA	5	44346727
ENSG00000070214	359350	0.00010979	3.16e-06	7.96e-06	continuous	30780NA	9	108104178
ENSG00000070269	359350	0.00044523	-4.15e-06	1.03e-05	continuous	30780NA	14	57036198
ENSG00000070366	359350	0.0003141	3.13e-06	6.78e-06	continuous	30780NA	17	2085099
ENSG00000070367	359350	4.57e-05	6.32e-06	5.9e-06	continuous	30780NA	14	57703122
ENSG00000070371	359350	0.00044523	-5.52e-05	1e-05	continuous	30780NA	22	19223113
ENSG00000070388	359350	5.79e-05	4.23e-05	9.15e-06	continuous	30780NA	19	641791
ENSG00000070404	359350	7.62e-05	1.96e-05	8.17e-06	continuous	30780NA	19	679889
ENSG00000070413	359350	0.00011588	4.54e-06	6.58e-06	continuous	30780NA	22	19066881
ENSG00000070423	359350	5.18e-05	-4.34e-06	5.56e-06	continuous	30780NA	19	655402
ENSG00000070444	359350	2.44e-05	-4.78e-06	3.05e-06	continuous	30780NA	17	2295883
ENSG00000070476	359350	0.00037814	-2.51e-06	1.21e-05	continuous	30780NA	3	126175603
ENSG00000070495	359350	0.00011893	-1.56e-05	8.37e-06	continuous	30780NA	17	74715893
ENSG00000070501	359350	0.00015248	-1.89e-05	7.93e-06	continuous	30780NA	8	42212649
ENSG00000070526	359350	0.00017992	3.39e-05	1.06e-05	continuous	30780NA	17	74630382
ENSG00000070540	359350	0.00024396	4.05e-05	1.28e-05	continuous	30780NA	17	66435372
ENSG00000070601	359350	0.00050622	9.66e-05	1.08e-05	continuous	30780NA	9	37698949
ENSG00000070610	359350	0.00041474	4.52e-05	9.24e-06	continuous	30780NA	9	35743423
ENSG00000070614	359350	0.00025006	-2.08e-05	1.06e-05	continuous	30780NA	5	149901577
ENSG00000070669	359350	0.00015553	1.58e-05	1.15e-05	continuous	30780NA	7	97491642
ENSG00000070718	359350	0.00014638	-4.13e-05	9.28e-06	continuous	30780NA	8	42019828
ENSG00000070729	359350	0.00042084	-3.32e-05	9.63e-06	continuous	30780NA	16	57961262
ENSG00000070731	359350	0.00019822	3.54e-05	1.05e-05	continuous	30780NA	17	74571415
ENSG00000070748	359350	0.00023481	6.07e-06	9.62e-06	continuous	30780NA	10	50859533
ENSG00000070756	359350	1.83e-05	3.13e-06	3.05e-06	continuous	30780NA	8	101716541
ENSG00000070759	359350	0.00019212	-1.18e-05	9.83e-06	continuous	30780NA	1	45883214
ENSG00000070761	359350	3.96e-05	-2.76e-05	3.52e-06	continuous	30780NA	16	58155425
ENSG00000070770	359350	2.44e-05	5.06e-06	1.91e-05	continuous	30780NA	16	58211818
ENSG00000070778	359350	0.00044523	1.23e-05	9.86e-06	continuous	30780NA	14	88976600
ENSG00000070785	359350	5.49e-05	7.75e-06	4.4e-06	continuous	30780NA	1	45384366
ENSG00000070808	359350	2.44e-05	1.04e-05	8.39e-06	continuous	30780NA	5	149634454
ENSG00000070814	359350	8.84e-05	1.41e-05	6.84e-06	continuous	30780NA	5	149758537
ENSG00000070882	359350	0.00032935	7.25e-07	1.01e-05	continuous	30780NA	7	24928706
ENSG00000070886	359350	0.0003202	3.61e-05	8.97e-06	continuous	30780NA	1	22910072
ENSG00000070915	359350	0.00063126	-5.64e-05	1.17e-05	continuous	30780NA	16	56924441
ENSG00000070950	359350	0.00014333	2.69e-06	6.16e-06	continuous	30780NA	3	8911273
ENSG00000070961	359350	3.96e-05	-3.13e-06	7.74e-06	continuous	30780NA	12	90042453
ENSG00000070985	359350	0.00058855	2.24e-05	1.18e-05	continuous	30780NA	11	2435010
ENSG00000071051	359350	7.01e-05	-2.59e-05	6.76e-06	continuous	30780NA	2	106436042
ENSG00000071054	359350	0.00010369	-3.45e-05	4.66e-06	continuous	30780NA	2	102412231
ENSG00000071073	359350	0.00012503	-1.85e-05	5.73e-06	continuous	30780NA	2	99291579
ENSG00000071082	359350	1.83e-05	2.21e-06	1.83e-05	continuous	30780NA	2	101629336
ENSG00000071127	359350	5.49e-05	-1.47e-05	3.73e-06	continuous	30780NA	4	10097268
ENSG00000071189	359350	0.00014638	2.44e-05	6.86e-06	continuous	30780NA	7	17905255
ENSG00000071203	359350	8.23e-05	-1.61e-05	5.76e-06	continuous	30780NA	11	60267577
ENSG00000071205	359350	0.0003263	3.28e-05	1.07e-05	continuous	30780NA	4	148823573
ENSG00000071242	359350	0.00013723	-2.4e-05	6.3e-06	continuous	30780NA	6	167071396
ENSG00000071243	359350	1.22e-05	-9.06e-06	3.05e-06	continuous	30780NA	7	120604037
ENSG00000071246	359350	9.15e-05	1.19e-05	5.29e-06	continuous	30780NA	14	77238943
ENSG00000071282	359350	0.00012503	1e-05	8.4e-06	continuous	30780NA	3	8576599
ENSG00000071462	359350	0.00019212	-3.85e-05	8.57e-06	continuous	30780NA	7	73108423
ENSG00000071537	359350	0.00012198	7.99e-06	6.56e-06	continuous	30780NA	14	81969049
ENSG00000071539	359350	7.01e-05	2.89e-06	4.38e-06	continuous	30780NA	5	906115
ENSG00000071564	359350	0.00018602	-2.07e-05	6.35e-06	continuous	30780NA	19	1630948
ENSG00000071575	359350	1.83e-05	-5.4e-06	6.1e-06	continuous	30780NA	2	12869938
ENSG00000071626	359350	1.22e-05	-5.84e-06	7.62e-06	continuous	30780NA	19	1421644
ENSG00000071655	359350	2.13e-05	-8.79e-07	3.92e-06	continuous	30780NA	19	1584761
ENSG00000071677	359350	3.05e-05	9.58e-06	1.59e-05	continuous	30780NA	2	238475518
ENSG00000071794	359350	0.00042693	-2.94e-05	8.41e-06	continuous	30780NA	3	148776128
ENSG00000071894	359350	0.00057027	-1.39e-05	8.63e-06	continuous	30780NA	8	145626599
ENSG00000071909	359350	0.00060076	-2.61e-05	9.98e-06	continuous	30780NA	2	171273168
ENSG00000071967	359350	6.1e-05	1.25e-05	6.1e-06	continuous	30780NA	2	172396700
ENSG00000071991	359350	0.00017078	-2.42e-05	7.95e-06	continuous	30780NA	18	64219848
ENSG00000071994	359350	0.00018907	4.35e-06	9.84e-06	continuous	30780NA	6	170889082
ENSG00000072041	359350	9.45e-05	1.04e-05	8.17e-06	continuous	30780NA	12	85280443
ENSG00000072042	359350	6.1e-05	1.84e-05	1.07e-05	continuous	30780NA	14	68153025
ENSG00000072062	359350	6.1e-06	-8.58e-07	3.05e-06	continuous	30780NA	19	14215698
ENSG00000072071	359350	4.88e-05	-7.14e-06	4.19e-06	continuous	30780NA	19	14288875
ENSG00000072080	359350	6.1e-05	-9.56e-07	7.93e-06	continuous	30780NA	2	234972551
ENSG00000072110	359350	7.93e-05	-1.46e-05	4.46e-06	continuous	30780NA	14	69393509
ENSG00000072121	359350	0.00071054	-5.52e-06	8.91e-06	continuous	30780NA	14	68238699
ENSG00000072134	359350	0.00017687	-3e-05	7.47e-06	continuous	30780NA	17	19179478
ENSG00000072135	359350	0.00027445	9.68e-07	1e-05	continuous	30780NA	2	131123281
ENSG00000072163	359350	0.00021347	-2.67e-05	1.34e-05	continuous	30780NA	2	128417658
ENSG00000072182	359350	0.00031106	-4.07e-05	9.69e-06	continuous	30780NA	2	220391193
ENSG00000072195	359350	0.00057331	4.6e-05	9.15e-06	continuous	30780NA	2	220331289
ENSG00000072201	359350	0.00028056	-1.38e-05	9.75e-06	continuous	30780NA	4	54446520
ENSG00000072210	359350	0.00015858	-1.23e-05	1.07e-05	continuous	30780NA	17	19566180
ENSG00000072274	359350	0.00014333	2.31e-05	6.81e-06	continuous	30780NA	3	195781557
ENSG00000072310	359350	0.00039644	6.04e-06	9.99e-06	continuous	30780NA	17	17727019
ENSG00000072364	359350	3.66e-05	2.13e-05	4.07e-06	continuous	30780NA	5	132255199
ENSG00000072401	359350	3.66e-05	-1.49e-05	7.62e-06	continuous	30780NA	10	60112624
ENSG00000072415	359350	0.00015248	-3.09e-06	6.83e-06	continuous	30780NA	14	67755181
ENSG00000072422	359350	0.00019517	3.48e-05	7.24e-06	continuous	30780NA	10	62695197
ENSG00000072518	359350	0.00011588	2.49e-05	7.06e-06	continuous	30780NA	11	63642446
ENSG00000072571	359350	0.00030191	-3.56e-05	1.03e-05	continuous	30780NA	5	162903078
ENSG00000072609	359350	0.00021957	-4.51e-05	9.15e-06	continuous	30780NA	12	133465832
ENSG00000072657	359350	0.00014943	1.73e-06	7.53e-06	continuous	30780NA	12	72770234
ENSG00000072682	359350	0.00017993	-1.45e-05	9.05e-06	continuous	30780NA	5	131579270
ENSG00000072694	359350	0.00013418	-5.67e-06	1.5e-05	continuous	30780NA	1	161599773
ENSG00000072736	359350	0.00024092	-3.47e-05	8.61e-06	continuous	30780NA	16	68190908
ENSG00000072756	359350	0.00030801	1.96e-05	9.15e-06	continuous	30780NA	3	3180582
ENSG00000072778	359350	0.00042999	3.99e-05	1.06e-05	continuous	30780NA	17	7124518
ENSG00000072786	359350	0.00030496	4.86e-05	8.84e-06	continuous	30780NA	5	171542234
ENSG00000072803	359350	4.27e-05	5.2e-06	4.79e-06	continuous	30780NA	5	171361215
ENSG00000072818	359350	0.00027751	1.81e-05	1.17e-05	continuous	30780NA	17	7247323
ENSG00000072832	359350	7.01e-05	-4.28e-06	4.91e-06	continuous	30780NA	4	5822298
ENSG00000072840	359350	0.00052757	1.31e-05	1.19e-05	continuous	30780NA	4	5771848
ENSG00000072849	359350	1.83e-05	4.86e-06	9.15e-06	continuous	30780NA	17	5382351
ENSG00000072858	359350	0.0003019	-1.95e-06	8.04e-06	continuous	30780NA	3	113299784
ENSG00000072864	359350	0.00018602	2.98e-05	1.02e-05	continuous	30780NA	16	15778667
ENSG00000072952	359350	0.00024091	-2.43e-05	1.2e-05	continuous	30780NA	11	10655087
ENSG00000072954	359350	7.62e-05	4.72e-06	1.04e-05	continuous	30780NA	19	16786389
ENSG00000072958	359350	6.71e-05	-1.67e-05	5.82e-06	continuous	30780NA	19	16327275
ENSG00000073008	359350	0.00022567	2.64e-06	1.05e-05	continuous	30780NA	19	45156974
ENSG00000073050	359350	0.00021651	-9.99e-06	1.19e-05	continuous	30780NA	19	44065909
ENSG00000073060	359350	0.00018297	4.67e-05	1.03e-05	continuous	30780NA	12	125314308
ENSG00000073067	359350	0.00018297	4.52e-06	7.62e-06	continuous	30780NA	7	1026056
ENSG00000073111	359350	0.00024092	-8.27e-06	8.38e-06	continuous	30780NA	3	127329171
ENSG00000073146	359350	0.00038729	5.91e-05	1.13e-05	continuous	30780NA	22	50564214
ENSG00000073150	359350	0.00015857	1.18e-05	6.57e-06	continuous	30780NA	22	50613942
ENSG00000073169	359350	0.00037205	-3.45e-05	9.45e-06	continuous	30780NA	22	50647727
ENSG00000073282	359350	4.88e-05	-1.42e-05	6.48e-06	continuous	30780NA	3	189482137
ENSG00000073331	359350	0.00043609	-5.77e-05	9.58e-06	continuous	30780NA	4	113285221
ENSG00000073350	359350	0.00027446	-1.32e-05	7.45e-06	continuous	30780NA	17	73546225
ENSG00000073417	359350	6.1e-06	7.44e-06	3.05e-06	continuous	30780NA	15	85603024
ENSG00000073536	359350	0.00013723	1.83e-05	9.28e-06	continuous	30780NA	17	33462553
ENSG00000073578	359350	6.71e-05	1.61e-05	1.08e-05	continuous	30780NA	5	237586
ENSG00000073584	359350	2.74e-05	-9.48e-06	5.08e-06	continuous	30780NA	17	38792987
ENSG00000073598	359350	0.00011893	9.72e-06	1.09e-05	continuous	30780NA	17	33453175
ENSG00000073605	359350	0.00012503	-1.57e-05	1.14e-05	continuous	30780NA	17	38068478
ENSG00000073614	359350	0.00013418	-1.49e-05	4.3e-06	continuous	30780NA	12	443958
ENSG00000073670	359350	0.00020127	3.62e-05	7.02e-06	continuous	30780NA	17	42847807
ENSG00000073711	359350	0.00055806	2.38e-05	1.13e-05	continuous	30780NA	3	135775624
ENSG00000073712	359350	5.18e-05	-1.82e-05	4.48e-06	continuous	30780NA	14	53371570
ENSG00000073734	359350	0.00041474	-6.75e-06	1.15e-05	continuous	30780NA	2	169833640
ENSG00000073737	359350	0.00011283	1.44e-06	1.38e-05	continuous	30780NA	2	169936988
ENSG00000073754	359350	0.00011893	4.46e-05	9.46e-06	continuous	30780NA	1	157834375
ENSG00000073756	359350	4.57e-05	-5.24e-06	3.86e-06	continuous	30780NA	1	186645241
ENSG00000073792	359350	8.54e-05	-2.57e-05	7.19e-06	continuous	30780NA	3	185452186
ENSG00000073803	359350	0.00021042	1.62e-05	9.86e-06	continuous	30780NA	3	185103807
ENSG00000073849	359350	0.00015248	9.23e-06	1.23e-05	continuous	30780NA	3	186722308
ENSG00000073861	359350	4.57e-05	3.93e-06	3.86e-06	continuous	30780NA	17	45817048
ENSG00000073910	359350	0.00046963	-5.59e-06	7.76e-06	continuous	30780NA	13	32738116
ENSG00000073921	359350	3.35e-05	-2.15e-05	4.71e-06	continuous	30780NA	11	85724826
ENSG00000073969	359350	0.00012198	-1.89e-05	1.11e-05	continuous	30780NA	17	44751433
ENSG00000074047	359350	9.76e-05	-1.67e-05	8.58e-06	continuous	30780NA	2	121621714
ENSG00000074054	359350	0.00010368	-5.31e-06	5.02e-06	continuous	30780NA	2	122251258
ENSG00000074071	359350	5.79e-05	3.21e-06	1.43e-05	continuous	30780NA	16	1822524
ENSG00000074181	359350	0.0003385	7.18e-06	7.06e-06	continuous	30780NA	19	15291118
ENSG00000074201	359350	0.00010064	2.68e-05	9.33e-06	continuous	30780NA	11	77287416
ENSG00000074211	359350	9.15e-06	8.32e-06	3.05e-06	continuous	30780NA	4	6443816
ENSG00000074219	359350	0.00019822	-1.44e-06	8.68e-06	continuous	30780NA	19	49854783
ENSG00000074266	359350	2.13e-05	-2.81e-06	1.09e-05	continuous	30780NA	11	85972721
ENSG00000074276	359350	0.00047878	-2.07e-05	1e-05	continuous	30780NA	5	175996244
ENSG00000074317	359350	5.79e-05	6.16e-06	7.54e-06	continuous	30780NA	5	176052308
ENSG00000074319	359350	7.62e-05	-4.46e-06	9.88e-06	continuous	30780NA	11	18519331
ENSG00000074356	359350	8.54e-05	-2.65e-05	4.36e-06	continuous	30780NA	17	3732003
ENSG00000074370	359350	0.00024396	-2.47e-05	7.32e-06	continuous	30780NA	17	3847453
ENSG00000074410	359350	0.00011283	-1.7e-05	1.28e-05	continuous	30780NA	15	63643969
ENSG00000074416	359350	2.74e-05	-7.32e-07	5.08e-06	continuous	30780NA	3	127474980
ENSG00000074527	359350	0.00010064	-1.53e-05	7.49e-06	continuous	30780NA	12	96118257
ENSG00000074582	359350	0.00018297	1.94e-05	8.64e-06	continuous	30780NA	2	219525827
ENSG00000074590	359350	0.00014333	-3.4e-05	1.12e-05	continuous	30780NA	12	106495465
ENSG00000074603	359350	0.00012808	4.6e-06	1e-05	continuous	30780NA	15	65772422
ENSG00000074621	359350	0.00035679	9.23e-06	1.12e-05	continuous	30780NA	15	65928519
ENSG00000074657	359350	0.00011284	8.56e-06	5.03e-06	continuous	30780NA	18	56591772
ENSG00000074660	359350	0.00020737	-2.4e-05	6.64e-06	continuous	30780NA	17	1543097
ENSG00000074695	359350	0.00013723	1.26e-05	6.98e-06	continuous	30780NA	18	57011125
ENSG00000074696	359350	9.15e-05	-9.85e-07	1.06e-05	continuous	30780NA	15	65846722
ENSG00000074706	359350	1.22e-05	-2.94e-07	7.62e-06	continuous	30780NA	6	154576779
ENSG00000074755	359350	0.00065565	-2.98e-05	7.9e-06	continuous	30780NA	17	3977027
ENSG00000074771	359350	0.00024397	5.21e-05	1.13e-05	continuous	30780NA	6	155746771
ENSG00000074800	359350	0.00014028	6.27e-06	6.63e-06	continuous	30780NA	1	8930185
ENSG00000074803	359350	0.00037815	1.7e-05	9.49e-06	continuous	30780NA	15	48540068
ENSG00000074842	359350	0.00014638	1.57e-05	1.11e-05	continuous	30780NA	19	4655884
ENSG00000074855	359350	0.00022262	-1.91e-05	5.39e-06	continuous	30780NA	19	17439835
ENSG00000074935	359350	0.00020432	1.04e-05	8.78e-06	continuous	30780NA	6	112400356
ENSG00000074964	359350	0.00039339	-4.26e-06	1.02e-05	continuous	30780NA	1	17945350
ENSG00000074966	359350	0.00022872	-1.66e-05	1.12e-05	continuous	30780NA	4	48102342
ENSG00000075035	359350	8.84e-05	-1.97e-05	8.73e-06	continuous	30780NA	12	108583781
ENSG00000075043	359350	8.54e-05	3.69e-06	5.23e-06	continuous	30780NA	20	62070768
ENSG00000075073	359350	0.00010063	1.08e-05	7.67e-06	continuous	30780NA	10	71170141
ENSG00000075089	359350	0.00021957	4.62e-06	1.09e-05	continuous	30780NA	12	100614272
ENSG00000075131	359350	0.00016468	-1.25e-05	1.11e-05	continuous	30780NA	15	66653814
ENSG00000075142	359350	6.71e-05	2.07e-05	6.93e-06	continuous	30780NA	7	87845371
ENSG00000075151	359350	9.15e-05	-5.54e-05	9.15e-06	continuous	30780NA	1	21318170
ENSG00000075188	359350	0.00010979	-1.14e-05	9.15e-06	continuous	30780NA	12	102490935
ENSG00000075213	359350	3.96e-05	1.14e-05	5.4e-06	continuous	30780NA	7	83853567
ENSG00000075218	359350	0.00018602	-3.17e-05	9.75e-06	continuous	30780NA	22	46709673
ENSG00000075223	359350	0.00018602	2.11e-05	7.75e-06	continuous	30780NA	7	80461765
ENSG00000075234	359350	0.00022871	2.77e-05	8.5e-06	continuous	30780NA	22	46676882
ENSG00000075239	359350	0.00022567	-1.3e-05	1.06e-05	continuous	30780NA	11	108005373
ENSG00000075240	359350	9.15e-05	-9.55e-06	5.08e-06	continuous	30780NA	22	47023799
ENSG00000075275	359350	0.00057027	5.82e-06	6.44e-06	continuous	30780NA	22	46844899
ENSG00000075290	359350	5.79e-05	-7.08e-06	5.3e-06	continuous	30780NA	10	102233150
ENSG00000075292	359350	0.00014333	-1.86e-05	6.16e-06	continuous	30780NA	2	71582945
ENSG00000075303	359350	0.00010978	2.52e-05	8.3e-06	continuous	30780NA	7	87484278
ENSG00000075336	359350	0.00014333	-5.36e-05	1.16e-05	continuous	30780NA	18	71820972
ENSG00000075340	359350	0.00010673	-3.68e-05	9.5e-06	continuous	30780NA	2	70915054
ENSG00000075388	359350	3.35e-05	2.86e-05	5.82e-06	continuous	30780NA	11	69588984
ENSG00000075391	359350	0.00024396	1.34e-06	8.69e-06	continuous	30780NA	1	178255754
ENSG00000075399	359350	0.0003202	1.67e-05	1.01e-05	continuous	30780NA	16	89780468
ENSG00000075407	359350	3.05e-06	5.86e-07	3.05e-06	continuous	30780NA	10	38398868
ENSG00000075413	359350	0.00027446	6.12e-06	5.96e-06	continuous	30780NA	14	103910949
ENSG00000075415	359350	0.00010978	-8.1e-06	7.96e-06	continuous	30780NA	12	98991658
ENSG00000075420	359350	3.96e-05	-1.02e-05	3.05e-06	continuous	30780NA	3	171938437
ENSG00000075426	359350	1.83e-05	9.84e-07	6.1e-06	continuous	30780NA	2	28627747
ENSG00000075429	359350	0.00010064	4.97e-06	1.03e-05	continuous	30780NA	17	64856419
ENSG00000075461	359350	6.1e-06	3.11e-06	3.05e-06	continuous	30780NA	17	64995270
ENSG00000075539	359350	0.00058857	-2.23e-05	7.25e-06	continuous	30780NA	4	48640859
ENSG00000075568	359350	0.00017077	-3.07e-06	9.48e-06	continuous	30780NA	2	98492594
ENSG00000075618	359350	1.52e-05	3.01e-06	3.05e-06	continuous	30780NA	7	5639363
ENSG00000075624	359350	9.15e-06	2.17e-06	3.05e-06	continuous	30780NA	7	5585099
ENSG00000075643	359350	0.00030496	-3.24e-06	9.76e-06	continuous	30780NA	18	33809801
ENSG00000075651	359350	0.00046658	5e-05	1.12e-05	continuous	30780NA	3	171423468
ENSG00000075673	359350	0.00038119	-4.78e-06	1.02e-05	continuous	30780NA	13	25270235
ENSG00000075702	359350	0.00051843	-4.29e-05	1.05e-05	continuous	30780NA	19	36570896
ENSG00000075711	359350	0.00014638	3e-05	6.61e-06	continuous	30780NA	3	196897801
ENSG00000075785	359350	6.1e-06	4.33e-06	3.05e-06	continuous	30780NA	3	128489302
ENSG00000075790	359350	0.00014028	-1.24e-06	1.14e-05	continuous	30780NA	7	107245019
ENSG00000075826	359350	0.00044218	2.01e-05	9.11e-06	continuous	30780NA	10	102268014
ENSG00000075856	359350	0.00019822	-7.02e-07	7.37e-06	continuous	30780NA	12	108935767
ENSG00000075884	359350	0.00014333	1.46e-05	6.16e-06	continuous	30780NA	2	144187426
ENSG00000075886	359350	0.00011283	1.82e-05	1.06e-05	continuous	30780NA	2	132237087
ENSG00000075891	359350	2.13e-05	5.65e-07	3.05e-06	continuous	30780NA	10	102542529
ENSG00000075914	359350	9.76e-05	-1.11e-05	9.15e-06	continuous	30780NA	3	45047146
ENSG00000075945	359350	0.00013723	-1.23e-05	1.01e-05	continuous	30780NA	1	169972408
ENSG00000075975	359350	0.00013723	2.72e-06	8.47e-06	continuous	30780NA	3	12611863
ENSG00000076003	359350	0.00019822	1.33e-05	5.68e-06	continuous	30780NA	2	136615596
ENSG00000076043	359350	7.01e-05	-1.58e-05	1.07e-05	continuous	30780NA	11	114315555
ENSG00000076053	359350	4.27e-05	-4.12e-06	8.71e-06	continuous	30780NA	11	114277839
ENSG00000076067	359350	0.00014028	1.57e-05	8.09e-06	continuous	30780NA	12	56950229
ENSG00000076108	359350	9.45e-05	-1.43e-05	5.02e-06	continuous	30780NA	12	57009990
ENSG00000076201	359350	0.00044524	-1.44e-05	7.39e-06	continuous	30780NA	3	47438716
ENSG00000076242	359350	6.1e-06	1.54e-06	3.05e-06	continuous	30780NA	3	37071102
ENSG00000076248	359350	0.00014333	-6.21e-07	9.93e-06	continuous	30780NA	12	109542088
ENSG00000076258	359350	0.00015858	-3.66e-05	7.98e-06	continuous	30780NA	1	171297285
ENSG00000076321	359350	0.00017992	-1.04e-06	9.67e-06	continuous	30780NA	1	173719960
ENSG00000076344	359350	0.0002958	3.55e-05	1.17e-05	continuous	30780NA	16	322140
ENSG00000076351	359350	0.00011283	-9.61e-06	9.81e-06	continuous	30780NA	17	26727938
ENSG00000076356	359350	0.00034155	1.88e-05	6.81e-06	continuous	30780NA	1	208306626
ENSG00000076382	359350	0.0003263	1.74e-05	8.41e-06	continuous	30780NA	17	26915443
ENSG00000076513	359350	2.13e-05	5.97e-06	1.09e-05	continuous	30780NA	12	110457280
ENSG00000076555	359350	0.00085997	7.31e-05	1.09e-05	continuous	30780NA	12	109630216
ENSG00000076604	359350	8.23e-05	5.3e-06	5.53e-06	continuous	30780NA	17	27074488
ENSG00000076641	359350	6.71e-05	-3.48e-06	5.27e-06	continuous	30780NA	8	81952174
ENSG00000076650	359350	0.00032935	-1.43e-05	1.18e-05	continuous	30780NA	19	33596617
ENSG00000076662	359350	0.00023786	-2.81e-05	1.14e-05	continuous	30780NA	19	10447476
ENSG00000076685	359350	0.00032934	-7.05e-06	1.21e-05	continuous	30780NA	10	104899498
ENSG00000076706	359350	0.00026835	-2.96e-05	1.15e-05	continuous	30780NA	11	119185736
ENSG00000076826	359350	0.00016163	-3.58e-05	5.81e-06	continuous	30780NA	19	7671989
ENSG00000076864	359350	0.00017992	8.68e-06	8.63e-06	continuous	30780NA	1	21959255
ENSG00000076924	359350	0.00019212	2.63e-05	6.15e-06	continuous	30780NA	19	7689431
ENSG00000076928	359350	0.00021346	6.92e-05	7.41e-06	continuous	30780NA	19	42410765
ENSG00000076944	359350	0.00014028	-2.9e-05	9.55e-06	continuous	30780NA	19	7707263
ENSG00000076984	359350	4.27e-05	1.3e-05	1.05e-05	continuous	30780NA	19	7974046
ENSG00000077009	359350	7.01e-05	1.61e-05	8.35e-06	continuous	30780NA	19	3937758
ENSG00000077044	359350	0.00029276	3.33e-05	7.69e-06	continuous	30780NA	2	234321952
ENSG00000077063	359350	0.00042999	1.36e-05	7.03e-06	continuous	30780NA	7	117432449
ENSG00000077080	359350	0.00020737	2.08e-06	7.27e-06	continuous	30780NA	7	100247402
ENSG00000077092	359350	5.79e-05	-1.05e-05	1.08e-05	continuous	30780NA	3	25427623
ENSG00000077097	359350	0.00012198	1.9e-05	5.34e-06	continuous	30780NA	3	25672937
ENSG00000077147	359350	3.05e-05	-2.49e-05	3.05e-06	continuous	30780NA	10	98312538
ENSG00000077150	359350	9.45e-05	1.08e-05	4.03e-06	continuous	30780NA	10	104158074
ENSG00000077152	359350	7.93e-05	2.54e-05	1.03e-05	continuous	30780NA	1	202305947
ENSG00000077157	359350	0.0003263	3.1e-05	7.1e-06	continuous	30780NA	1	202439831
ENSG00000077232	359350	0.00043609	2.82e-05	1.04e-05	continuous	30780NA	2	183620095
ENSG00000077235	359350	0.00022262	5.32e-06	7.81e-06	continuous	30780NA	16	27516055
ENSG00000077238	359350	7.01e-05	4.77e-05	7.03e-06	continuous	30780NA	16	27350544
ENSG00000077254	359350	0.00017992	-2.63e-05	8.11e-06	continuous	30780NA	1	78193605
ENSG00000077312	359350	8.23e-05	-3.37e-06	1.75e-05	continuous	30780NA	19	41263918
ENSG00000077327	359350	0.00014638	-5.02e-06	9.4e-06	continuous	30780NA	10	22688776
ENSG00000077348	359350	9.45e-05	-1.31e-05	1.25e-05	continuous	30780NA	19	41897832
ENSG00000077380	359350	0.00022262	-9.38e-06	1.05e-05	continuous	30780NA	2	172574425
ENSG00000077420	359350	7.93e-05	2.24e-05	7.27e-06	continuous	30780NA	10	26791932
ENSG00000077454	359350	0.00029581	1.91e-05	9.21e-06	continuous	30780NA	7	100176816
ENSG00000077458	359350	6.71e-05	-1.08e-05	3.88e-06	continuous	30780NA	11	95512840
ENSG00000077463	359350	0.00010368	9.6e-06	8.61e-06	continuous	30780NA	19	4178354
ENSG00000077498	359350	0.00029276	-1.73e-05	1.26e-05	continuous	30780NA	11	88969774
ENSG00000077514	359350	0.00012807	-1.39e-05	1.02e-05	continuous	30780NA	11	74292529
ENSG00000077522	359350	0.00010674	-9.32e-06	7.41e-06	continuous	30780NA	1	236888843
ENSG00000077549	359350	3.05e-06	-4.36e-06	3.05e-06	continuous	30780NA	1	19738667
ENSG00000077585	359350	0.00027751	-5.85e-05	9.68e-06	continuous	30780NA	1	236345499
ENSG00000077616	359350	0.00031715	7.75e-05	1.13e-05	continuous	30780NA	11	89895373
ENSG00000077684	359350	4.57e-05	-9.89e-06	4.27e-06	continuous	30780NA	4	129763579
ENSG00000077782	359350	0.00012198	2.6e-05	1.25e-05	continuous	30780NA	8	38297504
ENSG00000077800	359350	0.00011588	-1.29e-05	1.04e-05	continuous	30780NA	7	72757401
ENSG00000077809	359350	9.15e-06	-6.22e-06	3.05e-06	continuous	30780NA	7	74123510
ENSG00000077935	359350	0.00026836	-2.96e-05	1.01e-05	continuous	30780NA	22	45774722
ENSG00000077942	359350	0.00011283	3.66e-06	7.01e-06	continuous	30780NA	22	45947567
ENSG00000077943	359350	0.00030496	-1.96e-06	7.93e-06	continuous	30780NA	10	15659036
ENSG00000077984	359350	5.49e-05	5.86e-06	5.76e-06	continuous	30780NA	20	24935215
ENSG00000078018	359350	3.66e-05	-4.02e-06	3.56e-06	continuous	30780NA	2	210443812
ENSG00000078043	359350	5.79e-05	-1e-05	4.65e-06	continuous	30780NA	18	44444238
ENSG00000078053	359350	0.00018297	-2.37e-05	1.02e-05	continuous	30780NA	7	38547236
ENSG00000078070	359350	0.0003324	-3.05e-05	1.09e-05	continuous	30780NA	3	182783435
ENSG00000078081	359350	9.45e-05	1.02e-05	7.18e-06	continuous	30780NA	3	182860814
ENSG00000078098	359350	0.00035985	-4.06e-05	1.12e-05	continuous	30780NA	2	163064428
ENSG00000078114	359350	0.00031715	-2.93e-06	8.39e-06	continuous	30780NA	10	21266009
ENSG00000078124	359350	3.05e-05	-9.51e-07	7.32e-06	continuous	30780NA	11	76654876
ENSG00000078142	359350	0.00015552	2.43e-06	1.36e-05	continuous	30780NA	18	39601483
ENSG00000078177	359350	0.00052757	5e-05	7.81e-06	continuous	30780NA	4	40109159
ENSG00000078237	359350	6.1e-06	8.73e-06	3.05e-06	continuous	30780NA	12	4446355
ENSG00000078246	359350	0.00019517	-2.83e-06	1.18e-05	continuous	30780NA	12	3018348
ENSG00000078269	359350	1.83e-05	-1.24e-05	1.32e-05	continuous	30780NA	6	158461548
ENSG00000078295	359350	0.00017078	-1.84e-05	1.03e-05	continuous	30780NA	5	7613258
ENSG00000078304	359350	6.4e-05	8.39e-06	9.44e-06	continuous	30780NA	14	102311231
ENSG00000078328	359350	1.22e-05	4.25e-06	7.62e-06	continuous	30780NA	16	6916218
ENSG00000078369	359350	3.05e-06	-3.72e-06	3.05e-06	continuous	30780NA	1	1769612
ENSG00000078399	359350	4.57e-05	4.74e-06	1.2e-05	continuous	30780NA	7	27206086
ENSG00000078401	359350	7.32e-05	1.84e-06	1.25e-05	continuous	30780NA	6	12294012
ENSG00000078403	359350	0.00014333	-2.3e-05	6.29e-06	continuous	30780NA	10	21927827
ENSG00000078487	359350	0.00018297	-6.93e-06	1.28e-05	continuous	30780NA	7	100012532
ENSG00000078549	359350	0.00015857	-4.62e-06	9.03e-06	continuous	30780NA	7	31121583
ENSG00000078579	359350	2.74e-05	1.08e-06	1.73e-05	continuous	30780NA	8	16854684
ENSG00000078618	359350	0.00022872	2.52e-05	6.87e-06	continuous	30780NA	1	52299670
ENSG00000078668	359350	5.18e-05	4.39e-06	8.07e-06	continuous	30780NA	8	42256279
ENSG00000078674	359350	0.00021652	5.61e-05	6.31e-06	continuous	30780NA	8	17832914
ENSG00000078687	359350	6.71e-05	-1.54e-05	6.1e-06	continuous	30780NA	17	76052583
ENSG00000078699	359350	0.00010673	2.05e-05	1.42e-05	continuous	30780NA	20	32157862
ENSG00000078725	359350	2.74e-05	1.11e-05	3.73e-06	continuous	30780NA	9	122023741
ENSG00000078747	359350	0.00015248	2.14e-06	7.56e-06	continuous	30780NA	20	33025120
ENSG00000078795	359350	0.00021346	3.12e-05	8.02e-06	continuous	30780NA	5	137251047
ENSG00000078804	359350	5.49e-05	-3.53e-06	4.07e-06	continuous	30780NA	20	33296669
ENSG00000078808	359350	0.00012503	-8.78e-06	1.29e-05	continuous	30780NA	1	1159850
ENSG00000078814	359350	0.00098501	6.61e-05	1.11e-05	continuous	30780NA	20	33576723
ENSG00000078898	359350	0.00013418	-1.55e-05	8.73e-06	continuous	30780NA	20	31603461
ENSG00000078900	359350	0.00010979	-2.42e-06	6.27e-06	continuous	30780NA	1	3610925
ENSG00000078902	359350	6.71e-05	1.02e-06	1.03e-05	continuous	30780NA	11	1313243
ENSG00000078967	359350	6.4e-05	8.05e-06	5.95e-06	continuous	30780NA	7	43980886
ENSG00000079101	359350	0.00022262	4.29e-05	1.05e-05	continuous	30780NA	18	623661
ENSG00000079102	359350	3.05e-06	5.93e-06	3.05e-06	continuous	30780NA	8	93041359
ENSG00000079112	359350	0.00021042	-3.4e-05	8.97e-06	continuous	30780NA	8	95184465
ENSG00000079134	359350	0.00015858	3.55e-05	8.09e-06	continuous	30780NA	18	241285
ENSG00000079215	359350	9.76e-05	-1.62e-05	7.81e-06	continuous	30780NA	5	36647447
ENSG00000079246	359350	0.00014943	-1.04e-06	1.11e-05	continuous	30780NA	2	217021607
ENSG00000079257	359350	0.00017078	3.64e-06	1.18e-05	continuous	30780NA	3	158377047
ENSG00000079263	359350	0.00040254	2.23e-05	1.25e-05	continuous	30780NA	2	231145794
ENSG00000079277	359350	0.00017382	1.39e-05	1.13e-05	continuous	30780NA	1	47052803
ENSG00000079308	359350	0.00013113	-5.74e-06	6.74e-06	continuous	30780NA	2	218766115
ENSG00000079313	359350	0.00024397	1.3e-05	5.79e-06	continuous	30780NA	19	1831850
ENSG00000079332	359350	2.44e-05	-1.73e-06	1.07e-05	continuous	30780NA	10	71918662
ENSG00000079335	359350	0.00023177	-3e-05	1.19e-05	continuous	30780NA	1	100898209
ENSG00000079337	359350	0.00040254	-4.33e-06	1.15e-05	continuous	30780NA	12	48146639
ENSG00000079385	359350	0.00015552	2.32e-05	1.13e-05	continuous	30780NA	19	43038421
ENSG00000079387	359350	5.49e-05	-1.84e-05	3.39e-06	continuous	30780NA	12	48468386
ENSG00000079393	359350	0.00023786	-1.75e-05	1.5e-05	continuous	30780NA	10	76861586
ENSG00000079432	359350	8.84e-05	-1.9e-05	3.68e-06	continuous	30780NA	19	42786319
ENSG00000079435	359350	0.00039949	-3.44e-05	1.08e-05	continuous	30780NA	19	42918619
ENSG00000079459	359350	0.00043608	7.39e-06	1e-05	continuous	30780NA	8	11674950
ENSG00000079462	359350	8.84e-05	9.2e-07	1.04e-05	continuous	30780NA	19	42804442
ENSG00000079557	359350	0.00023786	-7.67e-05	8.52e-06	continuous	30780NA	4	74358546
ENSG00000079616	359350	0.00032325	-2.8e-05	9.21e-06	continuous	30780NA	16	29809373
ENSG00000079689	359350	9.15e-05	-2.48e-05	1.04e-05	continuous	30780NA	6	25677238
ENSG00000079691	359350	0.00027446	-1.96e-05	8e-06	continuous	30780NA	6	25450032
ENSG00000079739	359350	0.00016773	-7.79e-06	1.09e-05	continuous	30780NA	1	64092432
ENSG00000079785	359350	8.54e-05	-2.04e-06	5.45e-06	continuous	30780NA	2	15751269
ENSG00000079805	359350	7.32e-05	-1.14e-05	4.07e-06	continuous	30780NA	19	10886460
ENSG00000079819	359350	0.00025616	-7.29e-06	9.8e-06	continuous	30780NA	6	131272475
ENSG00000079841	359350	9.15e-06	3.37e-06	5.08e-06	continuous	30780NA	6	72854626
ENSG00000079931	359350	0.00029276	-2.31e-05	1.18e-05	continuous	30780NA	6	132669939
ENSG00000079950	359350	0.00013723	4.69e-06	6.71e-06	continuous	30780NA	6	132800672
ENSG00000079974	359350	9.45e-05	2.06e-06	1.29e-05	continuous	30780NA	22	51214010
ENSG00000079999	359350	0.00014028	3.66e-05	7.56e-06	continuous	30780NA	19	10605607
ENSG00000080007	359350	0.00018297	6.15e-05	1.05e-05	continuous	30780NA	6	74115882
ENSG00000080031	359350	0.00036595	4.45e-05	8.95e-06	continuous	30780NA	19	55706745
ENSG00000080166	359350	0.00021957	1.26e-06	1.16e-05	continuous	30780NA	13	95110747
ENSG00000080189	359350	0.00018907	-5.67e-06	1.21e-05	continuous	30780NA	20	44985605
ENSG00000080224	359350	7.32e-05	-2.16e-05	7.88e-06	continuous	30780NA	3	97002365
ENSG00000080293	359350	0.00018602	2.67e-05	1.14e-05	continuous	30780NA	2	120239745
ENSG00000080298	359350	1.83e-05	-4.44e-06	4.07e-06	continuous	30780NA	9	3372151
ENSG00000080345	359350	0.00022262	3.8e-06	4.47e-06	continuous	30780NA	2	152315462
ENSG00000080371	359350	5.79e-05	2.38e-05	8.83e-06	continuous	30780NA	12	72166677
ENSG00000080493	359350	0.00012198	-1.68e-05	7.17e-06	continuous	30780NA	4	72245404
ENSG00000080503	359350	0.00018602	-4.74e-05	7.05e-06	continuous	30780NA	9	2104483
ENSG00000080511	359350	7.62e-05	2.16e-05	8.66e-06	continuous	30780NA	19	10128440
ENSG00000080546	359350	8.23e-05	-1.26e-05	9.83e-06	continuous	30780NA	6	109361831
ENSG00000080573	359350	0.00061905	1.29e-05	1.01e-05	continuous	30780NA	19	10095692
ENSG00000080608	359350	0.00028666	2.88e-05	7.85e-06	continuous	30780NA	9	2782355
ENSG00000080618	359350	0.00013113	-5.05e-06	1.33e-05	continuous	30780NA	13	46653266
ENSG00000080644	359350	0.00024396	-1.17e-05	1.04e-05	continuous	30780NA	15	78899516
ENSG00000080709	359350	6.4e-05	-1.76e-05	1e-05	continuous	30780NA	5	113764490
ENSG00000080802	359350	4.27e-05	-7.42e-06	7.84e-06	continuous	30780NA	7	135120711
ENSG00000080815	359350	6.71e-05	-7.82e-07	4.16e-06	continuous	30780NA	14	73646763
ENSG00000080819	359350	9.45e-05	-2.22e-05	9.15e-06	continuous	30780NA	3	98276272
ENSG00000080822	359350	5.18e-05	-2.65e-05	5.2e-06	continuous	30780NA	3	98229333
ENSG00000080823	359350	0.00023786	2.19e-05	1.05e-05	continuous	30780NA	14	102731187
ENSG00000080824	359350	0.00029276	3.11e-05	7.5e-06	continuous	30780NA	14	102576556
ENSG00000080845	359350	3.66e-05	2.73e-06	3.05e-06	continuous	30780NA	20	35025649
ENSG00000080854	359350	0.00023787	-1.42e-05	6.1e-06	continuous	30780NA	11	133802670
ENSG00000080910	359350	5.79e-05	-3.81e-06	9.79e-06	continuous	30780NA	1	196858627
ENSG00000080986	359350	0.00016773	2.7e-05	9.59e-06	continuous	30780NA	18	2594072
ENSG00000081014	359350	0.00018907	9.82e-06	7.67e-06	continuous	30780NA	15	51249483
ENSG00000081019	359350	8.23e-05	-1.35e-05	9.15e-06	continuous	30780NA	1	114329776
ENSG00000081026	359350	0.00016468	-1.38e-05	5.65e-06	continuous	30780NA	1	114080958
ENSG00000081041	359350	7.93e-05	7.23e-09	1.76e-05	continuous	30780NA	4	74963881
ENSG00000081051	359350	0.0002836	2.95e-05	1.18e-05	continuous	30780NA	4	74309373
ENSG00000081052	359350	0.00042998	8.33e-05	8.2e-06	continuous	30780NA	2	227948128
ENSG00000081059	359350	9.15e-05	1.37e-05	7.93e-06	continuous	30780NA	5	133468979
ENSG00000081087	359350	6.1e-05	-6.65e-06	6.1e-06	continuous	30780NA	6	108424836
ENSG00000081138	359350	9.76e-05	9.69e-06	6.48e-06	continuous	30780NA	18	63483063
ENSG00000081148	359350	0.0003446	-7.21e-05	1.04e-05	continuous	30780NA	3	100990397
ENSG00000081154	359350	2.74e-05	2.02e-05	5.76e-06	continuous	30780NA	3	101303110
ENSG00000081177	359350	0.00021652	1.05e-05	1.32e-05	continuous	30780NA	14	69683652
ENSG00000081181	359350	0.00014028	-9.71e-06	1.09e-05	continuous	30780NA	14	68102476
ENSG00000081189	359350	2.74e-05	-4.43e-06	5.08e-06	continuous	30780NA	5	88106949
ENSG00000081237	359350	0.00017992	-3.46e-05	1.28e-05	continuous	30780NA	1	198667173
ENSG00000081248	359350	0.00055807	-1.23e-05	9.88e-06	continuous	30780NA	1	201045168
ENSG00000081277	359350	0.00012808	3.25e-05	7.26e-06	continuous	30780NA	1	201277351
ENSG00000081307	359350	7.01e-05	-7.92e-06	1.18e-05	continuous	30780NA	3	132385116
ENSG00000081320	359350	7.62e-05	8.63e-06	8.17e-06	continuous	30780NA	2	197019759
ENSG00000081377	359350	7.32e-05	8.97e-06	5.34e-06	continuous	30780NA	9	99317318
ENSG00000081386	359350	4.88e-05	2.99e-06	8.39e-06	continuous	30780NA	9	99529279
ENSG00000081479	359350	0.000677	-8.09e-05	8.41e-06	continuous	30780NA	2	170101407
ENSG00000081665	359350	4.57e-05	1.02e-05	5.49e-06	continuous	30780NA	19	19914604
ENSG00000081692	359350	0.00022871	6.13e-05	1.18e-05	continuous	30780NA	1	227920619
ENSG00000081721	359350	0.00012808	1.45e-05	8.57e-06	continuous	30780NA	1	161723288
ENSG00000081760	359350	0.00026531	2e-05	9.43e-06	continuous	30780NA	12	125588899
ENSG00000081791	359350	0.00022262	-1.8e-05	1.06e-05	continuous	30780NA	5	141312493
ENSG00000081800	359350	0.0002958	5.12e-05	1.25e-05	continuous	30780NA	7	122796813
ENSG00000081803	359350	0.000369	5.43e-05	7.43e-06	continuous	30780NA	7	122242647
ENSG00000081818	359350	6.1e-06	5.18e-06	3.05e-06	continuous	30780NA	5	140503391
ENSG00000081842	359350	0.00019517	-2.87e-06	9.05e-06	continuous	30780NA	5	140299746
ENSG00000081853	359350	0.00020127	4.59e-05	8.96e-06	continuous	30780NA	5	140805543
ENSG00000081870	359350	8.23e-05	2.84e-05	1.25e-05	continuous	30780NA	1	54396925
ENSG00000081913	359350	0.00016773	5.62e-06	5.71e-06	continuous	30780NA	18	60515169
ENSG00000081923	359350	0.00043608	4.9e-05	1.09e-05	continuous	30780NA	18	55391996
ENSG00000081985	359350	0.00023177	1.32e-05	9.63e-06	continuous	30780NA	1	67817815
ENSG00000082014	359350	8.54e-05	1.5e-05	6.97e-06	continuous	30780NA	7	150955416
ENSG00000082068	359350	0.00012503	2.75e-06	6.02e-06	continuous	30780NA	5	37566426
ENSG00000082074	359350	0.00015858	8.33e-07	7.15e-06	continuous	30780NA	5	39189984
ENSG00000082126	359350	0.00027751	1.79e-05	1.05e-05	continuous	30780NA	2	202536505
ENSG00000082146	359350	0.00017077	-3.12e-05	1.49e-05	continuous	30780NA	2	202299075
ENSG00000082153	359350	4.88e-05	-3.36e-06	1.18e-05	continuous	30780NA	2	201681943
ENSG00000082175	359350	0.00010674	7.46e-06	7.23e-06	continuous	30780NA	11	100950805
ENSG00000082196	359350	9.45e-05	-1.07e-06	1.45e-05	continuous	30780NA	5	34031745
ENSG00000082212	359350	0.00027751	-2.27e-05	9.55e-06	continuous	30780NA	18	48440055
ENSG00000082213	359350	0.00015248	8.98e-06	1.18e-05	continuous	30780NA	5	31543769
ENSG00000082258	359350	0.00011893	1.17e-05	8.37e-06	continuous	30780NA	2	135696359
ENSG00000082269	359350	0.00035985	3.78e-05	9.1e-06	continuous	30780NA	6	71196761
ENSG00000082293	359350	0.00019517	6.65e-05	1.28e-05	continuous	30780NA	6	70748071
ENSG00000082397	359350	0.00024092	2.26e-06	6.68e-06	continuous	30780NA	18	5511541
ENSG00000082438	359350	0.00026836	-3.69e-05	1.15e-05	continuous	30780NA	2	165605162
ENSG00000082482	359350	8.84e-05	2.12e-05	1.13e-05	continuous	30780NA	1	215294777
ENSG00000082497	359350	3.35e-05	3.11e-06	4.16e-06	continuous	30780NA	1	210413060
ENSG00000082512	359350	0.00014943	3.74e-06	9.27e-06	continuous	30780NA	1	211524123
ENSG00000082515	359350	8.54e-05	-3.56e-05	7.19e-06	continuous	30780NA	5	154334801
ENSG00000082516	359350	0.00054891	8.47e-05	1.07e-05	continuous	30780NA	5	154292373
ENSG00000082556	359350	0.00012808	-1.6e-05	1.13e-05	continuous	30780NA	8	54151271
ENSG00000082641	359350	3.66e-05	-1.37e-05	3.05e-06	continuous	30780NA	17	46132270
ENSG00000082684	359350	0.00028666	-4.27e-05	7.92e-06	continuous	30780NA	3	122687747
ENSG00000082701	359350	3.96e-05	-1.77e-06	5.4e-06	continuous	30780NA	3	119676717
ENSG00000082781	359350	0.00025006	4.11e-05	9.52e-06	continuous	30780NA	3	124550530
ENSG00000082805	359350	0.00025006	-5.09e-06	8.7e-06	continuous	30780NA	12	1352387
ENSG00000082898	359350	6.1e-06	-2.78e-06	3.05e-06	continuous	30780NA	2	61735373
ENSG00000082996	359350	9.45e-05	-1.62e-05	9.15e-06	continuous	30780NA	3	149605211
ENSG00000083067	359350	0.00029276	2.33e-05	7.31e-06	continuous	30780NA	9	73602900
ENSG00000083093	359350	0.00050622	-5.23e-05	1.02e-05	continuous	30780NA	16	23633560
ENSG00000083097	359350	0.00055502	3.72e-06	7.94e-06	continuous	30780NA	6	83829227
ENSG00000083099	359350	1.22e-05	3.57e-06	3.05e-06	continuous	30780NA	6	90313168
ENSG00000083123	359350	0.00015248	1.89e-05	9.51e-06	continuous	30780NA	6	80936176
ENSG00000083168	359350	9.15e-06	-5.37e-07	3.05e-06	continuous	30780NA	8	41848253
ENSG00000083223	359350	7.62e-05	1.98e-05	4.03e-06	continuous	30780NA	9	88936009
ENSG00000083290	359350	0.00042084	2.14e-05	1.13e-05	continuous	30780NA	17	19722696
ENSG00000083307	359350	3.05e-05	2.2e-05	3.66e-06	continuous	30780NA	8	102593307
ENSG00000083312	359350	1.52e-05	5.55e-07	3.05e-06	continuous	30780NA	5	72162350
ENSG00000083444	359350	0.00025616	3.84e-05	9.87e-06	continuous	30780NA	1	12014929
ENSG00000083454	359350	8.84e-05	-3.01e-05	6.2e-06	continuous	30780NA	17	3587596
ENSG00000083457	359350	0.00046048	-1.38e-05	1.14e-05	continuous	30780NA	17	3661230
ENSG00000083520	359350	0.00043609	-3.98e-05	8.64e-06	continuous	30780NA	13	73342887
ENSG00000083535	359350	0.00041169	-9.92e-06	9.65e-06	continuous	30780NA	13	73473394
ENSG00000083544	359350	0.00023786	4.13e-06	1.06e-05	continuous	30780NA	13	61059302
ENSG00000083635	359350	0.00015552	1.65e-05	9.98e-06	continuous	30780NA	13	45538501
ENSG00000083642	359350	8.23e-05	3.44e-06	5.08e-06	continuous	30780NA	13	33256361
ENSG00000083720	359350	7.93e-05	-1.8e-07	6.8e-06	continuous	30780NA	5	41800394
ENSG00000083782	359350	6.1e-05	1.91e-05	8.54e-06	continuous	30780NA	12	91378130
ENSG00000083799	359350	7.62e-05	2.38e-05	7.44e-06	continuous	30780NA	16	50805904
ENSG00000083807	359350	0.00018297	-4.03e-05	8.84e-06	continuous	30780NA	19	59007330
ENSG00000083812	359350	9.15e-06	1.08e-06	3.05e-06	continuous	30780NA	19	58981684
ENSG00000083814	359350	6.71e-05	9.77e-06	1.39e-05	continuous	30780NA	19	58235056
ENSG00000083817	359350	6.1e-06	-1.7e-06	6.1e-06	continuous	30780NA	19	58086615
ENSG00000083828	359350	3.35e-05	-1.19e-05	9.7e-06	continuous	30780NA	19	58306165
ENSG00000083838	359350	0.00015553	-9.14e-06	8.91e-06	continuous	30780NA	19	58988991
ENSG00000083844	359350	7.93e-05	-2.61e-05	1.24e-05	continuous	30780NA	19	57713796
ENSG00000083857	359350	0.00089961	-0.0001561	6.46e-06	continuous	30780NA	4	187578407
ENSG00000083896	359350	2.74e-05	-2.55e-06	5.08e-06	continuous	30780NA	4	69195956
ENSG00000083937	359350	0.00011588	-2.35e-05	1.08e-05	continuous	30780NA	3	87290560
ENSG00000084070	359350	0.00012198	3.61e-06	1.22e-05	continuous	30780NA	1	40849760
ENSG00000084072	359350	8.84e-05	-2.98e-06	6.2e-06	continuous	30780NA	1	40193720
ENSG00000084073	359350	0.00016162	5.04e-06	7.77e-06	continuous	30780NA	1	40741818
ENSG00000084090	359350	0.00012503	3.21e-05	1.12e-05	continuous	30780NA	2	96862580
ENSG00000084092	359350	0.00028361	-2.08e-05	1.14e-05	continuous	30780NA	4	57837263
ENSG00000084093	359350	3.05e-05	1.17e-05	7.32e-06	continuous	30780NA	4	57788043
ENSG00000084110	359350	0.00025311	2.49e-05	1.03e-05	continuous	30780NA	12	96378292
ENSG00000084112	359350	0.00021042	-1.08e-05	8.53e-06	continuous	30780NA	12	109213916
ENSG00000084207	359350	0.00012503	-1.57e-06	1.14e-05	continuous	30780NA	11	67352599
ENSG00000084234	359350	0.00016163	7.13e-06	5.24e-06	continuous	30780NA	11	129977216
ENSG00000084444	359350	0.00014333	-2.25e-05	9.15e-06	continuous	30780NA	12	13246337
ENSG00000084453	359350	0.00022567	-3.14e-05	9.89e-06	continuous	30780NA	12	21495031
ENSG00000084463	359350	4.57e-05	-1.17e-05	1.04e-05	continuous	30780NA	12	14947942
ENSG00000084623	359350	0.00014943	-1.53e-06	1.16e-05	continuous	30780NA	1	32692367
ENSG00000084628	359350	1.52e-05	6.49e-06	6.71e-06	continuous	30780NA	1	31682497
ENSG00000084636	359350	0.00068309	5.67e-05	9.91e-06	continuous	30780NA	1	32143884
ENSG00000084652	359350	6.71e-05	-1.62e-05	7.48e-06	continuous	30780NA	1	32654587
ENSG00000084674	359350	0.00075934	-0.0014755	9.03e-06	continuous	30780NA	2	21245623
ENSG00000084676	359350	9.15e-05	-3.17e-08	6.1e-06	continuous	30780NA	2	24854177
ENSG00000084693	359350	0.00033545	-1.21e-05	1.04e-05	continuous	30780NA	2	27279361
ENSG00000084710	359350	0.00025921	-5.91e-06	8.86e-06	continuous	30780NA	2	25321621
ENSG00000084731	359350	2.74e-05	-9.75e-06	3.73e-06	continuous	30780NA	2	26177545
ENSG00000084733	359350	3.05e-06	-1.86e-06	3.05e-06	continuous	30780NA	2	26308650
ENSG00000084734	359350	0.00018907	3.16e-06	1.02e-05	continuous	30780NA	2	27733132
ENSG00000084754	359350	0.00022567	-1.61e-05	8.82e-06	continuous	30780NA	2	26440549
ENSG00000084764	359350	4.57e-05	-1.32e-06	8.34e-06	continuous	30780NA	2	27221772
ENSG00000084774	359350	0.00040559	1.32e-05	7.77e-06	continuous	30780NA	2	27453535
ENSG00000085117	359350	0.00010368	-1.57e-05	1.04e-05	continuous	30780NA	11	44613945
ENSG00000085231	359350	5.18e-05	2.47e-06	7.35e-06	continuous	30780NA	5	68656326
ENSG00000085231	359350	4.88e-05	-6.49e-06	4.57e-06	continuous	30780NA	5	68656326
ENSG00000085265	359350	0.00012198	-1.31e-06	1.08e-05	continuous	30780NA	9	137805620
ENSG00000085274	359350	0.00018602	-6.44e-06	8.95e-06	continuous	30780NA	3	169499062
ENSG00000085276	359350	3.66e-05	7.3e-07	6.61e-06	continuous	30780NA	3	169091347
ENSG00000085365	359350	3.96e-05	-1.07e-05	5.4e-06	continuous	30780NA	5	77716451
ENSG00000085377	359350	0.00019212	1.16e-05	8.86e-06	continuous	30780NA	6	105788200
ENSG00000085382	359350	0.00025921	-2.28e-06	8.22e-06	continuous	30780NA	6	105241881
ENSG00000085415	359350	3.96e-05	-5.34e-06	1.06e-05	continuous	30780NA	18	12967334
ENSG00000085433	359350	0.00010368	-2.75e-05	1.18e-05	continuous	30780NA	1	109548843
ENSG00000085449	359350	6.71e-05	2.2e-06	6.93e-06	continuous	30780NA	2	224765269
ENSG00000085465	359350	0.00013418	-1.77e-05	1.14e-05	continuous	30780NA	1	111963668
ENSG00000085491	359350	0.00019517	-2.81e-05	1.01e-05	continuous	30780NA	1	108710065
ENSG00000085514	359350	0.00013723	4.52e-05	1.06e-05	continuous	30780NA	7	99981436
ENSG00000085552	359350	0.00053062	-2.55e-05	1.14e-05	continuous	30780NA	1	159906108
ENSG00000085563	359350	0.00030495	-7.12e-06	1.03e-05	continuous	30780NA	7	87237893
ENSG00000085644	359350	0.00014333	3.66e-05	8.11e-06	continuous	30780NA	16	3186292
ENSG00000085662	359350	0.00010369	-2.15e-05	8.25e-06	continuous	30780NA	7	134135569
ENSG00000085719	359350	0.00017992	-9.3e-06	1.56e-05	continuous	30780NA	8	87535393
ENSG00000085721	359350	0.00025616	3.03e-05	1.18e-05	continuous	30780NA	16	15171027
ENSG00000085733	359350	0.00013418	2.02e-05	7.35e-06	continuous	30780NA	11	70263600
ENSG00000085741	359350	6.4e-05	-9.94e-07	7.41e-06	continuous	30780NA	11	75909575
ENSG00000085760	359350	0.00031715	-5.78e-06	8.03e-06	continuous	30780NA	2	55480107
ENSG00000085788	359350	0.00027751	-1.76e-05	9.62e-06	continuous	30780NA	8	38107906
ENSG00000085831	359350	0.00024396	1.82e-05	1.04e-05	continuous	30780NA	1	51781859
ENSG00000085832	359350	0.00023177	-1.18e-05	7.54e-06	continuous	30780NA	1	51902468
ENSG00000085840	359350	0.00039949	5.1e-05	1.15e-05	continuous	30780NA	1	52854316
ENSG00000085871	359350	1.83e-05	-7.72e-07	6.1e-06	continuous	30780NA	4	140624411
ENSG00000085978	359350	7.01e-05	-6.52e-06	5.44e-06	continuous	30780NA	2	234161509
ENSG00000085982	359350	0.00052757	-2.47e-05	9.4e-06	continuous	30780NA	2	234429797
ENSG00000085998	359350	0.0003202	-5.97e-05	1.08e-05	continuous	30780NA	1	46670166
ENSG00000085999	359350	0.00032324	1.73e-05	1.15e-05	continuous	30780NA	1	46728753
ENSG00000086015	359350	4.27e-05	-6.78e-06	5.23e-06	continuous	30780NA	1	46377228
ENSG00000086061	359350	0.00012808	9.14e-06	6.68e-06	continuous	30780NA	9	33032557
ENSG00000086062	359350	7.93e-05	-3.01e-05	1.17e-05	continuous	30780NA	9	33135717
ENSG00000086065	359350	2.44e-05	-5.98e-06	3.81e-06	continuous	30780NA	9	33273459
ENSG00000086102	359350	0.00039034	-2.36e-05	1.11e-05	continuous	30780NA	9	33330832
ENSG00000086159	359350	6.4e-05	-1.04e-05	5.08e-06	continuous	30780NA	12	50365950
ENSG00000086189	359350	0.00021346	1.04e-05	9.32e-06	continuous	30780NA	5	61691424
ENSG00000086200	359350	0.00031105	2.52e-05	1.23e-05	continuous	30780NA	5	61812104
ENSG00000086205	359350	0.0003568	4.96e-05	9.36e-06	continuous	30780NA	11	49199205
ENSG00000086232	359350	0.0003019	1.66e-05	1.12e-05	continuous	30780NA	7	6080371
ENSG00000086288	359350	0.00024395	2.28e-05	1.27e-05	continuous	30780NA	7	37914101
ENSG00000086289	359350	8.54e-05	9.56e-06	9.15e-06	continuous	30780NA	7	37857495
ENSG00000086300	359350	7.01e-05	-2.55e-05	6.76e-06	continuous	30780NA	7	26372745
ENSG00000086475	359350	2.74e-05	-5.75e-07	7.12e-06	continuous	30780NA	10	13374861
ENSG00000086504	359350	0.00015858	-2.41e-05	9.85e-06	continuous	30780NA	16	418956
ENSG00000086506	359350	3.05e-05	1.76e-05	5.49e-06	continuous	30780NA	16	230816
ENSG00000086544	359350	0.00017688	1.04e-05	7.57e-06	continuous	30780NA	19	41234887
ENSG00000086548	359350	0.00011283	2.57e-06	1.33e-05	continuous	30780NA	19	42265499
ENSG00000086570	359350	0.00091791	-2.13e-05	1e-05	continuous	30780NA	5	150916080
ENSG00000086589	359350	3.05e-06	-4.65e-07	3.05e-06	continuous	30780NA	5	150075513
ENSG00000086598	359350	9.15e-06	9.16e-07	5.08e-06	continuous	30780NA	12	124076097
ENSG00000086619	359350	0.00014028	-3.49e-07	1.09e-05	continuous	30780NA	1	236412087
ENSG00000086666	359350	3.35e-05	-1.57e-05	4.71e-06	continuous	30780NA	15	80391323
ENSG00000086696	359350	8.23e-05	1.28e-06	7.79e-06	continuous	30780NA	16	82100374
ENSG00000086730	359350	0.00012198	-4.32e-06	1.16e-05	continuous	30780NA	7	73629072
ENSG00000086827	359350	0.00019517	-1.74e-05	8.39e-06	continuous	30780NA	11	113624221
ENSG00000086848	359350	0.00017993	-4.08e-07	5.94e-06	continuous	30780NA	11	111697612
ENSG00000086967	359350	0.00046048	2.38e-06	1.11e-05	continuous	30780NA	19	50952869
ENSG00000086991	359350	0.00039644	-3.54e-05	1.35e-05	continuous	30780NA	11	89190152
ENSG00000087008	359350	0.0003568	-1.81e-05	1.13e-05	continuous	30780NA	4	8405230
ENSG00000087053	359350	0.00025311	2.77e-05	8.63e-06	continuous	30780NA	11	95612263
ENSG00000087074	359350	0.00022871	-3.39e-05	1.13e-05	continuous	30780NA	19	49377482
ENSG00000087076	359350	0.00012198	-2.25e-05	1.22e-05	continuous	30780NA	19	49328105
ENSG00000087077	359350	0.00017685	-2.32e-05	1.05e-05	continuous	30780NA	7	100467918
ENSG00000087085	359350	9.15e-05	1.1e-06	7.93e-06	continuous	30780NA	7	100491105
ENSG00000087086	359350	3.35e-05	-2.56e-06	5.27e-06	continuous	30780NA	19	49469347
ENSG00000087087	359350	0.00029581	1.15e-05	7.89e-06	continuous	30780NA	7	100479509
ENSG00000087088	359350	5.18e-05	-8.05e-06	5.56e-06	continuous	30780NA	19	49461564
ENSG00000087095	359350	7.93e-05	2.76e-05	1.22e-05	continuous	30780NA	17	26446085
ENSG00000087111	359350	0.00016773	-3.02e-06	1.06e-05	continuous	30780NA	17	26889646
ENSG00000087116	359350	0.00025616	1.97e-05	6.9e-06	continuous	30780NA	5	178655142
ENSG00000087128	359350	0.00020432	-4.11e-05	1.03e-05	continuous	30780NA	4	69338245
ENSG00000087152	359350	9.15e-06	-4.66e-06	3.05e-06	continuous	30780NA	17	42273327
ENSG00000087157	359350	0.00021347	2.91e-05	7.41e-06	continuous	30780NA	17	76397958
ENSG00000087191	359350	4.88e-05	-5.05e-06	5.34e-06	continuous	30780NA	17	61906946
ENSG00000087206	359350	0.00013418	-2.13e-05	8.04e-06	continuous	30780NA	5	176390820
ENSG00000087237	359350	0.00025311	-6.32e-05	1.46e-05	continuous	30780NA	16	57006760
ENSG00000087245	359350	0.00019517	-4.15e-06	8.2e-06	continuous	30780NA	16	55482108
ENSG00000087250	359350	2.44e-05	-4.33e-06	6.1e-06	continuous	30780NA	16	56623993
ENSG00000087253	359350	0.00017078	-1.39e-05	6.64e-06	continuous	30780NA	16	55581746
ENSG00000087258	359350	5.18e-05	2.21e-06	1.63e-05	continuous	30780NA	16	56308329
ENSG00000087263	359350	0.0002592	-1.25e-05	1.13e-05	continuous	30780NA	16	56499207
ENSG00000087266	359350	0.00029581	-1.93e-06	1.02e-05	continuous	30780NA	4	2818788
ENSG00000087269	359350	0.00024091	-1.78e-05	1.06e-05	continuous	30780NA	4	2952386
ENSG00000087274	359350	0.00011588	1.66e-05	4.17e-06	continuous	30780NA	4	2888694
ENSG00000087299	359350	0.00014638	1.57e-05	7.5e-06	continuous	30780NA	14	50741774
ENSG00000087301	359350	0.00026226	2.04e-05	9.86e-06	continuous	30780NA	14	52958274
ENSG00000087302	359350	2.13e-05	-9.18e-06	6.54e-06	continuous	30780NA	14	52463807
ENSG00000087338	359350	0.00018907	4.04e-05	9.25e-06	continuous	30780NA	2	70082651
ENSG00000087365	359350	8.54e-05	-1.4e-05	7.84e-06	continuous	30780NA	11	65827490
ENSG00000087448	359350	6.4e-05	-2.37e-06	9.73e-06	continuous	30780NA	12	27944463
ENSG00000087460	359350	0.00018602	-6.91e-06	8.05e-06	continuous	30780NA	20	57450510
ENSG00000087470	359350	0.00018907	-1.67e-06	8.26e-06	continuous	30780NA	12	32865310
ENSG00000087494	359350	6.1e-06	9.31e-07	3.05e-06	continuous	30780NA	12	28118328
ENSG00000087495	359350	4.57e-05	-3.14e-06	3.86e-06	continuous	30780NA	20	58287665
ENSG00000087502	359350	0.00013723	1.73e-05	8.74e-06	continuous	30780NA	12	29512204
ENSG00000087510	359350	2.44e-05	-2.84e-06	3.05e-06	continuous	30780NA	20	55209349
ENSG00000087586	359350	7.62e-05	-1.27e-05	6.95e-06	continuous	30780NA	20	54955919
ENSG00000087589	359350	0.00014943	7.05e-06	1.03e-05	continuous	30780NA	20	55010782
ENSG00000087884	359350	1.83e-05	1.47e-06	6.1e-06	continuous	30780NA	11	77580817
ENSG00000087903	359350	9.15e-06	1.05e-06	5.08e-06	continuous	30780NA	19	6096379
ENSG00000087995	359350	0.00026836	1.65e-05	1.08e-05	continuous	30780NA	17	60514341
ENSG00000088002	359350	6.4e-05	5.31e-07	6.24e-06	continuous	30780NA	19	49079007
ENSG00000088035	359350	0.00017687	-1.7e-05	1.07e-05	continuous	30780NA	1	63868747
ENSG00000088038	359350	4.88e-05	1.29e-05	1.94e-05	continuous	30780NA	19	54650432
ENSG00000088053	359350	0.00021042	5.44e-05	1.08e-05	continuous	30780NA	19	55537353
ENSG00000088179	359350	0.00014333	-4.44e-05	1.15e-05	continuous	30780NA	2	120629301
ENSG00000088205	359350	0.00013113	-1.41e-05	7.3e-06	continuous	30780NA	2	118581091
ENSG00000088247	359350	4.27e-05	1.02e-05	3.49e-06	continuous	30780NA	19	6419082
ENSG00000088256	359350	9.15e-06	-8.77e-06	3.05e-06	continuous	30780NA	19	3109205
ENSG00000088280	359350	0.00029886	-2.54e-06	9.34e-06	continuous	30780NA	1	23783059
ENSG00000088298	359350	0.00015553	1.18e-05	9.87e-06	continuous	30780NA	20	33784548
ENSG00000088305	359350	0.00016468	-1.18e-05	5.87e-06	continuous	30780NA	20	31373677
ENSG00000088320	359350	0.00014333	-3.84e-05	1.03e-05	continuous	30780NA	20	30067902
ENSG00000088325	359350	7.32e-05	-2.59e-05	6.1e-06	continuous	30780NA	20	30358341
ENSG00000088356	359350	1.22e-05	-1.21e-05	3.05e-06	continuous	30780NA	20	30536327
ENSG00000088367	359350	0.00010369	1.33e-05	6.82e-06	continuous	30780NA	20	34750074
ENSG00000088386	359350	0.00029276	-7.91e-05	8.64e-06	continuous	30780NA	13	99370482
ENSG00000088387	359350	0.0002958	-2.26e-05	6.82e-06	continuous	30780NA	13	99592310
ENSG00000088448	359350	7.93e-05	-2.49e-06	6.57e-06	continuous	30780NA	13	111549152
ENSG00000088451	359350	0.00019822	-4.17e-05	1.41e-05	continuous	30780NA	13	95237410
ENSG00000088538	359350	1.52e-05	1.79e-06	4.27e-06	continuous	30780NA	3	51067151
ENSG00000088543	359350	5.49e-05	4.26e-06	4.74e-06	continuous	30780NA	3	50601960
ENSG00000088682	359350	8.84e-05	2.52e-05	9.99e-06	continuous	30780NA	16	57488262
ENSG00000088726	359350	9.15e-05	-4.84e-06	6.3e-06	continuous	30780NA	3	12792990
ENSG00000088727	359350	0.00019212	2.81e-05	8.18e-06	continuous	30780NA	3	47297229
ENSG00000088756	359350	0.00030494	5.44e-05	1.32e-05	continuous	30780NA	18	6822716
ENSG00000088766	359350	0.00010064	-2.2e-05	1.19e-05	continuous	30780NA	20	6003718
ENSG00000088808	359350	0.00013113	7.08e-07	6.6e-06	continuous	30780NA	14	104257008
ENSG00000088812	359350	0.00010979	3.98e-05	3.9e-06	continuous	30780NA	20	3541728
ENSG00000088826	359350	0.00011893	-7.74e-06	7.9e-06	continuous	30780NA	20	4135011
ENSG00000088827	359350	0.00070444	3.03e-05	1.21e-05	continuous	30780NA	20	3677696
ENSG00000088832	359350	1.22e-05	-8.03e-07	3.05e-06	continuous	30780NA	20	1361714
ENSG00000088833	359350	7.01e-05	-1.51e-06	9.15e-06	continuous	30780NA	20	1438647
ENSG00000088836	359350	0.00036595	-6.01e-05	9.76e-06	continuous	30780NA	20	3213950
ENSG00000088854	359350	0.00025311	1.23e-05	8.85e-06	continuous	30780NA	20	3309112
ENSG00000088876	359350	3.05e-05	-7.99e-06	7.32e-06	continuous	30780NA	20	2483906
ENSG00000088881	359350	0.00017687	-5.39e-05	8.31e-06	continuous	30780NA	20	2707139
ENSG00000088882	359350	0.00027141	4.92e-06	1.09e-05	continuous	30780NA	20	2777999
ENSG00000088888	359350	9.45e-05	5.29e-06	7.57e-06	continuous	30780NA	20	3838384
ENSG00000088899	359350	5.49e-05	8.64e-06	5.42e-06	continuous	30780NA	20	3148728
ENSG00000088926	359350	0.00025006	-8.47e-07	1.19e-05	continuous	30780NA	4	187198967
ENSG00000088930	359350	0.00022872	1.63e-05	8.74e-06	continuous	30780NA	20	21327203
ENSG00000088986	359350	9.15e-06	-9.36e-06	3.05e-06	continuous	30780NA	12	120921975
ENSG00000088992	359350	5.18e-05	-7.88e-06	5.56e-06	continuous	30780NA	12	117507006
ENSG00000089006	359350	0.00013113	1.21e-05	9.57e-06	continuous	30780NA	20	17935932
ENSG00000089009	359350	3.05e-06	1.73e-06	3.05e-06	continuous	30780NA	12	112849818
ENSG00000089012	359350	0.00018602	7.12e-06	1.53e-05	continuous	30780NA	20	1624112
ENSG00000089022	359350	0.00016467	3.54e-06	6.89e-06	continuous	30780NA	12	112307063
ENSG00000089041	359350	0.00021042	-5.76e-06	8.88e-06	continuous	30780NA	12	121597249
ENSG00000089048	359350	0.00026836	2.81e-05	7.28e-06	continuous	30780NA	20	13730251
ENSG00000089050	359350	9.15e-05	-2.53e-05	1.55e-05	continuous	30780NA	20	18472536
ENSG00000089053	359350	0.00032325	4.14e-05	8.92e-06	continuous	30780NA	12	121791874
ENSG00000089057	359350	6.1e-05	1.51e-05	4.88e-06	continuous	30780NA	20	4911971
ENSG00000089060	359350	0.00031105	5.3e-05	1.06e-05	continuous	30780NA	12	113766931
ENSG00000089063	359350	9.15e-05	8.63e-06	9.35e-06	continuous	30780NA	20	5087118
ENSG00000089091	359350	0.0003263	-2.08e-05	1.31e-05	continuous	30780NA	20	18405968
ENSG00000089094	359350	0.00013113	2.08e-05	1.06e-05	continuous	30780NA	12	121942910
ENSG00000089101	359350	0.00048793	7.43e-05	9.83e-06	continuous	30780NA	20	20187252
ENSG00000089116	359350	1.22e-05	2.62e-07	3.05e-06	continuous	30780NA	12	113904962
ENSG00000089123	359350	4.27e-05	-2.36e-05	6.53e-06	continuous	30780NA	20	13433148
ENSG00000089127	359350	0.00010063	1.7e-05	9.89e-06	continuous	30780NA	12	113357286
ENSG00000089154	359350	0.0003629	-1.68e-05	5.15e-06	continuous	30780NA	12	120598760
ENSG00000089157	359350	2.13e-05	-1.12e-05	5.66e-06	continuous	30780NA	12	120636764
ENSG00000089159	359350	0.00014638	-1.07e-05	9.66e-06	continuous	30780NA	12	120675912
ENSG00000089163	359350	7.32e-05	-1.2e-05	6.35e-06	continuous	30780NA	12	120745586
ENSG00000089169	359350	0.00014638	-1.38e-05	6.86e-06	continuous	30780NA	12	113172435
ENSG00000089177	359350	0.00027141	-3.07e-05	9.83e-06	continuous	30780NA	20	16403414
ENSG00000089195	359350	0.00012198	2.1e-05	1.01e-05	continuous	30780NA	20	5924532
ENSG00000089199	359350	0.0002714	-2.71e-06	1.39e-05	continuous	30780NA	20	5899042
ENSG00000089220	359350	0.00011893	-1.03e-05	1.42e-05	continuous	30780NA	12	118578526
ENSG00000089225	359350	2.74e-05	5.14e-06	9.83e-06	continuous	30780NA	12	114818992
ENSG00000089234	359350	0.00014943	8.9e-06	6.53e-06	continuous	30780NA	12	112101870
ENSG00000089248	359350	4.27e-05	1.41e-06	6.1e-06	continuous	30780NA	12	112456188
ENSG00000089250	359350	0.00026531	-2.18e-05	8.17e-06	continuous	30780NA	12	117767961
ENSG00000089280	359350	1.52e-05	-2.27e-06	3.05e-06	continuous	30780NA	16	31197279
ENSG00000089327	359350	4.27e-05	2.82e-05	8.71e-06	continuous	30780NA	19	35653210
ENSG00000089335	359350	4.57e-05	-3.15e-05	5.9e-06	continuous	30780NA	19	35172923
ENSG00000089351	359350	0.00022872	-2.02e-05	9.88e-06	continuous	30780NA	19	35501532
ENSG00000089356	359350	1.52e-05	-4.59e-07	4.27e-06	continuous	30780NA	19	35610980
ENSG00000089486	359350	2.44e-05	-5.25e-06	6.86e-06	continuous	30780NA	16	4574753
ENSG00000089505	359350	0.00011283	2.14e-05	1.54e-05	continuous	30780NA	16	66606667
ENSG00000089558	359350	0.00013113	-4.66e-05	7.3e-06	continuous	30780NA	17	40321103
ENSG00000089639	359350	0.00027141	-7.12e-05	9.08e-06	continuous	30780NA	19	19747381
ENSG00000089685	359350	3.96e-05	-1.96e-07	4.93e-06	continuous	30780NA	17	76215992
ENSG00000089692	359350	0.00018602	-4.96e-05	1.02e-05	continuous	30780NA	12	6884650
ENSG00000089693	359350	3.96e-05	-3.48e-06	6.33e-06	continuous	30780NA	12	6866906
ENSG00000089723	359350	8.54e-05	2.02e-05	1.18e-05	continuous	30780NA	14	94503976
ENSG00000089737	359350	9.76e-05	1.83e-05	5.53e-06	continuous	30780NA	14	94532429
ENSG00000089775	359350	7.62e-05	1.21e-06	6.95e-06	continuous	30780NA	14	64943878
ENSG00000089818	359350	3.96e-05	2.7e-06	8.21e-06	continuous	30780NA	12	8242587
ENSG00000089847	359350	0.00055502	2.97e-05	1.16e-05	continuous	30780NA	19	4204081
ENSG00000089876	359350	0.00026531	4.79e-06	9.57e-06	continuous	30780NA	10	127554956
ENSG00000089902	359350	2.44e-05	-6.14e-06	3.05e-06	continuous	30780NA	14	103127956
ENSG00000089916	359350	0.00011283	1e-05	7.67e-06	continuous	30780NA	14	76669472
ENSG00000090006	359350	0.00039949	2.9e-05	8.17e-06	continuous	30780NA	19	41117257
ENSG00000090013	359350	9.15e-05	-1.65e-05	8.13e-06	continuous	30780NA	19	40962722
ENSG00000090020	359350	9.15e-05	4.46e-06	4.68e-06	continuous	30780NA	1	27459389
ENSG00000090054	359350	0.00025921	3.91e-05	1.09e-05	continuous	30780NA	9	94835974
ENSG00000090060	359350	1.52e-05	-6.4e-07	3.05e-06	continuous	30780NA	14	97000609
ENSG00000090061	359350	2.74e-05	-4.65e-06	3.73e-06	continuous	30780NA	14	99974444
ENSG00000090097	359350	0.00013723	1.4e-05	1.15e-05	continuous	30780NA	3	51996948
ENSG00000090104	359350	7.93e-05	1.13e-05	1.41e-05	continuous	30780NA	1	192547009
ENSG00000090238	359350	2.74e-05	-7.08e-06	9.83e-06	continuous	30780NA	16	30105936
ENSG00000090263	359350	3.96e-05	4.58e-06	1.1e-05	continuous	30780NA	7	140710441
ENSG00000090266	359350	4.57e-05	1.19e-05	7.12e-06	continuous	30780NA	7	140406584
ENSG00000090273	359350	8.54e-05	-9.21e-06	9.58e-06	continuous	30780NA	1	27250041
ENSG00000090316	359350	0.00010369	1.05e-05	7.71e-06	continuous	30780NA	4	1308787
ENSG00000090339	359350	9.76e-05	3.62e-07	4.57e-06	continuous	30780NA	19	10389401
ENSG00000090372	359350	8.84e-05	-3.66e-06	6.41e-06	continuous	30780NA	19	47236508
ENSG00000090376	359350	0.00021652	-2.84e-05	1.1e-05	continuous	30780NA	12	66615531
ENSG00000090382	359350	5.79e-05	2.43e-05	1.33e-05	continuous	30780NA	12	69745068
ENSG00000090402	359350	0.00019517	-3.07e-06	8.96e-06	continuous	30780NA	3	164746485
ENSG00000090432	359350	0.00012808	1.32e-05	1.03e-05	continuous	30780NA	1	20830299
ENSG00000090447	359350	1.22e-05	4.53e-06	3.05e-06	continuous	30780NA	16	4315132
ENSG00000090470	359350	0.00022566	5.47e-06	7.91e-06	continuous	30780NA	15	65417946
ENSG00000090487	359350	0.00010369	-8.83e-06	7.89e-06	continuous	30780NA	15	65269005
ENSG00000090512	359350	0.00016162	1.86e-05	1.19e-05	continuous	30780NA	3	186362344
ENSG00000090520	359350	7.62e-05	-4.97e-06	6.22e-06	continuous	30780NA	3	186300127
ENSG00000090530	359350	0.00027446	8.42e-07	9.62e-06	continuous	30780NA	3	189757372
ENSG00000090534	359350	7.32e-05	-2.22e-05	1.07e-05	continuous	30780NA	3	184092828
ENSG00000090539	359350	0.00029581	-1.7e-05	7.51e-06	continuous	30780NA	3	184103193
ENSG00000090554	359350	5.18e-05	1.23e-06	1.17e-05	continuous	30780NA	19	49983476
ENSG00000090565	359350	8.23e-05	-2.01e-06	6.44e-06	continuous	30780NA	16	524315
ENSG00000090581	359350	0.00023481	-1.7e-05	8.36e-06	continuous	30780NA	16	1407638
ENSG00000090612	359350	5.79e-05	-6.95e-06	7.86e-06	continuous	30780NA	12	133745634
ENSG00000090615	359350	0.00028056	-3.34e-05	7.69e-06	continuous	30780NA	12	133375470
ENSG00000090621	359350	7.62e-05	1.1e-05	1.04e-05	continuous	30780NA	1	40034475
ENSG00000090659	359350	4.57e-05	7.19e-06	8.74e-06	continuous	30780NA	19	7808672
ENSG00000090674	359350	0.00015857	-1.64e-05	7.04e-06	continuous	30780NA	19	7593204
ENSG00000090686	359350	0.00010369	2.57e-05	4.13e-06	continuous	30780NA	1	22057445
ENSG00000090857	359350	0.0003568	2.37e-05	1.18e-05	continuous	30780NA	16	70171366
ENSG00000090861	359350	0.00026226	2.08e-05	7.87e-06	continuous	30780NA	16	70304822
ENSG00000090863	359350	8.23e-05	-1.12e-05	3.73e-06	continuous	30780NA	16	74563434
ENSG00000090905	359350	0.00019822	-6.21e-06	9.43e-06	continuous	30780NA	16	24789985
ENSG00000090920	359350	0.00089047	-8.17e-05	1.04e-05	continuous	30780NA	19	40397248
ENSG00000090924	359350	0.0003141	3.88e-05	8.62e-06	continuous	30780NA	19	39911140
ENSG00000090932	359350	0.00017992	-5.47e-06	8.22e-06	continuous	30780NA	19	39994328
ENSG00000090971	359350	0.00014943	3.87e-05	1.44e-05	continuous	30780NA	19	55997653
ENSG00000090975	359350	0.00011588	-3.55e-05	6.9e-06	continuous	30780NA	12	123551295
ENSG00000090989	359350	0.00025006	1.68e-05	9.52e-06	continuous	30780NA	4	56745491
ENSG00000091009	359350	3.05e-06	5.12e-07	3.05e-06	continuous	30780NA	5	145650964
ENSG00000091010	359350	3.05e-05	-2.66e-05	3.66e-06	continuous	30780NA	5	145719335
ENSG00000091039	359350	0.00019212	-4.2e-05	7.6e-06	continuous	30780NA	12	76849583
ENSG00000091073	359350	0.00010978	5.27e-06	5.76e-06	continuous	30780NA	7	76113153
ENSG00000091106	359350	0.0003385	8.74e-06	9.92e-06	continuous	30780NA	2	32470223
ENSG00000091127	359350	0.0002836	3.31e-05	1.08e-05	continuous	30780NA	7	105121411
ENSG00000091128	359350	0.00074104	-3.22e-05	8.95e-06	continuous	30780NA	7	107717397
ENSG00000091129	359350	0.00034764	-5.65e-05	7.97e-06	continuous	30780NA	7	107942615
ENSG00000091136	359350	0.0006526	8.09e-05	1.12e-05	continuous	30780NA	7	107603972
ENSG00000091137	359350	0.00026836	2.42e-05	1.01e-05	continuous	30780NA	7	107329667
ENSG00000091138	359350	0.00016772	-1.84e-05	7.26e-06	continuous	30780NA	7	107424791
ENSG00000091140	359350	0.00023786	2.43e-05	1.1e-05	continuous	30780NA	7	107551795
ENSG00000091157	359350	0.00014333	-5.16e-07	5.64e-06	continuous	30780NA	18	54508701
ENSG00000091164	359350	0.00011893	-1.25e-05	7.43e-06	continuous	30780NA	18	54291635
ENSG00000091181	359350	0.00018602	1.62e-05	1.27e-05	continuous	30780NA	3	3139765
ENSG00000091262	359350	0.00055501	8.55e-05	1.2e-05	continuous	30780NA	16	16280082
ENSG00000091317	359350	4.57e-05	2.1e-05	1.32e-05	continuous	30780NA	3	32533852
ENSG00000091409	359350	0.00031105	-3.06e-05	7.53e-06	continuous	30780NA	2	173331632
ENSG00000091428	359350	8.84e-05	-3.97e-05	4.1e-06	continuous	30780NA	2	173758812
ENSG00000091436	359350	0.00018297	1.96e-05	8.34e-06	continuous	30780NA	2	174036451
ENSG00000091483	359350	8.84e-05	3.48e-06	1.06e-05	continuous	30780NA	1	241671982
ENSG00000091490	359350	0.00039949	-2.63e-05	9.43e-06	continuous	30780NA	4	25807219
ENSG00000091513	359350	0.00028971	-3.78e-06	1.24e-05	continuous	30780NA	3	133481325
ENSG00000091527	359350	0.00015248	4.36e-05	7.81e-06	continuous	30780NA	3	133300840
ENSG00000091536	359350	0.0013143	9.53e-05	1.03e-05	continuous	30780NA	17	18047568
ENSG00000091542	359350	9.15e-06	-9.88e-07	5.08e-06	continuous	30780NA	17	18099830
ENSG00000091583	359350	0.00016162	-1.92e-06	1.09e-05	continuous	30780NA	17	64230397
ENSG00000091592	359350	0.00036899	-3.29e-06	1.15e-05	continuous	30780NA	17	5462746
ENSG00000091622	359350	0.00014638	-2.09e-05	8.51e-06	continuous	30780NA	17	6407199
ENSG00000091640	359350	8.54e-05	8.06e-06	8.71e-06	continuous	30780NA	17	4866844
ENSG00000091651	359350	0.00019212	9.07e-06	1.37e-05	continuous	30780NA	16	46727931
ENSG00000091656	359350	0.00019822	1.44e-06	4.08e-06	continuous	30780NA	8	77686488
ENSG00000091664	359350	0.00010369	1.36e-05	5.02e-06	continuous	30780NA	11	22380346
ENSG00000091704	359350	0.00010673	1.92e-05	6.01e-06	continuous	30780NA	7	130024068
ENSG00000091732	359350	0.00017992	-1.98e-05	6.87e-06	continuous	30780NA	7	129674709
ENSG00000091831	359350	2.13e-05	-4.54e-06	3.92e-06	continuous	30780NA	6	152214290
ENSG00000091844	359350	3.35e-05	-9.75e-06	4.71e-06	continuous	30780NA	6	153388989
ENSG00000091879	359350	0.00010673	7.91e-06	7.41e-06	continuous	30780NA	8	6389051
ENSG00000091947	359350	7.93e-05	-2.26e-05	1.03e-05	continuous	30780NA	17	42094935
ENSG00000091972	359350	6.71e-05	7.95e-06	8.32e-06	continuous	30780NA	3	112066427
ENSG00000091986	359350	0.00035069	1.39e-05	1.15e-05	continuous	30780NA	3	112345892
ENSG00000092009	359350	8.54e-05	-6.04e-06	9.15e-06	continuous	30780NA	14	24976015
ENSG00000092010	359350	0.00016772	3.38e-05	1.6e-05	continuous	30780NA	14	24606772
ENSG00000092020	359350	0.0003385	-1.61e-05	1.23e-05	continuous	30780NA	14	35573198
ENSG00000092036	359350	6.1e-05	-1.99e-05	6.71e-06	continuous	30780NA	14	23420904
ENSG00000092051	359350	3.35e-05	-1.21e-05	3.6e-06	continuous	30780NA	14	24042627
ENSG00000092054	359350	0.00042389	-1.96e-05	9.02e-06	continuous	30780NA	14	23893437
ENSG00000092067	359350	7.62e-05	8.83e-06	1.16e-05	continuous	30780NA	14	23587669
ENSG00000092068	359350	0.00013113	8.66e-06	9.72e-06	continuous	30780NA	14	23623694
ENSG00000092094	359350	0.00017077	-1.03e-06	1.26e-05	continuous	30780NA	14	20918917
ENSG00000092096	359350	0.00017992	2.9e-06	1.05e-05	continuous	30780NA	14	23818818
ENSG00000092098	359350	7.32e-05	-3.97e-05	1.4e-05	continuous	30780NA	14	24622881
ENSG00000092108	359350	0.00011588	1.37e-05	4.65e-06	continuous	30780NA	14	31148168
ENSG00000092140	359350	0.00019212	8.1e-06	9.34e-06	continuous	30780NA	14	31058799
ENSG00000092148	359350	0.00020737	-2.85e-05	6.64e-06	continuous	30780NA	14	31623164
ENSG00000092199	359350	2.74e-05	8.33e-06	1.32e-05	continuous	30780NA	14	21707474
ENSG00000092200	359350	0.00051842	1.95e-05	9.83e-06	continuous	30780NA	14	21787779
ENSG00000092201	359350	8.84e-05	1.43e-06	3.89e-06	continuous	30780NA	14	21836028
ENSG00000092203	359350	0.00011283	3.48e-05	5.69e-06	continuous	30780NA	14	21956038
ENSG00000092208	359350	0.00010978	3.08e-05	7.28e-06	continuous	30780NA	14	39594802
ENSG00000092295	359350	0.0003202	3e-05	1.07e-05	continuous	30780NA	14	24725979
ENSG00000092330	359350	0.00013113	-2.65e-07	1.04e-05	continuous	30780NA	14	24710365
ENSG00000092345	359350	6.1e-06	-4.4e-06	3.05e-06	continuous	30780NA	3	16670056
ENSG00000092421	359350	0.00014638	-6.3e-06	5.59e-06	continuous	30780NA	5	115844971
ENSG00000092439	359350	0.00059161	-7.11e-05	7.95e-06	continuous	30780NA	15	50911841
ENSG00000092445	359350	0.00023177	2.7e-05	8.99e-06	continuous	30780NA	15	41860705
ENSG00000092470	359350	0.00021652	-2.63e-05	1.06e-05	continuous	30780NA	15	44139889
ENSG00000092529	359350	0.00037814	-7.92e-06	1.15e-05	continuous	30780NA	15	42672409
ENSG00000092531	359350	7.62e-05	-1.79e-05	1.35e-05	continuous	30780NA	15	42810489
ENSG00000092607	359350	7.01e-05	-8.35e-06	7.82e-06	continuous	30780NA	1	119478924
ENSG00000092621	359350	0.00020737	-4.98e-06	6.91e-06	continuous	30780NA	1	120244630
ENSG00000092758	359350	0.00041474	3.07e-05	1.08e-05	continuous	30780NA	20	61460054
ENSG00000092820	359350	0.00021347	-1.04e-05	6.71e-06	continuous	30780NA	6	159213609
ENSG00000092841	359350	6.71e-05	1.18e-05	5.54e-06	continuous	30780NA	12	56554613
ENSG00000092847	359350	3.35e-05	-2.1e-07	3.05e-06	continuous	30780NA	1	36365310
ENSG00000092850	359350	0.00015858	2.39e-05	8.33e-06	continuous	30780NA	1	36551776
ENSG00000092853	359350	0.00028055	1.45e-05	7.49e-06	continuous	30780NA	1	36210694
ENSG00000092871	359350	6.4e-05	-1.23e-05	6.83e-06	continuous	30780NA	17	33374674
ENSG00000092929	359350	0.00050013	-7.47e-06	1.02e-05	continuous	30780NA	17	73832052
ENSG00000092931	359350	0.00016468	-3.72e-06	1.19e-05	continuous	30780NA	17	74754739
ENSG00000092964	359350	2.74e-05	1.62e-05	3.73e-06	continuous	30780NA	8	26443743
ENSG00000092969	359350	2.13e-05	-1.81e-07	3.92e-06	continuous	30780NA	1	218568769
ENSG00000092978	359350	0.00014028	-4.89e-06	1.01e-05	continuous	30780NA	1	217702379
ENSG00000093000	359350	9.76e-05	-2.43e-06	5.34e-06	continuous	30780NA	22	45571809
ENSG00000093009	359350	0.00028361	7.47e-05	1.16e-05	continuous	30780NA	22	19487559
ENSG00000093010	359350	5.49e-05	-9.75e-06	7.45e-06	continuous	30780NA	22	19943314
ENSG00000093072	359350	0.00013723	3.37e-05	1.34e-05	continuous	30780NA	22	17681537
ENSG00000093134	359350	0.00010978	1.82e-05	1.2e-05	continuous	30780NA	6	133049915
ENSG00000093144	359350	9.15e-05	-3.83e-05	7.52e-06	continuous	30780NA	6	127637305
ENSG00000093167	359350	0.00029276	-2.01e-06	8.64e-06	continuous	30780NA	3	37159649
ENSG00000093183	359350	8.23e-05	-1.52e-05	8.02e-06	continuous	30780NA	3	42616017
ENSG00000093217	359350	0.00021347	6.72e-06	1.06e-05	continuous	30780NA	3	38425545
ENSG00000094755	359350	0.00019822	2.08e-05	1.32e-05	continuous	30780NA	5	170215703
ENSG00000094796	359350	0.00014943	-1.04e-05	1.15e-05	continuous	30780NA	17	39551910
ENSG00000094804	359350	0.00024701	1.82e-05	1.14e-05	continuous	30780NA	17	38451528
ENSG00000094880	359350	0.00013113	-1.22e-05	7.3e-06	continuous	30780NA	5	137536186
ENSG00000094914	359350	0.0003568	1.04e-05	1.06e-05	continuous	30780NA	12	53709944
ENSG00000094916	359350	2.44e-05	-1.36e-05	5.34e-06	continuous	30780NA	12	54649305
ENSG00000094963	359350	0.00017382	-1.63e-06	1.24e-05	continuous	30780NA	1	171168085
ENSG00000094975	359350	0.0003324	-3.21e-05	8.81e-06	continuous	30780NA	1	172541230
ENSG00000095002	359350	0.00017688	-1.56e-05	5.78e-06	continuous	30780NA	2	47709779
ENSG00000095015	359350	0.00016467	-1.74e-05	7.57e-06	continuous	30780NA	5	56151690
ENSG00000095059	359350	5.79e-05	-1.01e-05	6.58e-06	continuous	30780NA	19	12789624
ENSG00000095066	359350	0.00045743	-9.98e-06	1.04e-05	continuous	30780NA	19	12928686
ENSG00000095110	359350	0.00014638	-2.39e-05	1.36e-05	continuous	30780NA	11	114411527
ENSG00000095203	359350	0.00013113	-2.1e-05	7.87e-06	continuous	30780NA	9	112008750
ENSG00000095209	359350	0.00011588	-3.14e-05	1.52e-05	continuous	30780NA	9	108497859
ENSG00000095261	359350	7.93e-05	-1.36e-05	5.63e-06	continuous	30780NA	9	123591518
ENSG00000095303	359350	0.00017077	-1.18e-05	1.07e-05	continuous	30780NA	9	125145403
ENSG00000095319	359350	0.00026531	-5.93e-07	7.05e-06	continuous	30780NA	9	131739677
ENSG00000095321	359350	0.00024091	-3.91e-05	8.84e-06	continuous	30780NA	9	131865279
ENSG00000095370	359350	0.00010978	-1.15e-05	7.96e-06	continuous	30780NA	9	130520808
ENSG00000095383	359350	0.00031105	-3.45e-05	1.05e-05	continuous	30780NA	9	100989613
ENSG00000095397	359350	0.00021652	-2.95e-05	8.89e-06	continuous	30780NA	9	117216045
ENSG00000095464	359350	0.00019517	-3.96e-05	8.39e-06	continuous	30780NA	10	95399056
ENSG00000095485	359350	0.00018602	-1.52e-05	1.05e-05	continuous	30780NA	10	102009746
ENSG00000095539	359350	0.0003385	-1.61e-05	9.97e-06	continuous	30780NA	10	102737452
ENSG00000095564	359350	6.71e-05	1.92e-05	3.6e-06	continuous	30780NA	10	93736804
ENSG00000095574	359350	3.96e-05	-1.77e-05	4.93e-06	continuous	30780NA	10	124759328
ENSG00000095585	359350	0.00010674	-2.3e-06	7.23e-06	continuous	30780NA	10	97991401
ENSG00000095587	359350	0.00031105	-4.42e-05	9.33e-06	continuous	30780NA	10	98199019
ENSG00000095596	359350	0.00017992	-1.69e-05	1.19e-05	continuous	30780NA	10	94835440
ENSG00000095627	359350	0.00016163	-2.66e-05	9.03e-06	continuous	30780NA	10	115965546
ENSG00000095637	359350	0.00025311	3.29e-05	7.02e-06	continuous	30780NA	10	97196350
ENSG00000095713	359350	0.00014943	4.6e-05	1.39e-05	continuous	30780NA	10	99707671
ENSG00000095739	359350	0.00019822	-3.27e-05	6.71e-06	continuous	30780NA	10	28969070
ENSG00000095752	359350	0.00011283	1.16e-05	1.05e-05	continuous	30780NA	19	55878794
ENSG00000095777	359350	7.01e-05	2.78e-06	7.02e-06	continuous	30780NA	10	26362326
ENSG00000095787	359350	5.18e-05	7.03e-06	1.13e-05	continuous	30780NA	10	28866732
ENSG00000095794	359350	2.74e-05	1.18e-05	3.73e-06	continuous	30780NA	10	35458803
ENSG00000095906	359350	0.00015553	5.61e-06	1.51e-05	continuous	30780NA	16	1836047
ENSG00000095917	359350	0.00011283	3.56e-06	1.54e-05	continuous	30780NA	16	1307296
ENSG00000095932	359350	5.49e-05	-4.42e-06	9.49e-06	continuous	30780NA	19	3477473
ENSG00000095951	359350	0.00013113	-2.05e-05	3.76e-06	continuous	30780NA	6	12087114
ENSG00000095970	359350	8.54e-05	-2.23e-05	1.05e-05	continuous	30780NA	6	41128584
ENSG00000095981	359350	9.45e-05	6.05e-06	9.54e-06	continuous	30780NA	6	39286609
ENSG00000096006	359350	0.00010978	5.88e-06	1.14e-05	continuous	30780NA	6	49703624
ENSG00000096060	359350	0.00011893	8.13e-06	8.84e-06	continuous	30780NA	6	35618861
ENSG00000096063	359350	0.0003202	-1.73e-05	9.03e-06	continuous	30780NA	6	35844931
ENSG00000096070	359350	8.23e-05	-1.81e-05	4.18e-06	continuous	30780NA	6	36182544
ENSG00000096080	359350	6.1e-05	-1.34e-05	5.79e-06	continuous	30780NA	6	43647284
ENSG00000096088	359350	0.00012808	-1.1e-05	1.1e-05	continuous	30780NA	6	41713148
ENSG00000096092	359350	4.88e-05	7.98e-06	1.52e-05	continuous	30780NA	6	52543647
ENSG00000096093	359350	0.00013723	-7.61e-06	8.47e-06	continuous	30780NA	6	52336499
ENSG00000096264	359350	0.00010978	-1.73e-06	9.83e-06	continuous	30780NA	6	41311009
ENSG00000096384	359350	0.00017992	1.67e-05	4.81e-06	continuous	30780NA	6	44218222
ENSG00000096395	359350	5.79e-05	-3.65e-06	6.9e-06	continuous	30780NA	6	33767119
ENSG00000096401	359350	4.57e-05	-1.55e-05	3.86e-06	continuous	30780NA	6	44386713
ENSG00000096433	359350	0.00092401	-6.49e-05	9.89e-06	continuous	30780NA	6	33626247
ENSG00000096654	359350	0.00016467	1.53e-05	1.32e-05	continuous	30780NA	6	27429710
ENSG00000096696	359350	0.00060381	0.00010744	8.13e-06	continuous	30780NA	6	7564379
ENSG00000096717	359350	0.00014028	-7.9e-07	9.15e-06	continuous	30780NA	10	69661287
ENSG00000096746	359350	4.27e-05	-6.72e-06	3.92e-06	continuous	30780NA	10	70096940
ENSG00000096872	359350	0.00011283	6.3e-06	9.81e-06	continuous	30780NA	9	27004983
ENSG00000096968	359350	0.00036594	2.17e-05	5.95e-06	continuous	30780NA	9	5056608
ENSG00000096996	359350	0.00020127	-2.4e-05	8.22e-06	continuous	30780NA	19	18189780
ENSG00000097007	359350	3.35e-05	-1.76e-05	3.6e-06	continuous	30780NA	9	133676198
ENSG00000097021	359350	0.00011589	-2.21e-05	1.24e-05	continuous	30780NA	1	6389390
ENSG00000097033	359350	8.84e-05	9.19e-06	6.41e-06	continuous	30780NA	1	87192063
ENSG00000097046	359350	0.00024701	-1.16e-06	1.13e-05	continuous	30780NA	1	91978865
ENSG00000097096	359350	0.00037509	-9.2e-07	9.3e-06	continuous	30780NA	1	85644643
ENSG00000099139	359350	1.22e-05	-3.43e-07	4.57e-06	continuous	30780NA	9	78741408
ENSG00000099194	359350	1.52e-05	6.44e-07	5.49e-06	continuous	30780NA	10	102115736
ENSG00000099203	359350	0.00017077	3.72e-06	1.44e-05	continuous	30780NA	19	10945054
ENSG00000099204	359350	0.00015248	-9.23e-06	7.32e-06	continuous	30780NA	10	116317817
ENSG00000099219	359350	0.00046353	4.6e-05	1.1e-05	continuous	30780NA	9	5799097
ENSG00000099246	359350	3.66e-05	1.03e-05	7.62e-06	continuous	30780NA	10	27812170
ENSG00000099250	359350	0.00013418	1.2e-05	4.3e-06	continuous	30780NA	10	33545805
ENSG00000099256	359350	0.00016162	2.62e-05	1.39e-05	continuous	30780NA	10	25189535
ENSG00000099260	359350	0.00015553	-3.47e-06	7.59e-06	continuous	30780NA	1	100135798
ENSG00000099282	359350	7.32e-05	-1.35e-06	8.13e-06	continuous	30780NA	10	71239327
ENSG00000099284	359350	4.57e-05	-4.94e-06	1.61e-05	continuous	30780NA	10	71842294
ENSG00000099290	359350	0.00051537	1.23e-05	1.2e-05	continuous	30780NA	10	51860459
ENSG00000099308	359350	0.00017993	1.37e-05	5.63e-06	continuous	30780NA	19	18235553
ENSG00000099326	359350	0.00014638	-5.03e-05	1.19e-05	continuous	30780NA	19	59079120
ENSG00000099330	359350	0.00014028	1.99e-05	1.21e-05	continuous	30780NA	19	17338521
ENSG00000099331	359350	0.00026531	2.31e-05	4.38e-06	continuous	30780NA	19	17255969
ENSG00000099337	359350	8.23e-05	1.98e-05	1.01e-05	continuous	30780NA	19	38815072
ENSG00000099338	359350	0.00037509	1.39e-05	9.59e-06	continuous	30780NA	19	38844002
ENSG00000099341	359350	0.00017383	2.63e-06	8.93e-06	continuous	30780NA	19	38869820
ENSG00000099364	359350	6.1e-05	-2.35e-05	7.62e-06	continuous	30780NA	16	30947240
ENSG00000099365	359350	2.13e-05	1.17e-05	3.92e-06	continuous	30780NA	16	31011263
ENSG00000099377	359350	0.00014028	-2.89e-06	8.88e-06	continuous	30780NA	16	30998496
ENSG00000099381	359350	4.88e-05	-1.6e-05	4.96e-06	continuous	30780NA	16	30982526
ENSG00000099385	359350	9.45e-05	-3.68e-05	6.98e-06	continuous	30780NA	16	30875614
ENSG00000099617	359350	9.15e-05	-2.68e-06	6.91e-06	continuous	30780NA	19	1293792
ENSG00000099622	359350	4.88e-05	2.07e-06	9.53e-06	continuous	30780NA	19	1267132
ENSG00000099624	359350	1.83e-05	1.76e-06	6.1e-06	continuous	30780NA	19	1243287
ENSG00000099625	359350	9.76e-05	2.68e-05	8.58e-06	continuous	30780NA	19	1233156
ENSG00000099795	359350	0.00012198	1.13e-05	1.34e-05	continuous	30780NA	19	14679882
ENSG00000099797	359350	0.00010673	-4.24e-06	5.31e-06	continuous	30780NA	19	14652345
ENSG00000099800	359350	3.05e-05	3.84e-06	5.49e-06	continuous	30780NA	19	2426757
ENSG00000099804	359350	6.1e-05	-1.26e-06	9.15e-06	continuous	30780NA	19	536906
ENSG00000099810	359350	7.32e-05	-3.3e-06	1.4e-05	continuous	30780NA	9	21867094
ENSG00000099812	359350	0.00021347	-7.93e-06	8.1e-06	continuous	30780NA	19	757723
ENSG00000099814	359350	0.00019517	-3.51e-07	7.15e-06	continuous	30780NA	14	105347362
ENSG00000099817	359350	0.00011588	1.03e-05	1.06e-05	continuous	30780NA	19	1091096
ENSG00000099821	359350	0.0006953	1.99e-05	1.01e-05	continuous	30780NA	19	625410
ENSG00000099822	359350	7.01e-05	-1.3e-05	5.7e-06	continuous	30780NA	19	603526
ENSG00000099834	359350	0.00040864	3.95e-05	1.13e-05	continuous	30780NA	11	621322
ENSG00000099840	359350	0.00013723	-1.53e-05	1.06e-05	continuous	30780NA	19	2097986
ENSG00000099849	359350	0.00026531	-1.88e-05	1.25e-05	continuous	30780NA	11	562213
ENSG00000099860	359350	1.52e-05	-2.8e-07	4.27e-06	continuous	30780NA	19	2477189
ENSG00000099864	359350	6.1e-05	-1.78e-05	1.04e-05	continuous	30780NA	19	728641
ENSG00000099866	359350	0.00010978	-8.86e-07	1.07e-05	continuous	30780NA	19	497262
ENSG00000099875	359350	0.00028666	3.25e-05	7.53e-06	continuous	30780NA	19	2044357
ENSG00000099889	359350	0.00032935	1.98e-05	9.49e-06	continuous	30780NA	22	19980875
ENSG00000099899	359350	0.0003385	2.73e-05	9.7e-06	continuous	30780NA	22	20102152
ENSG00000099901	359350	0.00010368	-4.14e-06	8.79e-06	continuous	30780NA	22	20109170
ENSG00000099904	359350	0.00013723	-7e-06	7.79e-06	continuous	30780NA	22	20126255
ENSG00000099910	359350	5.79e-05	1.17e-05	4.33e-06	continuous	30780NA	22	20816849
ENSG00000099917	359350	9.15e-05	-1.01e-05	6.1e-06	continuous	30780NA	22	20896060
ENSG00000099937	359350	0.00020127	-4.52e-06	1.01e-05	continuous	30780NA	22	21135088
ENSG00000099940	359350	9.76e-05	1.1e-05	9.53e-06	continuous	30780NA	22	21229389
ENSG00000099942	359350	6.1e-06	6.92e-06	3.05e-06	continuous	30780NA	22	21289876
ENSG00000099949	359350	0.0010582	4.32e-06	9.31e-06	continuous	30780NA	22	21343539
ENSG00000099953	359350	0.00022262	5.2e-06	1.14e-05	continuous	30780NA	22	24118458
ENSG00000099954	359350	0.00010369	-1.5e-05	6.1e-06	continuous	30780NA	22	17939344
ENSG00000099956	359350	1.22e-05	-5.69e-06	4.57e-06	continuous	30780NA	22	24152927
ENSG00000099957	359350	0.00038119	-4.99e-05	1.45e-05	continuous	30780NA	22	21373608
ENSG00000099958	359350	0.00011588	-2.04e-05	9.79e-06	continuous	30780NA	22	24179003
ENSG00000099960	359350	0.00019517	1.7e-05	1.25e-05	continuous	30780NA	22	21385068
ENSG00000099968	359350	4.27e-05	-1.79e-05	6.1e-06	continuous	30780NA	22	18162505
ENSG00000099974	359350	6.1e-06	9.9e-06	6.1e-06	continuous	30780NA	22	24311905
ENSG00000099985	359350	3.05e-06	3.86e-06	3.05e-06	continuous	30780NA	22	30660824
ENSG00000099991	359350	0.00066785	3.02e-05	1.03e-05	continuous	30780NA	22	24491119
ENSG00000099992	359350	3.96e-05	-1.02e-05	9.15e-06	continuous	30780NA	22	30705507
ENSG00000099994	359350	0.000308	-1.55e-06	9.45e-06	continuous	30780NA	22	24581153
ENSG00000099995	359350	5.18e-05	-1.33e-06	4.13e-06	continuous	30780NA	22	30740457
ENSG00000099998	359350	0.00019517	9.17e-06	1.11e-05	continuous	30780NA	22	24628366
ENSG00000099999	359350	0.00014333	1.04e-06	1.08e-05	continuous	30780NA	22	30795798
ENSG00000100003	359350	0.00011893	-4.7e-07	8.05e-06	continuous	30780NA	22	30807076
ENSG00000100012	359350	0.00010064	4.39e-07	8.41e-06	continuous	30780NA	22	30855991
ENSG00000100014	359350	0.00017687	-1.79e-05	6.2e-06	continuous	30780NA	22	24740247
ENSG00000100023	359350	0.00023482	1.55e-05	9.94e-06	continuous	30780NA	22	22030432
ENSG00000100024	359350	0.00024396	-1.27e-05	9.61e-06	continuous	30780NA	22	24893782
ENSG00000100027	359350	3.96e-05	8.05e-06	6.33e-06	continuous	30780NA	22	22070978
ENSG00000100029	359350	8.54e-05	1.6e-05	8.5e-06	continuous	30780NA	22	30987841
ENSG00000100030	359350	1.52e-05	3.48e-06	3.05e-06	continuous	30780NA	22	22165380
ENSG00000100031	359350	0.00012198	-3.33e-05	1.17e-05	continuous	30780NA	22	25002345
ENSG00000100034	359350	6.71e-05	2.36e-05	7.21e-06	continuous	30780NA	22	22290501
ENSG00000100036	359350	9.45e-05	1.25e-05	6e-06	continuous	30780NA	22	31048321
ENSG00000100038	359350	0.000308	2.22e-05	9.93e-06	continuous	30780NA	22	22324305
ENSG00000100053	359350	6.4e-05	-1.15e-05	9.44e-06	continuous	30780NA	22	25599574
ENSG00000100055	359350	6.1e-05	-8.85e-06	6.71e-06	continuous	30780NA	22	37694725
ENSG00000100056	359350	0.00018907	-1.48e-05	1.26e-05	continuous	30780NA	22	19124995
ENSG00000100060	359350	0.00011588	2.3e-06	1.01e-05	continuous	30780NA	22	37873770
ENSG00000100065	359350	0.00026226	2.08e-05	1.07e-05	continuous	30780NA	22	37900975
ENSG00000100068	359350	0.00014333	-1.59e-05	9.8e-06	continuous	30780NA	22	25774365
ENSG00000100075	359350	0.00010369	2.12e-05	9.87e-06	continuous	30780NA	22	19164719
ENSG00000100077	359350	0.00021347	5.96e-06	1.12e-05	continuous	30780NA	22	26043039
ENSG00000100078	359350	0.00016468	-3.97e-05	9.15e-06	continuous	30780NA	22	31533694
ENSG00000100079	359350	3.05e-06	-6.02e-06	3.05e-06	continuous	30780NA	22	37972439
ENSG00000100083	359350	4.57e-05	-4.96e-06	4.27e-06	continuous	30780NA	22	38017026
ENSG00000100084	359350	5.18e-05	-2.18e-05	5.56e-06	continuous	30780NA	22	19376723
ENSG00000100092	359350	0.00018906	-5.46e-05	1.5e-05	continuous	30780NA	22	38046800
ENSG00000100095	359350	0.00013418	-1.04e-05	6.65e-06	continuous	30780NA	22	26672501
ENSG00000100097	359350	6.4e-05	4.71e-06	1.44e-05	continuous	30780NA	22	38073714
ENSG00000100099	359350	0.00017078	3.54e-05	9.15e-06	continuous	30780NA	22	26859596
ENSG00000100100	359350	0.00010978	-3.04e-05	1.08e-05	continuous	30780NA	22	31683050
ENSG00000100101	359350	0.00010368	-2.16e-05	9.15e-06	continuous	30780NA	22	38123909
ENSG00000100104	359350	0.00012808	-9.21e-06	9.73e-06	continuous	30780NA	22	26885234
ENSG00000100105	359350	3.35e-05	5.56e-06	4.16e-06	continuous	30780NA	22	31732004
ENSG00000100106	359350	0.00091486	-8.18e-05	1.03e-05	continuous	30780NA	22	38132787
ENSG00000100109	359350	0.00036899	1.1e-05	8.8e-06	continuous	30780NA	22	26897831
ENSG00000100116	359350	8.54e-05	2.27e-09	1.22e-05	continuous	30780NA	22	38208548
ENSG00000100121	359350	6.71e-05	-2.91e-05	1.03e-05	continuous	30780NA	22	22989574
ENSG00000100122	359350	7.01e-05	-9.36e-06	4.91e-06	continuous	30780NA	22	27004647
ENSG00000100124	359350	0.00010978	-1.24e-05	1.12e-05	continuous	30780NA	22	38236098
ENSG00000100129	359350	0.00014333	-3.58e-05	8.5e-06	continuous	30780NA	22	38265145
ENSG00000100138	359350	1.52e-05	-8.61e-06	4.27e-06	continuous	30780NA	22	42078221
ENSG00000100139	359350	0.00022262	-3.73e-05	8.31e-06	continuous	30780NA	22	38320247
ENSG00000100142	359350	3.96e-05	6.69e-06	1.2e-05	continuous	30780NA	22	38393268
ENSG00000100146	359350	9.15e-06	4.01e-06	5.08e-06	continuous	30780NA	22	38375061
ENSG00000100147	359350	0.00017687	2.47e-05	1.25e-05	continuous	30780NA	22	42209493
ENSG00000100150	359350	0.00026836	-5.72e-05	6.58e-06	continuous	30780NA	22	32226478
ENSG00000100151	359350	0.00010063	1.43e-05	9.7e-06	continuous	30780NA	22	38462013
ENSG00000100154	359350	0.00010673	6.07e-06	8.63e-06	continuous	30780NA	22	28724929
ENSG00000100156	359350	0.00014333	1.28e-05	9.15e-06	continuous	30780NA	22	38477121
ENSG00000100162	359350	7.32e-05	-8.25e-06	1.27e-05	continuous	30780NA	22	42338947
ENSG00000100167	359350	9.15e-05	-7.78e-06	9.76e-06	continuous	30780NA	22	42383251
ENSG00000100170	359350	0.00017078	1.9e-05	7.73e-06	continuous	30780NA	22	32474018
ENSG00000100191	359350	0.00018907	-4.53e-05	8.26e-06	continuous	30780NA	22	32632897
ENSG00000100196	359350	0.00010978	3.23e-05	9.66e-06	continuous	30780NA	22	38871760
ENSG00000100197	359350	0.00026226	-1.79e-05	1.12e-05	continuous	30780NA	22	42524705
ENSG00000100201	359350	2.13e-05	-4.57e-06	5.66e-06	continuous	30780NA	22	38891555
ENSG00000100206	359350	9.76e-05	-9.25e-06	6.48e-06	continuous	30780NA	22	38940623
ENSG00000100207	359350	3.05e-05	7.51e-06	6.1e-06	continuous	30780NA	22	42647821
ENSG00000100209	359350	0.00017992	-6.51e-06	1.47e-05	continuous	30780NA	22	29145761
ENSG00000100211	359350	3.96e-05	4.4e-06	9.15e-06	continuous	30780NA	22	39061250
ENSG00000100216	359350	6.1e-06	-6.02e-07	3.05e-06	continuous	30780NA	22	39079386
ENSG00000100218	359350	4.88e-05	1.41e-05	1.41e-05	continuous	30780NA	22	23444401
ENSG00000100219	359350	6.71e-05	9.13e-06	7.76e-06	continuous	30780NA	22	29193564
ENSG00000100220	359350	0.00023176	-4.93e-05	1.16e-05	continuous	30780NA	22	32795906
ENSG00000100221	359350	3.35e-05	-1.94e-06	7.49e-06	continuous	30780NA	22	39089555
ENSG00000100225	359350	0.00021041	-1.57e-05	1.15e-05	continuous	30780NA	22	32882741
ENSG00000100226	359350	4.88e-05	6.35e-06	3.81e-06	continuous	30780NA	22	39118016
ENSG00000100227	359350	5.79e-05	1.13e-05	1.36e-05	continuous	30780NA	22	42995348
ENSG00000100228	359350	0.00023176	1.77e-05	1.48e-05	continuous	30780NA	22	23497025
ENSG00000100234	359350	5.18e-05	9.69e-06	7e-06	continuous	30780NA	22	33228359
ENSG00000100239	359350	0.00030801	2.84e-05	7.52e-06	continuous	30780NA	22	50832624
ENSG00000100241	359350	0.00028361	-6.01e-07	6.79e-06	continuous	30780NA	22	50898442
ENSG00000100242	359350	0.00028056	-4.35e-05	9.15e-06	continuous	30780NA	22	39160439
ENSG00000100243	359350	0.00016772	1.07e-05	1.2e-05	continuous	30780NA	22	43029710
ENSG00000100246	359350	4.88e-05	9.84e-06	7.62e-06	continuous	30780NA	22	39182358
ENSG00000100249	359350	3.96e-05	-8.62e-06	5.4e-06	continuous	30780NA	22	29456246
ENSG00000100253	359350	0.00018601	-3.62e-05	9.45e-06	continuous	30780NA	22	50927145
ENSG00000100258	359350	0.00046963	6.1e-05	1.13e-05	continuous	30780NA	22	50943756
ENSG00000100263	359350	0.00012198	3.4e-05	1.33e-05	continuous	30780NA	22	29660020
ENSG00000100266	359350	0.00011893	1.19e-05	1.23e-05	continuous	30780NA	22	43321285
ENSG00000100271	359350	0.00016773	2.84e-05	9.37e-06	continuous	30780NA	22	43460478
ENSG00000100276	359350	8.84e-05	1.07e-05	7.47e-06	continuous	30780NA	22	29712295
ENSG00000100280	359350	0.00014028	5.37e-06	7.16e-06	continuous	30780NA	22	29771419
ENSG00000100281	359350	0.00015248	-8.01e-08	8.17e-06	continuous	30780NA	22	35672623
ENSG00000100284	359350	0.00014943	7.86e-06	6.66e-06	continuous	30780NA	22	35719627
ENSG00000100285	359350	0.00018907	7.55e-06	7.28e-06	continuous	30780NA	22	29881799
ENSG00000100288	359350	0.00019822	-4.66e-06	1.12e-05	continuous	30780NA	22	51028631
ENSG00000100290	359350	4.27e-05	7.91e-07	4.79e-06	continuous	30780NA	22	43516236
ENSG00000100292	359350	9.45e-05	3.31e-05	7.77e-06	continuous	30780NA	22	35783281
ENSG00000100294	359350	6.1e-05	-1.05e-05	7.62e-06	continuous	30780NA	22	43533806
ENSG00000100296	359350	0.00018298	2.06e-05	9.86e-06	continuous	30780NA	22	29926537
ENSG00000100297	359350	0.00024396	4.56e-06	7.17e-06	continuous	30780NA	22	35808740
ENSG00000100298	359350	7.32e-05	-1.25e-05	7.37e-06	continuous	30780NA	22	39496651
ENSG00000100299	359350	0.00017383	-4.04e-05	8.93e-06	continuous	30780NA	22	51063895
ENSG00000100300	359350	1.83e-05	-5.24e-06	3.05e-06	continuous	30780NA	22	43553384
ENSG00000100302	359350	2.44e-05	-9.97e-06	5.34e-06	continuous	30780NA	22	35943482
ENSG00000100304	359350	0.00022872	7.15e-08	8.34e-06	continuous	30780NA	22	43572884
ENSG00000100307	359350	6.71e-05	1.49e-06	9.7e-06	continuous	30780NA	22	39532426
ENSG00000100311	359350	2.44e-05	-5.56e-07	6.1e-06	continuous	30780NA	22	39630060
ENSG00000100312	359350	5.49e-05	-2.13e-05	1.05e-05	continuous	30780NA	22	51180193
ENSG00000100314	359350	7.93e-05	-2.15e-06	8.68e-06	continuous	30780NA	22	30121951
ENSG00000100319	359350	8.54e-05	1.78e-05	6.53e-06	continuous	30780NA	22	30144973
ENSG00000100320	359350	6.1e-06	-4.42e-06	3.05e-06	continuous	30780NA	22	36279628
ENSG00000100321	359350	4.88e-05	-2.32e-06	1.11e-05	continuous	30780NA	22	39763762
ENSG00000100324	359350	0.00013723	8.55e-06	7.79e-06	continuous	30780NA	22	39814406
ENSG00000100325	359350	0.00012808	-3.67e-05	8.86e-06	continuous	30780NA	22	30209434
ENSG00000100330	359350	1.22e-05	1.47e-06	3.05e-06	continuous	30780NA	22	30353000
ENSG00000100335	359350	0.00014943	-2.08e-06	1.49e-05	continuous	30780NA	22	39904787
ENSG00000100336	359350	3.05e-05	8.79e-06	9.15e-06	continuous	30780NA	22	36593029
ENSG00000100341	359350	0.00021042	2.04e-05	9.06e-06	continuous	30780NA	22	44281726
ENSG00000100342	359350	6.71e-05	1.23e-05	1.41e-05	continuous	30780NA	22	36656316
ENSG00000100344	359350	0.00018297	-7.54e-06	1.13e-05	continuous	30780NA	22	44339994
ENSG00000100345	359350	7.62e-05	-3.05e-05	4.51e-06	continuous	30780NA	22	36730695
ENSG00000100346	359350	0.00029276	-2.36e-05	7.43e-06	continuous	30780NA	22	40026250
ENSG00000100347	359350	0.00020127	2.64e-05	1.2e-05	continuous	30780NA	22	44378856
ENSG00000100348	359350	6.1e-05	1.46e-05	1.07e-05	continuous	30780NA	22	36870580
ENSG00000100350	359350	0.00028665	2.25e-05	1.36e-05	continuous	30780NA	22	36893193
ENSG00000100351	359350	0.00013418	2.61e-05	8.18e-06	continuous	30780NA	22	40333406
ENSG00000100353	359350	1.22e-05	-8.78e-06	3.05e-06	continuous	30780NA	22	36916190
ENSG00000100354	359350	0.00017993	-5.14e-05	4.7e-06	continuous	30780NA	22	40586317
ENSG00000100359	359350	0.00032325	4.59e-05	8.17e-06	continuous	30780NA	22	40786444
ENSG00000100360	359350	9.76e-05	6.5e-06	9.15e-06	continuous	30780NA	22	37163273
ENSG00000100362	359350	9.15e-06	2.26e-06	5.08e-06	continuous	30780NA	22	37206126
ENSG00000100364	359350	8.84e-05	-1.07e-05	6.2e-06	continuous	30780NA	22	45611435
ENSG00000100365	359350	0.00010064	2.04e-05	9.89e-06	continuous	30780NA	22	37265544
ENSG00000100368	359350	0.00012503	5.86e-06	7.96e-06	continuous	30780NA	22	37323081
ENSG00000100372	359350	8.23e-05	1.05e-05	5.99e-06	continuous	30780NA	22	41190519
ENSG00000100373	359350	0.00014943	-1.69e-05	1.09e-05	continuous	30780NA	22	45686309
ENSG00000100376	359350	9.76e-05	1.38e-05	8.77e-06	continuous	30780NA	22	45721343
ENSG00000100379	359350	5.18e-05	2.08e-07	4.13e-06	continuous	30780NA	22	37453605
ENSG00000100380	359350	0.00010978	-6.67e-06	6.78e-06	continuous	30780NA	22	41236783
ENSG00000100385	359350	9.15e-05	1.59e-05	8.13e-06	continuous	30780NA	22	37546486
ENSG00000100393	359350	8.54e-05	-1.54e-05	5.01e-06	continuous	30780NA	22	41531936
ENSG00000100395	359350	0.00020127	6.63e-06	7.76e-06	continuous	30780NA	22	41614242
ENSG00000100399	359350	0.00035374	-9.36e-06	1.25e-05	continuous	30780NA	22	41631228
ENSG00000100401	359350	0.00018907	1.92e-05	8.95e-06	continuous	30780NA	22	41661935
ENSG00000100403	359350	0.00015553	-8.7e-06	7.12e-06	continuous	30780NA	22	41726839
ENSG00000100412	359350	9.76e-05	-2.03e-05	4.19e-06	continuous	30780NA	22	41895061
ENSG00000100413	359350	0.00010368	5.2e-06	1.15e-05	continuous	30780NA	22	41931209
ENSG00000100416	359350	0.00020127	-9.17e-06	9.33e-06	continuous	30780NA	22	46740005
ENSG00000100417	359350	0.00014333	1.07e-05	1.08e-05	continuous	30780NA	22	41979396
ENSG00000100418	359350	8.54e-05	1.88e-05	7.62e-06	continuous	30780NA	22	42005566
ENSG00000100422	359350	0.00019822	2.39e-05	8.77e-06	continuous	30780NA	22	47107233
ENSG00000100425	359350	7.32e-05	-2.01e-05	4.32e-06	continuous	30780NA	22	50194046
ENSG00000100426	359350	6.1e-05	-5.28e-06	9.15e-06	continuous	30780NA	22	50265608
ENSG00000100427	359350	0.00015247	-3.12e-05	1.15e-05	continuous	30780NA	22	50511076
ENSG00000100429	359350	0.00034155	-2.26e-05	1.05e-05	continuous	30780NA	22	50686723
ENSG00000100433	359350	0.00010673	-3.55e-05	7.58e-06	continuous	30780NA	14	88721182
ENSG00000100439	359350	0.00010674	-7.77e-06	7.06e-06	continuous	30780NA	14	23074206
ENSG00000100441	359350	0.00028666	9.73e-06	8.89e-06	continuous	30780NA	14	24904516
ENSG00000100442	359350	9.45e-05	6e-06	6.39e-06	continuous	30780NA	14	45594663
ENSG00000100445	359350	0.00014028	1.46e-05	1.34e-05	continuous	30780NA	14	24910542
ENSG00000100448	359350	8.23e-05	-1.52e-06	1.19e-05	continuous	30780NA	14	25044097
ENSG00000100450	359350	7.32e-05	2.56e-05	7.12e-06	continuous	30780NA	14	25077296
ENSG00000100453	359350	0.00019517	8.38e-06	1.48e-05	continuous	30780NA	14	25101817
ENSG00000100461	359350	0.00025616	1.92e-05	1.18e-05	continuous	30780NA	14	23379124
ENSG00000100462	359350	8.23e-05	-5.95e-06	5.08e-06	continuous	30780NA	14	23394257
ENSG00000100473	359350	0.00019822	3.29e-05	1.18e-05	continuous	30780NA	14	31353996
ENSG00000100478	359350	7.93e-05	4.25e-06	7.98e-06	continuous	30780NA	14	31528565
ENSG00000100479	359350	0.00018297	-1.09e-05	1.01e-05	continuous	30780NA	14	50132707
ENSG00000100483	359350	0.00010978	5.39e-05	7.79e-06	continuous	30780NA	14	50579334
ENSG00000100485	359350	0.00020737	-4.5e-05	5.47e-06	continuous	30780NA	14	50641062
ENSG00000100490	359350	0.00016772	3.21e-05	1.07e-05	continuous	30780NA	14	50839745
ENSG00000100503	359350	0.00072884	1.57e-05	9.76e-06	continuous	30780NA	14	51242160
ENSG00000100504	359350	0.00027751	9.2e-06	1.01e-05	continuous	30780NA	14	51368032
ENSG00000100505	359350	4.27e-05	-1.67e-05	8.28e-06	continuous	30780NA	14	51502380
ENSG00000100519	359350	2.44e-05	-1.93e-05	4.57e-06	continuous	30780NA	14	53184598
ENSG00000100522	359350	6.4e-05	-2.39e-05	9.15e-06	continuous	30780NA	14	53250149
ENSG00000100523	359350	0.00022567	2.12e-06	6.59e-06	continuous	30780NA	14	53565343
ENSG00000100526	359350	7.62e-05	1.56e-05	1.04e-05	continuous	30780NA	14	54875252
ENSG00000100528	359350	3.05e-05	6.55e-06	6.71e-06	continuous	30780NA	14	54900902
ENSG00000100532	359350	0.00012808	1.32e-05	7.41e-06	continuous	30780NA	14	54991049
ENSG00000100554	359350	0.00011893	1.73e-05	8.05e-06	continuous	30780NA	14	67794035
ENSG00000100557	359350	6.1e-05	-1.32e-05	6.1e-06	continuous	30780NA	14	57948302
ENSG00000100558	359350	0.00017992	4.45e-06	8.84e-06	continuous	30780NA	14	67866309
ENSG00000100564	359350	7.62e-05	6.3e-06	1.48e-05	continuous	30780NA	14	68057838
ENSG00000100565	359350	0.00016468	5.98e-06	1.21e-05	continuous	30780NA	14	77314680
ENSG00000100567	359350	1.22e-05	1.65e-05	3.05e-06	continuous	30780NA	14	58725140
ENSG00000100568	359350	8.23e-05	2.33e-05	5.76e-06	continuous	30780NA	14	68127670
ENSG00000100575	359350	3.96e-05	5.81e-06	6.33e-06	continuous	30780NA	14	58884772
ENSG00000100577	359350	9.15e-05	3.51e-05	8.95e-06	continuous	30780NA	14	77792584
ENSG00000100578	359350	0.00055806	7.45e-05	1.04e-05	continuous	30780NA	14	58954660
ENSG00000100580	359350	0.00013113	-2.05e-05	9.15e-06	continuous	30780NA	14	77822408
ENSG00000100583	359350	0.00029885	-5.55e-06	9.15e-06	continuous	30780NA	14	77850436
ENSG00000100591	359350	6.71e-05	1.49e-06	6.93e-06	continuous	30780NA	14	77930015
ENSG00000100592	359350	0.00031106	-3.05e-05	7.3e-06	continuous	30780NA	14	59746744
ENSG00000100593	359350	0.00025311	-5.87e-06	1.05e-05	continuous	30780NA	14	77952975
ENSG00000100596	359350	9.15e-05	-1.79e-05	6.71e-06	continuous	30780NA	14	78027728
ENSG00000100599	359350	0.00029276	1.85e-05	9.4e-06	continuous	30780NA	14	93067729
ENSG00000100600	359350	0.00014638	3.38e-05	8.26e-06	continuous	30780NA	14	93192600
ENSG00000100601	359350	8.84e-05	-2.03e-05	4.73e-06	continuous	30780NA	14	78156555
ENSG00000100603	359350	5.18e-05	1.49e-05	3.41e-06	continuous	30780NA	14	78205746
ENSG00000100604	359350	0.00018602	8.54e-06	9.35e-06	continuous	30780NA	14	93395532
ENSG00000100605	359350	3.35e-05	-8.61e-06	5.27e-06	continuous	30780NA	14	93492962
ENSG00000100612	359350	0.00014333	-3.73e-05	1.19e-05	continuous	30780NA	14	60623706
ENSG00000100614	359350	2.74e-05	1.64e-06	3.05e-06	continuous	30780NA	14	60739138
ENSG00000100625	359350	0.00014028	-1.54e-05	7.69e-06	continuous	30780NA	14	61183656
ENSG00000100626	359350	0.00018298	1.3e-05	9.76e-06	continuous	30780NA	14	69773589
ENSG00000100628	359350	0.00025311	5.14e-05	8.41e-06	continuous	30780NA	14	94421818
ENSG00000100629	359350	0.00053672	2.29e-05	1.14e-05	continuous	30780NA	14	81184596
ENSG00000100632	359350	6.1e-06	-1.99e-06	3.05e-06	continuous	30780NA	14	69856096
ENSG00000100644	359350	0.00010368	1.67e-06	7.35e-06	continuous	30780NA	14	62188604
ENSG00000100647	359350	6.4e-05	8.19e-06	4.21e-06	continuous	30780NA	14	70130086
ENSG00000100650	359350	3.05e-05	2.18e-06	4.27e-06	continuous	30780NA	14	70216170
ENSG00000100652	359350	0.00024091	-1.09e-05	9.77e-06	continuous	30780NA	14	70253070
ENSG00000100664	359350	7.01e-05	-3.12e-06	9.15e-06	continuous	30780NA	14	103805622
ENSG00000100665	359350	7.32e-05	1.89e-05	5.34e-06	continuous	30780NA	14	95031839
ENSG00000100678	359350	0.00020737	-1.31e-05	9.87e-06	continuous	30780NA	14	70583361
ENSG00000100697	359350	0.00017383	-1.15e-05	4.44e-06	continuous	30780NA	14	95588456
ENSG00000100711	359350	0.00015857	-1.2e-05	8.8e-06	continuous	30780NA	14	104191036
ENSG00000100714	359350	0.00017382	-1.66e-05	8.72e-06	continuous	30780NA	14	64890736
ENSG00000100721	359350	1.52e-05	4.57e-06	7.93e-06	continuous	30780NA	14	96178419
ENSG00000100722	359350	0.00021652	2.2e-05	7.86e-06	continuous	30780NA	14	89054553
ENSG00000100726	359350	0.00039034	-4.9e-06	1.26e-05	continuous	30780NA	16	1551902
ENSG00000100731	359350	0.00010064	-1.54e-05	5.08e-06	continuous	30780NA	14	71478111
ENSG00000100744	359350	2.44e-05	1.98e-05	4.57e-06	continuous	30780NA	14	96841720
ENSG00000100749	359350	0.00019517	-3.28e-05	1.25e-05	continuous	30780NA	14	97330850
ENSG00000100764	359350	8.54e-05	-7.34e-06	1.02e-05	continuous	30780NA	14	90730904
ENSG00000100767	359350	0.00068614	-3.56e-05	1.2e-05	continuous	30780NA	14	73722777
ENSG00000100784	359350	7.32e-05	-3.36e-05	5.85e-06	continuous	30780NA	14	91431890
ENSG00000100796	359350	4.27e-05	3.48e-06	3.05e-06	continuous	30780NA	14	91950427
ENSG00000100802	359350	0.00017687	4.75e-06	1.39e-05	continuous	30780NA	14	23467743
ENSG00000100804	359350	2.44e-05	-1.53e-06	1.14e-05	continuous	30780NA	14	23495096
ENSG00000100813	359350	0.00012503	-2.26e-05	7.66e-06	continuous	30780NA	14	23546298
ENSG00000100814	359350	9.45e-05	-8.91e-06	1.41e-05	continuous	30780NA	14	20790499
ENSG00000100815	359350	0.00012503	1.51e-05	1.11e-05	continuous	30780NA	14	92469788
ENSG00000100823	359350	0.00022262	2.95e-05	9.48e-06	continuous	30780NA	14	20924639
ENSG00000100836	359350	1.83e-05	-4.6e-06	9.15e-06	continuous	30780NA	14	23792946
ENSG00000100842	359350	0.00018602	1.1e-05	8.15e-06	continuous	30780NA	14	23830286
ENSG00000100852	359350	0.00010979	-1.74e-05	3.73e-06	continuous	30780NA	14	32587127
ENSG00000100865	359350	5.79e-05	-2.26e-05	1.14e-05	continuous	30780NA	14	102819105
ENSG00000100867	359350	0.00011588	1.65e-05	9.47e-06	continuous	30780NA	14	24107086
ENSG00000100884	359350	0.00015858	-1.54e-05	1.04e-05	continuous	30780NA	14	24543678
ENSG00000100888	359350	8.84e-05	-1.97e-05	4.73e-06	continuous	30780NA	14	21888819
ENSG00000100889	359350	0.00029885	7.7e-05	1.34e-05	continuous	30780NA	14	24571535
ENSG00000100890	359350	0.00010978	-2.81e-06	1e-05	continuous	30780NA	14	35667162
ENSG00000100897	359350	0.00018907	-3.02e-05	6.79e-06	continuous	30780NA	14	24588928
ENSG00000100902	359350	2.13e-05	-5.38e-06	4.79e-06	continuous	30780NA	14	35767269
ENSG00000100906	359350	5.18e-05	1.53e-05	5.56e-06	continuous	30780NA	14	35872336
ENSG00000100908	359350	0.00010978	-8.32e-06	1.25e-05	continuous	30780NA	14	24609486
ENSG00000100911	359350	7.01e-05	-3.49e-06	5.44e-06	continuous	30780NA	14	24614677
ENSG00000100916	359350	4.88e-05	-2.82e-06	5.72e-06	continuous	30780NA	14	36348528
ENSG00000100918	359350	0.00017687	5.82e-06	1.01e-05	continuous	30780NA	14	24645263
ENSG00000100934	359350	0.00022567	-1.54e-05	1.17e-05	continuous	30780NA	14	39539987
ENSG00000100938	359350	0.00019212	1.81e-05	9.34e-06	continuous	30780NA	14	24705038
ENSG00000100941	359350	0.00021042	-8.53e-07	5.52e-06	continuous	30780NA	14	39648405
ENSG00000100949	359350	0.00021652	1.73e-05	1.06e-05	continuous	30780NA	14	24737845
ENSG00000100968	359350	0.00010979	9.38e-06	5.59e-06	continuous	30780NA	14	24841845
ENSG00000100979	359350	0.00017687	-1.01e-06	1.18e-05	continuous	30780NA	20	44534097
ENSG00000100982	359350	5.79e-05	-6.41e-06	7.22e-06	continuous	30780NA	20	44569965
ENSG00000100983	359350	0.00012198	-2.11e-06	1.01e-05	continuous	30780NA	20	33529928
ENSG00000100985	359350	0.0003019	4.3e-06	7.92e-06	continuous	30780NA	20	44641374
ENSG00000100987	359350	7.93e-05	8.74e-06	7.74e-06	continuous	30780NA	20	25057259
ENSG00000100994	359350	0.00035985	-1.9e-05	8.48e-06	continuous	30780NA	20	25253678
ENSG00000100997	359350	0.00015553	-1.64e-05	6.76e-06	continuous	30780NA	20	25323499
ENSG00000101000	359350	8.54e-05	-1.05e-07	9.15e-06	continuous	30780NA	20	33762521
ENSG00000101003	359350	7.62e-05	-6.88e-06	6.95e-06	continuous	30780NA	20	25410814
ENSG00000101004	359350	0.00059161	3.79e-05	9.02e-06	continuous	30780NA	20	25499747
ENSG00000101017	359350	9.15e-05	2.64e-05	1.08e-05	continuous	30780NA	20	44752707
ENSG00000101019	359350	0.00015248	-2.87e-06	9.39e-06	continuous	30780NA	20	33945157
ENSG00000101040	359350	0.00016468	-2e-05	5.42e-06	continuous	30780NA	20	45911713
ENSG00000101049	359350	0.00013723	-2.4e-05	6.98e-06	continuous	30780NA	20	42202243
ENSG00000101052	359350	0.00013418	-3.49e-05	8.87e-06	continuous	30780NA	20	42247754
ENSG00000101057	359350	9.45e-05	3.68e-07	1.13e-05	continuous	30780NA	20	42320445
ENSG00000101074	359350	8.54e-05	-1.44e-05	8.71e-06	continuous	30780NA	20	42972751
ENSG00000101076	359350	4.57e-05	3.17e-05	3.46e-06	continuous	30780NA	20	43022913
ENSG00000101079	359350	7.93e-05	-1.54e-05	6.33e-06	continuous	30780NA	20	35327325
ENSG00000101082	359350	0.00014333	-1.53e-05	1.16e-05	continuous	30780NA	20	35257670
ENSG00000101084	359350	0.00012503	-3.04e-05	1e-05	continuous	30780NA	20	35237549
ENSG00000101096	359350	0.00010673	-1.89e-06	4.27e-06	continuous	30780NA	20	50091432
ENSG00000101098	359350	1.22e-05	4.93e-06	3.05e-06	continuous	30780NA	20	43409714
ENSG00000101104	359350	0.00021957	-8.61e-06	1.19e-05	continuous	30780NA	20	43563190
ENSG00000101109	359350	0.00013113	4.55e-06	1.14e-05	continuous	30780NA	20	43651858
ENSG00000101115	359350	9.15e-06	-5.73e-06	3.05e-06	continuous	30780NA	20	50409820
ENSG00000101126	359350	7.32e-05	8.64e-06	1.12e-05	continuous	30780NA	20	49526772
ENSG00000101132	359350	6.1e-06	-3.96e-06	3.05e-06	continuous	30780NA	20	52834489
ENSG00000101134	359350	0.00012503	8.59e-06	1.09e-05	continuous	30780NA	20	53179923
ENSG00000101138	359350	1.52e-05	2.05e-06	3.05e-06	continuous	30780NA	20	54973473
ENSG00000101144	359350	4.57e-05	4.44e-06	4.27e-06	continuous	30780NA	20	55792745
ENSG00000101146	359350	5.18e-05	2.37e-06	4.13e-06	continuous	30780NA	20	55940167
ENSG00000101150	359350	0.00013113	-2.49e-05	1.04e-05	continuous	30780NA	20	62509747
ENSG00000101152	359350	1.83e-05	-1.11e-06	1.32e-05	continuous	30780NA	20	62546951
ENSG00000101158	359350	0.00023787	-1.54e-06	8.84e-06	continuous	30780NA	20	57563226
ENSG00000101160	359350	9.76e-05	-7.77e-06	1.12e-05	continuous	30780NA	20	57576271
ENSG00000101161	359350	6.4e-05	-1.42e-05	6.53e-06	continuous	30780NA	20	62638471
ENSG00000101162	359350	0.00014333	-1.57e-05	7.33e-06	continuous	30780NA	20	57598009
ENSG00000101166	359350	5.79e-05	-4.21e-06	5.94e-06	continuous	30780NA	20	57613082
ENSG00000101180	359350	3.66e-05	-1.49e-05	4.07e-06	continuous	30780NA	20	60792675
ENSG00000101181	359350	8.84e-05	8.72e-06	9.99e-06	continuous	30780NA	20	60768355
ENSG00000101182	359350	3.05e-05	-7.47e-07	6.71e-06	continuous	30780NA	20	60715144
ENSG00000101187	359350	0.00022872	2.17e-05	1.13e-05	continuous	30780NA	20	61295467
ENSG00000101188	359350	0.00013723	-1.52e-05	1.1e-05	continuous	30780NA	20	61367156
ENSG00000101189	359350	3.05e-06	1.52e-06	3.05e-06	continuous	30780NA	20	61429875
ENSG00000101190	359350	3.66e-05	-1.03e-05	5.08e-06	continuous	30780NA	20	61482791
ENSG00000101191	359350	7.62e-05	-3.73e-06	4.03e-06	continuous	30780NA	20	61539197
ENSG00000101193	359350	4.88e-05	-1.2e-06	1.22e-05	continuous	30780NA	20	61573234
ENSG00000101194	359350	0.00017382	-5.17e-05	8.83e-06	continuous	30780NA	20	61592001
ENSG00000101197	359350	8.54e-05	2.29e-05	7.62e-06	continuous	30780NA	20	61869547
ENSG00000101198	359350	0.00010063	-2.51e-06	8.96e-06	continuous	30780NA	20	61888091
ENSG00000101199	359350	0.00012198	1.91e-06	9.91e-06	continuous	30780NA	20	61912640
ENSG00000101200	359350	2.13e-05	-1.25e-05	1.61e-05	continuous	30780NA	20	3064286
ENSG00000101203	359350	0.0006404	7.76e-05	1.1e-05	continuous	30780NA	20	61945371
ENSG00000101204	359350	0.00012503	-1.89e-05	6.02e-06	continuous	30780NA	20	61992587
ENSG00000101213	359350	0.00017992	-1.61e-05	1.08e-05	continuous	30780NA	20	62164251
ENSG00000101216	359350	1.83e-05	1.13e-05	5.08e-06	continuous	30780NA	20	62238675
ENSG00000101220	359350	2.13e-05	8.4e-06	3.92e-06	continuous	30780NA	20	3741595
ENSG00000101222	359350	0.00011283	6.12e-06	9.15e-06	continuous	30780NA	20	3760123
ENSG00000101224	359350	0.00016772	3.44e-05	1e-05	continuous	30780NA	20	3777170
ENSG00000101230	359350	8.54e-05	-1.76e-05	7.41e-06	continuous	30780NA	20	13241858
ENSG00000101236	359350	5.49e-05	5.1e-06	6.44e-06	continuous	30780NA	20	3952093
ENSG00000101246	359350	3.66e-05	-1.38e-05	3.05e-06	continuous	30780NA	20	62334687
ENSG00000101247	359350	0.00010978	8.33e-06	1.12e-05	continuous	30780NA	20	13782332
ENSG00000101251	359350	0.00025921	3.26e-05	1.09e-05	continuous	30780NA	20	13903491
ENSG00000101255	359350	7.62e-05	-1.67e-05	8.17e-06	continuous	30780NA	20	369732
ENSG00000101265	359350	0.00012808	-1.7e-05	1e-05	continuous	30780NA	20	4782480
ENSG00000101266	359350	1.83e-05	-1.19e-05	3.05e-06	continuous	30780NA	20	491791
ENSG00000101276	359350	0.00012503	1.09e-05	9.3e-06	continuous	30780NA	20	744928
ENSG00000101280	359350	0.00010369	-2.48e-05	6.82e-06	continuous	30780NA	20	875137
ENSG00000101282	359350	3.35e-05	7.36e-07	4.16e-06	continuous	30780NA	20	961001
ENSG00000101290	359350	0.00027446	-1.23e-06	8.88e-06	continuous	30780NA	20	5142983
ENSG00000101292	359350	0.00010978	-7.39e-07	1.02e-05	continuous	30780NA	20	5289848
ENSG00000101294	359350	3.96e-05	-2.6e-06	4.46e-06	continuous	30780NA	20	30129801
ENSG00000101298	359350	3.96e-05	-1.04e-05	4.46e-06	continuous	30780NA	20	1268466
ENSG00000101306	359350	0.00014943	3.62e-05	1e-05	continuous	30780NA	20	30414802
ENSG00000101307	359350	6.71e-05	5.23e-06	9.98e-06	continuous	30780NA	20	1572437
ENSG00000101310	359350	0.00043304	-7.6e-06	1.31e-05	continuous	30780NA	20	18515098
ENSG00000101311	359350	0.00019822	-1.9e-05	9.43e-06	continuous	30780NA	20	6079842
ENSG00000101323	359350	0.00010064	-5.71e-06	7.85e-06	continuous	30780NA	20	7892375
ENSG00000101327	359350	2.74e-05	-1.33e-07	1.05e-05	continuous	30780NA	20	1967068
ENSG00000101331	359350	0.00024701	-1.81e-05	1.07e-05	continuous	30780NA	20	30609115
ENSG00000101333	359350	0.00021957	-4.37e-05	7.12e-06	continuous	30780NA	20	9255650
ENSG00000101335	359350	5.79e-05	1.6e-05	1.04e-05	continuous	30780NA	20	35174058
ENSG00000101336	359350	0.00017077	-3.57e-05	8.5e-06	continuous	30780NA	20	30664825
ENSG00000101337	359350	0.00010064	1.71e-05	4.34e-06	continuous	30780NA	20	30726185
ENSG00000101342	359350	8.84e-05	4.17e-05	1.19e-05	continuous	30780NA	20	35513581
ENSG00000101343	359350	0.00024091	4.1e-05	1.15e-05	continuous	30780NA	20	20025851
ENSG00000101346	359350	7.93e-05	8.11e-06	7.51e-06	continuous	30780NA	20	30811077
ENSG00000101347	359350	0.00024396	2.44e-05	9.38e-06	continuous	30780NA	20	35549439
ENSG00000101349	359350	7.62e-05	-9.45e-06	4.76e-06	continuous	30780NA	20	9668863
ENSG00000101350	359350	0.00014943	-3.19e-06	6.78e-06	continuous	30780NA	20	30894141
ENSG00000101353	359350	0.00030495	-9.15e-06	1.23e-05	continuous	30780NA	20	35768810
ENSG00000101361	359350	0.0003019	-4.16e-06	1.14e-05	continuous	30780NA	20	2635915
ENSG00000101363	359350	1.83e-05	-5.59e-07	4.07e-06	continuous	30780NA	20	35931852
ENSG00000101365	359350	0.00021957	6.21e-06	1.28e-05	continuous	30780NA	20	2641953
ENSG00000101367	359350	3.96e-05	-8e-06	3.99e-06	continuous	30780NA	20	31422955
ENSG00000101384	359350	5.18e-05	-1.5e-05	1.13e-05	continuous	30780NA	20	10636513
ENSG00000101391	359350	0.00013113	1.81e-06	7.87e-06	continuous	30780NA	20	31968006
ENSG00000101400	359350	0.00019212	-1.01e-05	1.32e-05	continuous	30780NA	20	32013730
ENSG00000101405	359350	7.62e-05	4.5e-06	1.01e-05	continuous	30780NA	20	3052715
ENSG00000101407	359350	5.49e-05	-1.47e-05	1.36e-05	continuous	30780NA	20	36636640
ENSG00000101412	359350	6.1e-06	-4.32e-06	3.05e-06	continuous	30780NA	20	32268850
ENSG00000101413	359350	3.35e-05	5.6e-06	3.6e-06	continuous	30780NA	20	36691358
ENSG00000101417	359350	8.84e-05	1.09e-06	1.02e-05	continuous	30780NA	20	32301319
ENSG00000101421	359350	6.1e-06	-3.22e-06	6.1e-06	continuous	30780NA	20	32420641
ENSG00000101425	359350	0.0002104	1.34e-05	1.39e-05	continuous	30780NA	20	36927229
ENSG00000101435	359350	6.1e-05	1.65e-05	7.93e-06	continuous	30780NA	20	23547378
ENSG00000101438	359350	3.96e-05	-3.78e-06	6.8e-06	continuous	30780NA	20	37355560
ENSG00000101439	359350	6.4e-05	8.59e-06	6.83e-06	continuous	30780NA	20	23613822
ENSG00000101440	359350	3.96e-05	1.41e-05	4.93e-06	continuous	30780NA	20	32819763
ENSG00000101441	359350	0.00010063	2.27e-05	1.51e-05	continuous	30780NA	20	23667977
ENSG00000101442	359350	0.00021652	3.73e-05	1.15e-05	continuous	30780NA	20	37388960
ENSG00000101443	359350	1.83e-05	-3.19e-06	5.08e-06	continuous	30780NA	20	44104259
ENSG00000101444	359350	0.00012198	-4.62e-06	1.07e-05	continuous	30780NA	20	32883841
ENSG00000101445	359350	3.05e-05	-4.05e-06	3.05e-06	continuous	30780NA	20	37493008
ENSG00000101447	359350	6.71e-05	-4.69e-06	6.65e-06	continuous	30780NA	20	37568329
ENSG00000101448	359350	5.18e-05	6.85e-06	8.07e-06	continuous	30780NA	20	44171008
ENSG00000101452	359350	9.45e-05	1.76e-05	1.05e-05	continuous	30780NA	20	37629654
ENSG00000101457	359350	0.00012198	-5.37e-05	7.17e-06	continuous	30780NA	20	44430321
ENSG00000101460	359350	8.84e-05	1.35e-05	1.23e-05	continuous	30780NA	20	33141404
ENSG00000101463	359350	5.79e-05	-2.27e-05	7.22e-06	continuous	30780NA	20	24548544
ENSG00000101464	359350	0.00010674	6.31e-06	1.05e-05	continuous	30780NA	20	33206628
ENSG00000101470	359350	4.27e-05	3.1e-08	1.57e-05	continuous	30780NA	20	44457119
ENSG00000101473	359350	0.00010978	-6.61e-06	8.13e-06	continuous	30780NA	20	44478203
ENSG00000101474	359350	0.00016772	-2.78e-05	1.17e-05	continuous	30780NA	20	24958588
ENSG00000101489	359350	4.27e-05	-4.87e-06	8.71e-06	continuous	30780NA	18	34984505
ENSG00000101493	359350	7.32e-05	-6.54e-07	5.34e-06	continuous	30780NA	18	74138395
ENSG00000101542	359350	0.00020127	-8.16e-06	1.04e-05	continuous	30780NA	18	59111911
ENSG00000101544	359350	3.35e-05	-6.27e-06	3.6e-06	continuous	30780NA	18	77886161
ENSG00000101546	359350	0.00010368	-4.06e-06	1.36e-05	continuous	30780NA	18	77800378
ENSG00000101557	359350	0.00014028	-2.6e-05	7.16e-06	continuous	30780NA	18	186506
ENSG00000101558	359350	3.05e-05	9.29e-06	1.65e-05	continuous	30780NA	18	9937009
ENSG00000101574	359350	0.00018602	-2.05e-05	1.21e-05	continuous	30780NA	18	2554516
ENSG00000101577	359350	0.00029276	-1.84e-05	1.01e-05	continuous	30780NA	18	2965153
ENSG00000101596	359350	0.00025311	2.57e-05	4.08e-06	continuous	30780NA	18	2730376
ENSG00000101605	359350	0.00054587	3.25e-05	8.98e-06	continuous	30780NA	18	3143456
ENSG00000101608	359350	8.54e-05	-8.67e-06	9.8e-06	continuous	30780NA	18	3251857
ENSG00000101624	359350	0.00027751	-2.32e-05	1.18e-05	continuous	30780NA	18	12682304
ENSG00000101638	359350	0.00016162	3.5e-05	9.49e-06	continuous	30780NA	18	44299151
ENSG00000101639	359350	9.15e-06	-9.09e-06	5.08e-06	continuous	30780NA	18	13058206
ENSG00000101654	359350	7.32e-05	-6.91e-06	5.59e-06	continuous	30780NA	18	13745608
ENSG00000101665	359350	3.66e-05	1.2e-06	4.57e-06	continuous	30780NA	18	46461652
ENSG00000101670	359350	0.00015248	3.57e-05	1e-05	continuous	30780NA	18	47103171
ENSG00000101680	359350	0.00049708	5.35e-05	8.33e-06	continuous	30780NA	18	7029778
ENSG00000101695	359350	8.54e-05	-1.4e-05	1.48e-05	continuous	30780NA	18	29625756
ENSG00000101745	359350	0.00049099	-3.1e-05	5.97e-06	continuous	30780NA	18	9211105
ENSG00000101746	359350	1.52e-05	-4.07e-06	4.27e-06	continuous	30780NA	18	31617990
ENSG00000101751	359350	0.00028056	-1.26e-05	9.75e-06	continuous	30780NA	18	51821705
ENSG00000101752	359350	0.0017352	-0.0002095	8.63e-06	continuous	30780NA	18	19367918
ENSG00000101773	359350	0.00039644	3.16e-05	9.15e-06	continuous	30780NA	18	20492338
ENSG00000101782	359350	0.00018297	1.07e-05	1.07e-05	continuous	30780NA	18	21049677
ENSG00000102189	359350	0.00039339	3.06e-05	7.49e-06	continuous	30780NA	12	93243760
ENSG00000102445	359350	0.00026531	-6.96e-06	9.99e-06	continuous	30780NA	13	46964232
ENSG00000102452	359350	0.00044524	7.11e-05	9.19e-06	continuous	30780NA	13	101887487
ENSG00000102466	359350	1.52e-05	-2.85e-06	6.71e-06	continuous	30780NA	13	102713129
ENSG00000102468	359350	0.00010064	-3.12e-05	1.08e-05	continuous	30780NA	13	47438427
ENSG00000102471	359350	5.18e-05	1.88e-06	4.13e-06	continuous	30780NA	13	80092749
ENSG00000102524	359350	3.66e-05	1.21e-05	4.07e-06	continuous	30780NA	13	108932210
ENSG00000102531	359350	7.93e-05	1.91e-05	4.22e-06	continuous	30780NA	13	49666982
ENSG00000102539	359350	0.00012198	8.79e-06	1.16e-05	continuous	30780NA	13	49795494
ENSG00000102543	359350	0.00023176	1.4e-05	1.12e-05	continuous	30780NA	13	49844833
ENSG00000102547	359350	0.00015857	-2.29e-05	1.27e-05	continuous	30780NA	13	49950524
ENSG00000102554	359350	2.13e-05	1.59e-05	4.79e-06	continuous	30780NA	13	73640395
ENSG00000102572	359350	7.01e-05	1.93e-05	7.29e-06	continuous	30780NA	13	99166325
ENSG00000102575	359350	8.84e-05	-1.84e-05	1.13e-05	continuous	30780NA	19	11687649
ENSG00000102580	359350	0.00023177	-1.43e-06	1.2e-05	continuous	30780NA	13	96388318
ENSG00000102595	359350	0.00066785	-2.97e-05	1.15e-05	continuous	30780NA	13	96579785
ENSG00000102606	359350	9.45e-05	1.3e-05	6.39e-06	continuous	30780NA	13	111862495
ENSG00000102678	359350	6.1e-06	-1.37e-06	6.1e-06	continuous	30780NA	13	22262080
ENSG00000102683	359350	0.00010368	2.36e-06	1.4e-05	continuous	30780NA	13	23827198
ENSG00000102699	359350	0.00061295	-3.68e-05	1.02e-05	continuous	30780NA	13	25041006
ENSG00000102710	359350	0.0003202	1.06e-05	1.09e-05	continuous	30780NA	13	37608650
ENSG00000102738	359350	0.00016773	1.57e-05	1.17e-05	continuous	30780NA	13	41324371
ENSG00000102743	359350	9.45e-05	1.19e-05	1.11e-05	continuous	30780NA	13	41373898
ENSG00000102753	359350	6.4e-05	-3.41e-05	1.12e-05	continuous	30780NA	13	50320252
ENSG00000102755	359350	0.00015858	3.88e-06	9.85e-06	continuous	30780NA	13	28971877
ENSG00000102760	359350	0.00010369	9.03e-07	9.87e-06	continuous	30780NA	13	42038357
ENSG00000102763	359350	0.00094841	-4.42e-05	1.09e-05	continuous	30780NA	13	42338115
ENSG00000102780	359350	0.0003202	-2.52e-05	6.88e-06	continuous	30780NA	13	42722445
ENSG00000102781	359350	0.00013113	-1.33e-05	8.01e-06	continuous	30780NA	13	30829194
ENSG00000102786	359350	3.35e-05	-7.25e-06	5.82e-06	continuous	30780NA	13	51978307
ENSG00000102794	359350	5.79e-05	-7.84e-06	9.79e-06	continuous	30780NA	13	77527705
ENSG00000102796	359350	0.00013418	-1.13e-05	1.03e-05	continuous	30780NA	13	52360211
ENSG00000102802	359350	0.00014333	-1.96e-05	9.02e-06	continuous	30780NA	13	31490019
ENSG00000102804	359350	3.96e-05	1.04e-05	4.93e-06	continuous	30780NA	13	45079469
ENSG00000102837	359350	0.00010979	1.7e-05	1.14e-05	continuous	30780NA	13	53614543
ENSG00000102854	359350	0.00026836	4.26e-05	8.52e-06	continuous	30780NA	16	814814
ENSG00000102858	359350	0.00013418	-2.29e-05	8.32e-06	continuous	30780NA	16	4703735
ENSG00000102870	359350	2.13e-05	6.71e-06	3.05e-06	continuous	30780NA	16	30794151
ENSG00000102871	359350	5.79e-05	-3.7e-06	4.65e-06	continuous	30780NA	16	67191142
ENSG00000102878	359350	0.00016163	-3.21e-05	9.95e-06	continuous	30780NA	16	67200568
ENSG00000102879	359350	0.00012503	1.11e-06	8.26e-06	continuous	30780NA	16	30197273
ENSG00000102882	359350	0.00017078	-1.19e-05	7.08e-06	continuous	30780NA	16	30130127
ENSG00000102886	359350	0.00014638	2.68e-05	9.66e-06	continuous	30780NA	16	30120654
ENSG00000102890	359350	0.00031105	-1.06e-05	9.75e-06	continuous	30780NA	16	67235473
ENSG00000102891	359350	3.66e-05	-1.18e-05	8.64e-06	continuous	30780NA	16	56600915
ENSG00000102893	359350	0.00035374	4.94e-05	8.89e-06	continuous	30780NA	16	47615234
ENSG00000102897	359350	3.35e-05	-7.88e-06	6.38e-06	continuous	30780NA	16	20923759
ENSG00000102898	359350	2.44e-05	-7.68e-06	4.57e-06	continuous	30780NA	16	67893553
ENSG00000102900	359350	0.00022872	3.43e-05	8.42e-06	continuous	30780NA	16	56821407
ENSG00000102901	359350	0.00017687	-2.66e-05	6.31e-06	continuous	30780NA	16	67871887
ENSG00000102904	359350	0.00030191	8.06e-06	1.06e-05	continuous	30780NA	16	67853360
ENSG00000102908	359350	0.00010978	-2.05e-05	6.61e-06	continuous	30780NA	16	69668783
ENSG00000102910	359350	0.00031106	-2.89e-05	8.31e-06	continuous	30780NA	16	48337620
ENSG00000102921	359350	9.45e-05	7.95e-06	6.59e-06	continuous	30780NA	16	48613348
ENSG00000102924	359350	6.1e-06	-3.62e-06	3.05e-06	continuous	30780NA	16	49313785
ENSG00000102931	359350	9.45e-05	2.81e-06	1.39e-05	continuous	30780NA	16	57283263
ENSG00000102934	359350	6.4e-05	6.83e-06	1e-05	continuous	30780NA	16	57304302
ENSG00000102935	359350	3.66e-05	-2.92e-06	4.07e-06	continuous	30780NA	16	49706633
ENSG00000102962	359350	2.74e-05	9.05e-06	7.79e-06	continuous	30780NA	16	57396393
ENSG00000102967	359350	0.00012808	-9.58e-06	1.09e-05	continuous	30780NA	16	72050721
ENSG00000102970	359350	3.05e-06	1.51e-06	3.05e-06	continuous	30780NA	16	57444327
ENSG00000102974	359350	1.52e-05	4.25e-06	4.27e-06	continuous	30780NA	16	67634698
ENSG00000102977	359350	0.00019517	3.43e-05	9.63e-06	continuous	30780NA	16	67693064
ENSG00000102978	359350	0.00010979	-7.43e-06	9.66e-06	continuous	30780NA	16	57501111
ENSG00000102981	359350	0.00010369	9.01e-06	6.1e-06	continuous	30780NA	16	67695765
ENSG00000102984	359350	5.79e-05	-1.07e-05	4.33e-06	continuous	30780NA	16	71911411
ENSG00000102996	359350	0.00017077	1.16e-05	8.93e-06	continuous	30780NA	16	58070138
ENSG00000103018	359350	7.01e-05	-2.53e-06	1.13e-05	continuous	30780NA	16	69479299
ENSG00000103021	359350	0.00022871	-2.71e-05	1.38e-05	continuous	30780NA	16	58291401
ENSG00000103023	359350	0.00014028	-4.38e-05	1.15e-05	continuous	30780NA	16	58321426
ENSG00000103024	359350	9.15e-05	8.55e-06	1.32e-05	continuous	30780NA	16	1821009
ENSG00000103034	359350	0.00010978	-9.26e-06	9.15e-06	continuous	30780NA	16	58522141
ENSG00000103035	359350	0.00010979	-5.91e-06	7.45e-06	continuous	30780NA	16	74335430
ENSG00000103037	359350	0.00035375	2.66e-05	9.73e-06	continuous	30780NA	16	58551907
ENSG00000103042	359350	0.00010673	-9.88e-06	6.71e-06	continuous	30780NA	16	58709011
ENSG00000103043	359350	0.00016162	1.5e-05	8.57e-06	continuous	30780NA	16	70778203
ENSG00000103044	359350	0.00011893	-3.9e-06	5.08e-06	continuous	30780NA	16	69146045
ENSG00000103047	359350	0.00040559	-1.22e-05	1.03e-05	continuous	30780NA	16	68998295
ENSG00000103051	359350	0.00020432	5.18e-05	9.24e-06	continuous	30780NA	16	70535970
ENSG00000103056	359350	7.32e-05	-7.4e-06	5.85e-06	continuous	30780NA	16	68437411
ENSG00000103061	359350	7.62e-05	-6.18e-06	9.88e-06	continuous	30780NA	16	68331628
ENSG00000103064	359350	0.00015857	1.83e-05	9.15e-06	continuous	30780NA	16	68317078
ENSG00000103066	359350	0.00013418	2.46e-06	8.04e-06	continuous	30780NA	16	68287084
ENSG00000103067	359350	0.00023481	-1.32e-05	8.51e-06	continuous	30780NA	16	68267510
ENSG00000103089	359350	0.00012503	1.43e-05	7.07e-06	continuous	30780NA	16	74777791
ENSG00000103091	359350	0.0003507	-1.26e-05	7.61e-06	continuous	30780NA	16	74970770
ENSG00000103111	359350	9.45e-05	-9.6e-06	6.98e-06	continuous	30780NA	16	77230517
ENSG00000103121	359350	2.44e-05	3.23e-06	9.91e-06	continuous	30780NA	16	81031787
ENSG00000103126	359350	0.00014638	2.15e-05	1e-05	continuous	30780NA	16	370057
ENSG00000103145	359350	4.27e-05	3.63e-06	7.84e-06	continuous	30780NA	16	3073454
ENSG00000103148	359350	3.66e-05	1.26e-05	4.07e-06	continuous	30780NA	16	161566
ENSG00000103150	359350	0.00014943	-3.09e-05	7.41e-06	continuous	30780NA	16	83941259
ENSG00000103152	359350	0.00014028	1.73e-05	7.29e-06	continuous	30780NA	16	131429
ENSG00000103154	359350	0.00021652	-2.49e-05	1.01e-05	continuous	30780NA	16	84019309
ENSG00000103160	359350	0.00011283	-2.93e-06	8.32e-06	continuous	30780NA	16	84167342
ENSG00000103168	359350	0.000308	-4.57e-05	8.79e-06	continuous	30780NA	16	84216064
ENSG00000103174	359350	0.00022262	-1.07e-06	1.09e-05	continuous	30780NA	16	5079494
ENSG00000103175	359350	0.00014028	1.7e-06	9.68e-06	continuous	30780NA	16	84345851
ENSG00000103184	359350	0.00020127	-3.51e-05	1.22e-05	continuous	30780NA	16	5038739
ENSG00000103187	359350	6.1e-05	2.95e-05	1.13e-05	continuous	30780NA	16	84625442
ENSG00000103194	359350	8.84e-05	1.62e-05	4.1e-06	continuous	30780NA	16	84773556
ENSG00000103196	359350	0.00016772	1.42e-05	1.07e-05	continuous	30780NA	16	84903982
ENSG00000103197	359350	9.76e-05	1.71e-06	4.77e-06	continuous	30780NA	16	2118091
ENSG00000103199	359350	0.00013723	-1.56e-05	9.01e-06	continuous	30780NA	16	4807933
ENSG00000103202	359350	0.00014028	-1.44e-05	1.17e-05	continuous	30780NA	16	453546
ENSG00000103222	359350	3.05e-06	3.7e-07	3.05e-06	continuous	30780NA	16	16140183
ENSG00000103226	359350	0.00010368	1.74e-05	1.17e-05	continuous	30780NA	16	16357510
ENSG00000103227	359350	0.00031714	-1.25e-05	9.97e-06	continuous	30780NA	16	967476
ENSG00000103241	359350	3.35e-05	-3.18e-06	1.52e-05	continuous	30780NA	16	86546105
ENSG00000103245	359350	0.00017078	-6.39e-06	7.41e-06	continuous	30780NA	16	785541
ENSG00000103248	359350	9.45e-05	2.04e-05	9.74e-06	continuous	30780NA	16	86576312
ENSG00000103249	359350	0.00026226	-7.09e-05	9.64e-06	continuous	30780NA	16	1510258
ENSG00000103253	359350	0.00011893	-3.85e-07	1.01e-05	continuous	30780NA	16	781231
ENSG00000103254	359350	8.84e-05	1.27e-05	7.47e-06	continuous	30780NA	16	771591
ENSG00000103257	359350	0.00011893	7.41e-07	8.99e-06	continuous	30780NA	16	87883362
ENSG00000103260	359350	0.00012808	1.77e-05	1.19e-05	continuous	30780NA	16	767385
ENSG00000103264	359350	6.71e-05	-1.82e-05	7.76e-06	continuous	30780NA	16	87393171
ENSG00000103266	359350	0.00017077	-2.3e-05	5.88e-06	continuous	30780NA	16	731547
ENSG00000103269	359350	6.4e-05	-9.65e-06	5.37e-06	continuous	30780NA	16	726967
ENSG00000103274	359350	0.00021347	1.35e-05	1.12e-05	continuous	30780NA	16	10850426
ENSG00000103275	359350	9.15e-06	-3.53e-06	5.08e-06	continuous	30780NA	16	1366284
ENSG00000103310	359350	0.00027141	1.71e-05	9.01e-06	continuous	30780NA	16	21217302
ENSG00000103313	359350	0.00031715	-6.48e-05	1.15e-05	continuous	30780NA	16	3299328
ENSG00000103316	359350	6.4e-05	4.29e-06	1.21e-05	continuous	30780NA	16	21282300
ENSG00000103319	359350	0.00025617	6.49e-05	8.64e-06	continuous	30780NA	16	22258079
ENSG00000103326	359350	0.00031715	7.71e-06	7.45e-06	continuous	30780NA	16	591177
ENSG00000103335	359350	0.0013936	-2.79e-05	8.43e-06	continuous	30780NA	16	88816685
ENSG00000103342	359350	3.35e-05	3.32e-07	4.16e-06	continuous	30780NA	16	11985962
ENSG00000103343	359350	0.00013723	-1.5e-05	8.06e-06	continuous	30780NA	16	3455303
ENSG00000103351	359350	0.00021347	-3.58e-05	1.07e-05	continuous	30780NA	16	3569986
ENSG00000103353	359350	5.18e-05	9.38e-06	8.79e-06	continuous	30780NA	16	23577051
ENSG00000103355	359350	0.00010368	-6.78e-06	1.4e-05	continuous	30780NA	16	2835952
ENSG00000103356	359350	9.76e-05	-1.57e-05	1.01e-05	continuous	30780NA	16	23551194
ENSG00000103363	359350	3.96e-05	-5.27e-06	1.38e-05	continuous	30780NA	16	2824357
ENSG00000103365	359350	0.00021957	-6.59e-06	8.89e-06	continuous	30780NA	16	23504090
ENSG00000103375	359350	7.01e-05	-1.28e-05	1.18e-05	continuous	30780NA	16	25233657
ENSG00000103381	359350	0.00013723	-4.88e-05	1.19e-05	continuous	30780NA	16	12827397
ENSG00000103404	359350	0.00023787	3.08e-05	1.01e-05	continuous	30780NA	16	23116659
ENSG00000103415	359350	0.00011283	-2.48e-05	7.5e-06	continuous	30780NA	16	4542520
ENSG00000103423	359350	0.00013113	3e-06	6.03e-06	continuous	30780NA	16	4491291
ENSG00000103429	359350	0.00014028	1.37e-05	7.29e-06	continuous	30780NA	16	14744883
ENSG00000103449	359350	4.27e-05	9.35e-06	6.53e-06	continuous	30780NA	16	51177582
ENSG00000103460	359350	8.23e-05	-1.4e-05	9.15e-06	continuous	30780NA	16	52526816
ENSG00000103479	359350	0.00013418	4.61e-05	5.68e-06	continuous	30780NA	16	53496725
ENSG00000103485	359350	3.35e-05	-1.8e-07	4.71e-06	continuous	30780NA	16	29692310
ENSG00000103489	359350	0.00012503	-1.35e-05	5.43e-06	continuous	30780NA	16	17380182
ENSG00000103490	359350	4.27e-05	7.93e-06	9.15e-06	continuous	30780NA	16	31213789
ENSG00000103494	359350	0.00055806	4.6e-06	1.12e-05	continuous	30780NA	16	53684723
ENSG00000103495	359350	0.00013113	-2.87e-05	8.16e-06	continuous	30780NA	16	29820538
ENSG00000103496	359350	7.32e-05	-2.53e-06	8.39e-06	continuous	30780NA	16	31049253
ENSG00000103502	359350	3.35e-05	4.97e-08	4.71e-06	continuous	30780NA	16	29872368
ENSG00000103507	359350	0.00019822	-2.65e-05	9.15e-06	continuous	30780NA	16	31120769
ENSG00000103510	359350	0.00014333	-1.22e-05	8.24e-06	continuous	30780NA	16	31134895
ENSG00000103512	359350	0.00048487	-5.38e-05	1.33e-05	continuous	30780NA	16	14958778
ENSG00000103522	359350	5.18e-05	1.12e-07	5.56e-06	continuous	30780NA	16	27437799
ENSG00000103528	359350	5.79e-05	-7.9e-06	4.33e-06	continuous	30780NA	16	19229473
ENSG00000103534	359350	0.00032325	-3.35e-05	9.67e-06	continuous	30780NA	16	19466127
ENSG00000103540	359350	0.00025921	2.06e-05	9.87e-06	continuous	30780NA	16	19549932
ENSG00000103544	359350	0.00043913	8.33e-05	1.08e-05	continuous	30780NA	16	19642339
ENSG00000103546	359350	6.4e-05	-1.74e-05	5.37e-06	continuous	30780NA	16	55714810
ENSG00000103549	359350	0.00015553	8.34e-06	7.12e-06	continuous	30780NA	16	30780347
ENSG00000103550	359350	0.00024701	-2.81e-06	1.07e-05	continuous	30780NA	16	19722230
ENSG00000103569	359350	0.00013113	3.98e-05	1.06e-05	continuous	30780NA	15	58454239
ENSG00000103591	359350	0.00025616	-1.4e-05	1.27e-05	continuous	30780NA	15	67520452
ENSG00000103599	359350	0.00039034	7.44e-05	1.01e-05	continuous	30780NA	15	67670868
ENSG00000103642	359350	0.00017688	1.15e-05	8.94e-06	continuous	30780NA	15	63424130
ENSG00000103647	359350	8.54e-05	5.11e-06	6.53e-06	continuous	30780NA	15	68945727
ENSG00000103653	359350	3.35e-05	1.62e-05	8.59e-06	continuous	30780NA	15	75084969
ENSG00000103657	359350	0.00042999	-2.6e-05	5.04e-06	continuous	30780NA	15	64013479
ENSG00000103671	359350	0.00024396	-1.6e-05	8.77e-06	continuous	30780NA	15	64713725
ENSG00000103707	359350	0.00024091	-4.95e-05	1.22e-05	continuous	30780NA	15	65308411
ENSG00000103710	359350	6.4e-05	1.5e-07	1.09e-05	continuous	30780NA	15	65357354
ENSG00000103723	359350	0.00022262	-3.85e-05	6.64e-06	continuous	30780NA	15	83353350
ENSG00000103740	359350	0.00014638	-1.7e-05	8.01e-06	continuous	30780NA	15	78498920
ENSG00000103742	359350	0.00038729	2.69e-05	9.48e-06	continuous	30780NA	15	65694606
ENSG00000103769	359350	2.74e-05	-1.61e-05	5.76e-06	continuous	30780NA	15	66101361
ENSG00000103811	359350	0.00018602	2.32e-06	1.01e-05	continuous	30780NA	15	79227658
ENSG00000103852	359350	0.00020432	-1.53e-05	1.08e-05	continuous	30780NA	15	99733978
ENSG00000103855	359350	0.00020432	-1.92e-05	8.06e-06	continuous	30780NA	15	73991583
ENSG00000103876	359350	0.00016772	4.21e-05	1.25e-05	continuous	30780NA	15	80462060
ENSG00000103888	359350	0.00038119	1.5e-06	6.81e-06	continuous	30780NA	15	81157901
ENSG00000103932	359350	0.00051538	2.39e-05	1.01e-05	continuous	30780NA	15	41822921
ENSG00000103942	359350	0.00015248	-9.12e-06	8.78e-06	continuous	30780NA	15	83582250
ENSG00000103966	359350	0.00012198	-2.96e-05	7.62e-06	continuous	30780NA	15	42227863
ENSG00000103978	359350	0.00015858	3.73e-05	8.09e-06	continuous	30780NA	15	42534296
ENSG00000103994	359350	0.00029581	-1.66e-05	6.89e-06	continuous	30780NA	15	42744171
ENSG00000103995	359350	0.00046048	7.74e-05	1.12e-05	continuous	30780NA	15	49054234
ENSG00000104043	359350	0.00046048	-1.26e-05	1e-05	continuous	30780NA	15	50312725
ENSG00000104044	359350	0.00017687	-1.24e-06	9.78e-06	continuous	30780NA	15	28172263
ENSG00000104047	359350	0.00017382	3.41e-05	1.24e-05	continuous	30780NA	15	49925255
ENSG00000104055	359350	0.00030496	2.6e-05	1.22e-05	continuous	30780NA	15	43541924
ENSG00000104059	359350	0.00010673	-1.81e-05	6.01e-06	continuous	30780NA	15	29637692
ENSG00000104064	359350	3.05e-05	-8.05e-06	4.88e-06	continuous	30780NA	15	50608497
ENSG00000104067	359350	0.00017078	1.43e-05	5.77e-06	continuous	30780NA	15	30126320
ENSG00000104081	359350	6.71e-05	1.1e-05	1.33e-05	continuous	30780NA	15	40390592
ENSG00000104093	359350	0.00031411	5.97e-05	4.89e-06	continuous	30780NA	15	51827469
ENSG00000104112	359350	0.00015248	4.54e-05	7.93e-06	continuous	30780NA	15	51993387
ENSG00000104129	359350	0.00011588	-1.04e-05	8.99e-06	continuous	30780NA	15	41079871
ENSG00000104131	359350	5.18e-05	7.12e-06	1.09e-05	continuous	30780NA	15	44842241
ENSG00000104133	359350	0.00093621	-1.06e-05	8.12e-06	continuous	30780NA	15	44905385
ENSG00000104140	359350	3.96e-05	2.36e-05	7.27e-06	continuous	30780NA	15	41165450
ENSG00000104142	359350	0.00011283	2.17e-05	5.03e-06	continuous	30780NA	15	41191401
ENSG00000104147	359350	0.00018907	-3.03e-05	1.25e-05	continuous	30780NA	15	41613143
ENSG00000104154	359350	0.00010368	2.2e-05	8.61e-06	continuous	30780NA	15	45793407
ENSG00000104164	359350	4.57e-05	-5.85e-06	6.71e-06	continuous	30780NA	15	45893759
ENSG00000104177	359350	0.00014943	1.1e-05	1.25e-05	continuous	30780NA	15	48451170
ENSG00000104213	359350	0.00020432	-3.64e-06	1.18e-05	continuous	30780NA	8	17467761
ENSG00000104218	359350	0.00054892	2.53e-05	1.02e-05	continuous	30780NA	8	68041580
ENSG00000104219	359350	0.00019822	-1.37e-05	8.87e-06	continuous	30780NA	8	17047923
ENSG00000104221	359350	0.00010368	2.82e-06	8.43e-06	continuous	30780NA	8	37704104
ENSG00000104228	359350	0.00011588	1.91e-07	6.1e-06	continuous	30780NA	8	27155620
ENSG00000104231	359350	0.00010064	-9.66e-06	7.3e-06	continuous	30780NA	8	82629354
ENSG00000104237	359350	6.4e-05	-3.77e-06	5.95e-06	continuous	30780NA	8	55536011
ENSG00000104267	359350	5.79e-05	8.24e-06	1.01e-05	continuous	30780NA	8	86384902
ENSG00000104290	359350	8.84e-05	-4.36e-06	5.57e-06	continuous	30780NA	8	28391752
ENSG00000104299	359350	0.0002836	3.04e-06	1.01e-05	continuous	30780NA	8	28686469
ENSG00000104312	359350	0.00011588	4.73e-06	7.22e-06	continuous	30780NA	8	90786633
ENSG00000104313	359350	3.96e-05	-1.6e-05	9.15e-06	continuous	30780NA	8	72192068
ENSG00000104320	359350	0.00028971	2.6e-05	7.42e-06	continuous	30780NA	8	90980510
ENSG00000104321	359350	0.00056417	-2.56e-05	1.15e-05	continuous	30780NA	8	72960002
ENSG00000104324	359350	0.00018602	-1.26e-05	1.16e-05	continuous	30780NA	8	97909669
ENSG00000104325	359350	0.00016773	-9.34e-06	9.48e-06	continuous	30780NA	8	91038977
ENSG00000104327	359350	3.05e-05	-2.98e-05	6.71e-06	continuous	30780NA	8	91089270
ENSG00000104331	359350	0.00016772	-2.35e-05	1.3e-05	continuous	30780NA	8	57888448
ENSG00000104332	359350	6.1e-05	1.19e-05	6.1e-06	continuous	30780NA	8	41143249
ENSG00000104341	359350	0.00025616	5.19e-06	1.12e-05	continuous	30780NA	8	98826263
ENSG00000104343	359350	4.27e-05	7.62e-06	1.57e-05	continuous	30780NA	8	74741739
ENSG00000104356	359350	0.00028361	-4.89e-05	9.48e-06	continuous	30780NA	8	99150794
ENSG00000104361	359350	0.00014028	1.27e-05	1.25e-05	continuous	30780NA	8	99254341
ENSG00000104365	359350	0.00015553	-4.31e-06	7.47e-06	continuous	30780NA	8	42159397
ENSG00000104368	359350	0.00022262	-3.32e-05	8.73e-06	continuous	30780NA	8	42048739
ENSG00000104369	359350	3.96e-05	-2.11e-06	3.52e-06	continuous	30780NA	8	75190249
ENSG00000104371	359350	8.23e-05	-1.16e-05	7.57e-06	continuous	30780NA	8	42233168
ENSG00000104375	359350	0.00018297	-9.4e-06	1.26e-05	continuous	30780NA	8	99684343
ENSG00000104381	359350	0.00014943	1.42e-05	1.15e-05	continuous	30780NA	8	75317236
ENSG00000104388	359350	2.13e-05	-1.08e-05	3.92e-06	continuous	30780NA	8	61482801
ENSG00000104408	359350	0.00010978	-1.16e-05	8.47e-06	continuous	30780NA	8	109330504
ENSG00000104412	359350	0.00014028	-2.22e-05	1.3e-05	continuous	30780NA	8	109477488
ENSG00000104413	359350	0.00010369	-2.59e-06	4.48e-06	continuous	30780NA	8	95686498
ENSG00000104415	359350	0.00012503	3.4e-05	1e-05	continuous	30780NA	8	134222935
ENSG00000104419	359350	0.00014638	3.9e-06	1.04e-05	continuous	30780NA	8	134281840
ENSG00000104427	359350	0.00012503	3.37e-05	1.15e-05	continuous	30780NA	8	79605141
ENSG00000104432	359350	1.22e-05	-2.75e-06	3.05e-06	continuous	30780NA	8	79652868
ENSG00000104435	359350	6.1e-06	-1.21e-07	3.05e-06	continuous	30780NA	8	80550730
ENSG00000104442	359350	0.00011588	-2.28e-06	1.52e-05	continuous	30780NA	8	66530568
ENSG00000104447	359350	3.96e-05	1.43e-05	4.46e-06	continuous	30780NA	8	116621312
ENSG00000104450	359350	0.00043913	-6.16e-05	1.06e-05	continuous	30780NA	8	101220820
ENSG00000104472	359350	3.35e-05	1.15e-06	1.14e-05	continuous	30780NA	8	141524317
ENSG00000104490	359350	5.79e-05	-2.63e-05	1.01e-05	continuous	30780NA	8	102917953
ENSG00000104497	359350	0.00020737	5.83e-06	1.25e-05	continuous	30780NA	8	82733459
ENSG00000104499	359350	1.52e-05	3.54e-06	5.49e-06	continuous	30780NA	8	143956793
ENSG00000104517	359350	6.1e-06	-2.86e-06	3.05e-06	continuous	30780NA	8	103345155
ENSG00000104518	359350	0.00024701	2.04e-05	1.1e-05	continuous	30780NA	8	144640305
ENSG00000104522	359350	0.00013723	-1.47e-05	1.19e-05	continuous	30780NA	8	144697503
ENSG00000104524	359350	0.00011284	6.14e-06	7.83e-06	continuous	30780NA	8	144689013
ENSG00000104529	359350	0.00017687	2.93e-05	7.36e-06	continuous	30780NA	8	144671789
ENSG00000104537	359350	0.00014333	-1.02e-05	9.8e-06	continuous	30780NA	8	124721341
ENSG00000104549	359350	2.74e-05	6.18e-06	5.76e-06	continuous	30780NA	8	126022632
ENSG00000104611	359350	0.00022567	-3.81e-05	8.32e-06	continuous	30780NA	8	19212429
ENSG00000104613	359350	0.00014333	7.3e-06	8.89e-06	continuous	30780NA	8	19692123
ENSG00000104626	359350	0.00019822	1.29e-05	1.18e-05	continuous	30780NA	8	8916957
ENSG00000104635	359350	5.79e-05	5.57e-06	4.65e-06	continuous	30780NA	8	22258202
ENSG00000104643	359350	0.00020432	-9.63e-06	1.11e-05	continuous	30780NA	8	11163786
ENSG00000104660	359350	1.83e-05	-1.01e-05	1.32e-05	continuous	30780NA	8	29993819
ENSG00000104671	359350	6.1e-05	-1.29e-06	9.45e-06	continuous	30780NA	8	30027485
ENSG00000104679	359350	0.00024091	-8.3e-06	9.38e-06	continuous	30780NA	8	23140713
ENSG00000104687	359350	0.00020737	5.6e-05	1.18e-05	continuous	30780NA	8	30560513
ENSG00000104689	359350	0.00011893	2.52e-05	8.84e-06	continuous	30780NA	8	23065302
ENSG00000104695	359350	7.32e-05	2.82e-06	6.86e-06	continuous	30780NA	8	30651902
ENSG00000104714	359350	0.00024396	-7.76e-06	1.02e-05	continuous	30780NA	8	626426
ENSG00000104722	359350	8.23e-05	-2.66e-05	7.12e-06	continuous	30780NA	8	24773566
ENSG00000104723	359350	0.00021347	-1.52e-05	9.5e-06	continuous	30780NA	8	15449441
ENSG00000104728	359350	0.00056415	0.00010268	1.11e-05	continuous	30780NA	8	1839475
ENSG00000104731	359350	0.00028971	3.32e-05	7.54e-06	continuous	30780NA	16	87764845
ENSG00000104738	359350	0.00025311	-1.07e-05	8.12e-06	continuous	30780NA	8	48881733
ENSG00000104755	359350	0.00023482	2.82e-05	1.07e-05	continuous	30780NA	8	39648531
ENSG00000104756	359350	7.01e-05	2.06e-05	7.03e-06	continuous	30780NA	8	25300679
ENSG00000104760	359350	0.00022262	-2.61e-05	9.73e-06	continuous	30780NA	8	17744882
ENSG00000104763	359350	0.00016773	-2.56e-05	8.26e-06	continuous	30780NA	8	17928214
ENSG00000104765	359350	2.44e-05	5.76e-06	3.81e-06	continuous	30780NA	8	26301783
ENSG00000104774	359350	0.00021347	5.17e-05	7.06e-06	continuous	30780NA	19	12767441
ENSG00000104783	359350	0.00016773	-1.75e-05	8.26e-06	continuous	30780NA	19	44278047
ENSG00000104804	359350	0.00022262	-2.4e-05	9.4e-06	continuous	30780NA	19	49393106
ENSG00000104805	359350	0.00012198	1.6e-06	9.45e-06	continuous	30780NA	19	49414968
ENSG00000104808	359350	0.00010368	-1.33e-05	1.06e-05	continuous	30780NA	19	49442583
ENSG00000104812	359350	0.00028361	3.17e-05	8.75e-06	continuous	30780NA	19	49483975
ENSG00000104814	359350	7.93e-05	1.54e-05	3.99e-06	continuous	30780NA	19	39093902
ENSG00000104818	359350	2.13e-05	-7.43e-06	1.61e-05	continuous	30780NA	19	49535832
ENSG00000104823	359350	0.00016163	4.73e-05	1.39e-05	continuous	30780NA	19	39314354
ENSG00000104824	359350	1.83e-05	8.73e-06	6.1e-06	continuous	30780NA	19	39335008
ENSG00000104825	359350	6.4e-05	1.69e-05	6.53e-06	continuous	30780NA	19	39394937
ENSG00000104826	359350	4.57e-05	3.14e-06	5.49e-06	continuous	30780NA	19	49519788
ENSG00000104827	359350	1.83e-05	-5.94e-06	1.83e-05	continuous	30780NA	19	49526858
ENSG00000104833	359350	9.45e-05	2.53e-05	7.38e-06	continuous	30780NA	19	6498595
ENSG00000104835	359350	3.66e-05	-2.94e-06	7.12e-06	continuous	30780NA	19	39423201
ENSG00000104848	359350	0.00010063	-1.32e-05	7.86e-06	continuous	30780NA	19	49573437
ENSG00000104852	359350	1.22e-05	-1.18e-05	3.05e-06	continuous	30780NA	19	49600269
ENSG00000104853	359350	5.79e-05	1.49e-05	4.65e-06	continuous	30780NA	19	45477221
ENSG00000104856	359350	3.66e-05	2.13e-07	4.07e-06	continuous	30780NA	19	45523070
ENSG00000104859	359350	0.0002958	3.83e-05	8.83e-06	continuous	30780NA	19	45558256
ENSG00000104863	359350	8.54e-05	4.52e-06	1.2e-05	continuous	30780NA	19	49619649
ENSG00000104866	359350	0.00015858	3.97e-06	7.15e-06	continuous	30780NA	19	45622995
ENSG00000104870	359350	9.15e-05	4.95e-05	7.93e-06	continuous	30780NA	19	50019832
ENSG00000104872	359350	8.84e-05	-6.44e-06	5.36e-06	continuous	30780NA	19	49953155
ENSG00000104879	359350	0.00015248	1.25e-05	9.03e-06	continuous	30780NA	19	45817954
ENSG00000104880	359350	3.66e-05	-2.02e-05	7.12e-06	continuous	30780NA	19	7498681
ENSG00000104881	359350	0.00028056	-2.29e-05	8.82e-06	continuous	30780NA	19	45896250
ENSG00000104883	359350	0.00012808	-2.12e-05	1.34e-05	continuous	30780NA	19	7552048
ENSG00000104884	359350	0.00053062	3e-05	1.15e-05	continuous	30780NA	19	45863636
ENSG00000104885	359350	6.1e-05	1.16e-05	3.05e-06	continuous	30780NA	19	2198363
ENSG00000104886	359350	5.49e-05	-4.1e-06	8.47e-06	continuous	30780NA	19	2233853
ENSG00000104888	359350	7.93e-05	2.54e-05	8.68e-06	continuous	30780NA	19	49939138
ENSG00000104889	359350	7.62e-05	3.66e-06	8.17e-06	continuous	30780NA	19	12920923
ENSG00000104892	359350	0.00039339	1.31e-05	9.2e-06	continuous	30780NA	19	45845735
ENSG00000104894	359350	0.00015553	-3.05e-06	1.24e-05	continuous	30780NA	19	49842510
ENSG00000104897	359350	9.15e-06	9.02e-06	3.05e-06	continuous	30780NA	19	2242599
ENSG00000104899	359350	0.00021652	-1.37e-05	1.07e-05	continuous	30780NA	19	2250690
ENSG00000104901	359350	6.4e-05	6.91e-06	9.15e-06	continuous	30780NA	19	49871707
ENSG00000104903	359350	7.01e-05	-9.44e-06	1.23e-05	continuous	30780NA	19	13211911
ENSG00000104904	359350	0.00011283	6.06e-06	7.01e-06	continuous	30780NA	19	2271486
ENSG00000104907	359350	0.00023481	1.8e-05	9.54e-06	continuous	30780NA	19	13222049
ENSG00000104915	359350	0.00010063	-3.77e-06	1.32e-05	continuous	30780NA	19	13258035
ENSG00000104918	359350	3.66e-05	2.16e-06	7.62e-06	continuous	30780NA	19	7734632
ENSG00000104921	359350	0.00015857	-1.18e-06	1.27e-05	continuous	30780NA	19	7760338
ENSG00000104936	359350	0.00029885	-4.11e-05	1.18e-05	continuous	30780NA	19	46279393
ENSG00000104938	359350	5.49e-05	7.87e-06	9.49e-06	continuous	30780NA	19	7831263
ENSG00000104941	359350	0.00021957	1.64e-05	9.49e-06	continuous	30780NA	19	46308773
ENSG00000104946	359350	0.00018907	-3.12e-06	5.9e-06	continuous	30780NA	19	50386344
ENSG00000104951	359350	9.15e-05	-1.16e-05	1.2e-05	continuous	30780NA	19	50412854
ENSG00000104953	359350	0.00023481	-3.66e-05	1.04e-05	continuous	30780NA	19	2986311
ENSG00000104957	359350	8.54e-05	2.39e-05	7.41e-06	continuous	30780NA	19	13858342
ENSG00000104960	359350	9.15e-05	-3.74e-06	6.3e-06	continuous	30780NA	19	50358997
ENSG00000104964	359350	1.52e-05	1.16e-05	3.05e-06	continuous	30780NA	19	3058007
ENSG00000104964	359350	7.62e-05	1.31e-05	1.43e-05	continuous	30780NA	19	3058007
ENSG00000104967	359350	3.05e-06	-5e-06	3.05e-06	continuous	30780NA	19	46456898
ENSG00000104969	359350	4.27e-05	9.09e-06	4.79e-06	continuous	30780NA	19	2769041
ENSG00000104972	359350	0.00038424	1.87e-05	1.18e-05	continuous	30780NA	19	55117163
ENSG00000104973	359350	0.00028361	6.61e-06	9.21e-06	continuous	30780NA	19	50331806
ENSG00000104974	359350	0.00022872	2.38e-05	9.64e-06	continuous	30780NA	19	55109301
ENSG00000104976	359350	0.00012503	5.62e-06	9.89e-06	continuous	30780NA	19	7986668
ENSG00000104979	359350	2.74e-05	1.21e-05	7.79e-06	continuous	30780NA	19	13887129
ENSG00000104980	359350	0.00014638	-1.04e-05	8.39e-06	continuous	30780NA	19	8000204
ENSG00000104998	359350	0.00025616	-2.31e-05	1.1e-05	continuous	30780NA	19	14153152
ENSG00000105011	359350	8.84e-05	6.91e-06	1.21e-05	continuous	30780NA	19	14239045
ENSG00000105048	359350	0.00013418	5.02e-06	1.01e-05	continuous	30780NA	19	55652442
ENSG00000105053	359350	7.32e-05	-1.33e-05	1.22e-05	continuous	30780NA	19	50504464
ENSG00000105058	359350	4.57e-05	-9.18e-06	7.93e-06	continuous	30780NA	19	16299524
ENSG00000105063	359350	0.00016468	-7.09e-06	7.12e-06	continuous	30780NA	19	55755756
ENSG00000105072	359350	0.0002592	-5.36e-06	1.07e-05	continuous	30780NA	19	16619643
ENSG00000105085	359350	6.1e-06	3.64e-06	3.05e-06	continuous	30780NA	19	16712796
ENSG00000105088	359350	6.71e-05	-1.13e-05	1.28e-05	continuous	30780NA	19	10005811
ENSG00000105122	359350	0.000369	-2.74e-06	1.13e-05	continuous	30780NA	19	15568909
ENSG00000105127	359350	9.45e-05	3.66e-06	7.18e-06	continuous	30780NA	19	15477403
ENSG00000105131	359350	0.00019212	-6.39e-06	1.22e-05	continuous	30780NA	19	15340988
ENSG00000105135	359350	0.00023481	3.66e-05	1.05e-05	continuous	30780NA	19	15231196
ENSG00000105136	359350	9.15e-06	8.36e-06	3.05e-06	continuous	30780NA	19	58002564
ENSG00000105137	359350	0.00025921	-2.24e-05	9.22e-06	continuous	30780NA	19	15222007
ENSG00000105141	359350	8.54e-05	1.14e-05	8.28e-06	continuous	30780NA	19	15164650
ENSG00000105143	359350	7.93e-05	-3.94e-05	6.33e-06	continuous	30780NA	19	15097324
ENSG00000105146	359350	8.23e-05	1.09e-05	5.99e-06	continuous	30780NA	19	57744647
ENSG00000105171	359350	0.00015248	-5.17e-05	1.09e-05	continuous	30780NA	19	30101534
ENSG00000105173	359350	5.49e-05	1.61e-06	8.81e-06	continuous	30780NA	19	30309010
ENSG00000105176	359350	6.4e-05	4.89e-06	1e-05	continuous	30780NA	19	30460581
ENSG00000105185	359350	0.00013113	-1.8e-06	1.26e-05	continuous	30780NA	19	33075166
ENSG00000105186	359350	0.00052452	1.19e-05	1.13e-05	continuous	30780NA	19	33127708
ENSG00000105193	359350	6.1e-06	-1.32e-06	3.05e-06	continuous	30780NA	19	39925218
ENSG00000105197	359350	0.00023481	3.38e-05	9.31e-06	continuous	30780NA	19	39977737
ENSG00000105198	359350	5.18e-05	-6.22e-06	1.38e-05	continuous	30780NA	19	40095640
ENSG00000105202	359350	7.01e-05	-3.14e-07	5.7e-06	continuous	30780NA	19	40331076
ENSG00000105204	359350	0.00021957	-2.86e-05	8.81e-06	continuous	30780NA	19	40320416
ENSG00000105205	359350	5.49e-05	-2e-05	7.12e-06	continuous	30780NA	19	40225279
ENSG00000105219	359350	8.54e-05	-1.21e-05	8.28e-06	continuous	30780NA	19	40730356
ENSG00000105220	359350	0.00023482	-2.8e-05	1.05e-05	continuous	30780NA	19	34871723
ENSG00000105221	359350	6.1e-05	-1.37e-05	5.49e-06	continuous	30780NA	19	40763834
ENSG00000105223	359350	0.00010368	1.87e-06	8.07e-06	continuous	30780NA	19	40870355
ENSG00000105227	359350	8.84e-05	-1.04e-05	1.1e-05	continuous	30780NA	19	40909474
ENSG00000105229	359350	6.1e-06	-6.69e-06	3.05e-06	continuous	30780NA	19	4023514
ENSG00000105245	359350	0.00012808	-6.11e-06	8.71e-06	continuous	30780NA	19	41184737
ENSG00000105246	359350	0.00011588	-4.9e-06	1.14e-05	continuous	30780NA	19	4233512
ENSG00000105248	359350	9.15e-05	-8.25e-06	9.96e-06	continuous	30780NA	19	4258082
ENSG00000105251	359350	9.15e-05	7.1e-06	6.51e-06	continuous	30780NA	19	4284660
ENSG00000105254	359350	8.84e-05	3.44e-06	1.02e-05	continuous	30780NA	19	36611020
ENSG00000105255	359350	4.57e-05	2.12e-06	5.08e-06	continuous	30780NA	19	4314219
ENSG00000105258	359350	9.76e-05	5.73e-06	1.24e-05	continuous	30780NA	19	36605430
ENSG00000105261	359350	0.00011893	-5.36e-06	8.21e-06	continuous	30780NA	19	36603359
ENSG00000105270	359350	6.4e-05	5.66e-06	5.66e-06	continuous	30780NA	19	36514904
ENSG00000105278	359350	0.0003324	-1.28e-05	9.54e-06	continuous	30780NA	19	3836526
ENSG00000105281	359350	0.00015248	1.74e-06	7.81e-06	continuous	30780NA	19	47284996
ENSG00000105287	359350	8.23e-05	2.33e-05	4.41e-06	continuous	30780NA	19	47198958
ENSG00000105289	359350	0.00036899	5.74e-05	9.9e-06	continuous	30780NA	19	3729459
ENSG00000105290	359350	0.00012808	-1.52e-06	7.26e-06	continuous	30780NA	19	36364747
ENSG00000105298	359350	7.93e-05	3.82e-06	8.21e-06	continuous	30780NA	19	3618726
ENSG00000105321	359350	0.00028056	-4.03e-05	8.49e-06	continuous	30780NA	19	47767224
ENSG00000105323	359350	3.35e-05	4.93e-06	5.82e-06	continuous	30780NA	19	41790952
ENSG00000105325	359350	3.66e-05	1.86e-09	4.57e-06	continuous	30780NA	19	3522300
ENSG00000105327	359350	6.4e-05	1.81e-05	6.24e-06	continuous	30780NA	19	47730052
ENSG00000105329	359350	3.05e-05	-1.02e-05	3.66e-06	continuous	30780NA	19	41833654
ENSG00000105339	359350	0.00030496	-2.62e-05	8.42e-06	continuous	30780NA	8	142166642
ENSG00000105341	359350	0.00011588	1.06e-05	8.83e-06	continuous	30780NA	19	41941923
ENSG00000105352	359350	0.00014333	6.04e-05	1.06e-05	continuous	30780NA	19	42129393
ENSG00000105355	359350	0.00011587	1.76e-05	1.44e-05	continuous	30780NA	19	4853067
ENSG00000105357	359350	0.00045133	-0.0001065	8.9e-06	continuous	30780NA	19	50752623
ENSG00000105364	359350	0.00011283	-2.29e-05	1.01e-05	continuous	30780NA	19	10366649
ENSG00000105366	359350	0.00013418	3.49e-05	1.19e-05	continuous	30780NA	19	51957906
ENSG00000105369	359350	7.93e-05	-2.19e-05	8.91e-06	continuous	30780NA	19	42383315
ENSG00000105370	359350	8.84e-05	1.67e-05	9.15e-06	continuous	30780NA	19	51887189
ENSG00000105373	359350	0.00018297	-8.72e-07	8.74e-06	continuous	30780NA	19	48254547
ENSG00000105374	359350	9.15e-05	-4.67e-06	1.67e-05	continuous	30780NA	19	51875415
ENSG00000105376	359350	8.54e-05	1.74e-06	4.14e-06	continuous	30780NA	19	10404056
ENSG00000105379	359350	0.00010978	-4.28e-06	9.32e-06	continuous	30780NA	19	51859048
ENSG00000105383	359350	0.00010369	-1.84e-06	5.38e-06	continuous	30780NA	19	51737718
ENSG00000105388	359350	0.00020737	1.63e-05	7.98e-06	continuous	30780NA	19	42223111
ENSG00000105392	359350	1.22e-05	-1.68e-06	3.05e-06	continuous	30780NA	19	48334645
ENSG00000105393	359350	7.32e-05	1.08e-05	1.02e-05	continuous	30780NA	19	17385109
ENSG00000105397	359350	0.00022871	-4.66e-06	9.23e-06	continuous	30780NA	19	10476281
ENSG00000105398	359350	6.71e-05	-2.08e-05	4.99e-06	continuous	30780NA	19	48381689
ENSG00000105401	359350	2.13e-05	-2.3e-06	3.92e-06	continuous	30780NA	19	10516304
ENSG00000105402	359350	0.00011283	-1e-05	1.26e-05	continuous	30780NA	19	48004696
ENSG00000105404	359350	0.00010368	1.02e-05	9.87e-06	continuous	30780NA	19	42462188
ENSG00000105409	359350	6.1e-06	-4.35e-06	3.05e-06	continuous	30780NA	19	42486192
ENSG00000105419	359350	0.00018297	-1.16e-05	9.05e-06	continuous	30780NA	19	47914581
ENSG00000105426	359350	0.00026227	1.05e-05	6.67e-06	continuous	30780NA	19	5249660
ENSG00000105427	359350	1.22e-05	-3.87e-06	4.57e-06	continuous	30780NA	19	42892805
ENSG00000105428	359350	3.05e-06	-4.89e-06	3.05e-06	continuous	30780NA	19	5456147
ENSG00000105429	359350	0.0007319	6.61e-05	7.57e-06	continuous	30780NA	19	42856341
ENSG00000105438	359350	5.18e-05	-6.95e-06	5.56e-06	continuous	30780NA	19	48890319
ENSG00000105443	359350	6.1e-05	5.94e-06	7.62e-06	continuous	30780NA	19	48978930
ENSG00000105447	359350	0.00016163	4.68e-06	9.61e-06	continuous	30780NA	19	48954655
ENSG00000105464	359350	0.00016468	4.37e-05	5.76e-06	continuous	30780NA	19	48923160
ENSG00000105467	359350	4.88e-05	-6.59e-06	8.01e-06	continuous	30780NA	19	48873643
ENSG00000105472	359350	0.00017382	2.89e-06	1.02e-05	continuous	30780NA	19	51227780
ENSG00000105479	359350	0.00015248	2.49e-05	6.83e-06	continuous	30780NA	19	48812433
ENSG00000105483	359350	0.00016162	-4.8e-06	1.38e-05	continuous	30780NA	19	48721615
ENSG00000105486	359350	0.00037814	2.96e-05	1.09e-05	continuous	30780NA	19	48646281
ENSG00000105492	359350	8.23e-05	-2.04e-05	4.86e-06	continuous	30780NA	19	52028945
ENSG00000105497	359350	5.18e-05	2.89e-06	8.07e-06	continuous	30780NA	19	52083771
ENSG00000105499	359350	0.00016162	-3.63e-06	8.57e-06	continuous	30780NA	19	48582587
ENSG00000105507	359350	6.4e-05	-4.79e-06	8.86e-06	continuous	30780NA	19	48540260
ENSG00000105509	359350	0.00021957	2.64e-06	1.22e-05	continuous	30780NA	19	52221806
ENSG00000105514	359350	8.84e-05	2.45e-06	1.25e-05	continuous	30780NA	19	11444834
ENSG00000105516	359350	4.57e-05	-7.69e-06	6.3e-06	continuous	30780NA	19	49136991
ENSG00000105518	359350	4.27e-05	6.03e-06	6.1e-06	continuous	30780NA	19	11455323
ENSG00000105519	359350	0.00018297	4.78e-06	1.29e-05	continuous	30780NA	19	5913803
ENSG00000105520	359350	5.18e-05	-1.43e-05	4.48e-06	continuous	30780NA	19	11471218
ENSG00000105523	359350	0.00014943	1.1e-05	7.65e-06	continuous	30780NA	19	49111089
ENSG00000105538	359350	6.4e-05	2.39e-06	5.95e-06	continuous	30780NA	19	49233911
ENSG00000105549	359350	0.00011283	-2.1e-05	9.64e-06	continuous	30780NA	19	368882
ENSG00000105550	359350	1.22e-05	-1.47e-06	3.05e-06	continuous	30780NA	19	49260202
ENSG00000105552	359350	0.00023177	-2.8e-05	1.07e-05	continuous	30780NA	19	49306303
ENSG00000105556	359350	6.4e-05	7.61e-06	4.5e-06	continuous	30780NA	19	325187
ENSG00000105559	359350	0.00030495	-3.63e-05	1.01e-05	continuous	30780NA	19	49356122
ENSG00000105568	359350	2.13e-05	-4.77e-07	3.05e-06	continuous	30780NA	19	52711990
ENSG00000105576	359350	4.88e-05	3.76e-06	3.43e-06	continuous	30780NA	19	12822417
ENSG00000105583	359350	1.83e-05	5.28e-06	6.1e-06	continuous	30780NA	19	12780528
ENSG00000105605	359350	3.35e-05	1.07e-05	1.14e-05	continuous	30780NA	19	54429892
ENSG00000105607	359350	0.00015552	5.46e-06	9.03e-06	continuous	30780NA	19	13013431
ENSG00000105609	359350	0.00018908	-2.73e-05	8.36e-06	continuous	30780NA	19	54757714
ENSG00000105610	359350	0.00010064	9.12e-06	5.64e-06	continuous	30780NA	19	12996616
ENSG00000105612	359350	0.00014333	-3e-06	1.82e-05	continuous	30780NA	19	12989154
ENSG00000105613	359350	0.00013723	5.25e-06	4.68e-06	continuous	30780NA	19	12965265
ENSG00000105617	359350	0.00014028	1.86e-06	1.06e-05	continuous	30780NA	19	54661260
ENSG00000105618	359350	2.44e-05	4.17e-06	3.05e-06	continuous	30780NA	19	54626989
ENSG00000105619	359350	0.00011283	1.68e-05	7.83e-06	continuous	30780NA	19	54614688
ENSG00000105639	359350	0.00036594	-2.83e-05	9.25e-06	continuous	30780NA	19	17947235
ENSG00000105641	359350	0.00017687	-5.98e-05	1.01e-05	continuous	30780NA	19	17994383
ENSG00000105642	359350	6.4e-05	2.35e-05	3.92e-06	continuous	30780NA	19	18086496
ENSG00000105643	359350	0.00017992	-3.53e-05	9.25e-06	continuous	30780NA	19	18118426
ENSG00000105647	359350	6.1e-06	4.66e-06	6.1e-06	continuous	30780NA	19	18272639
ENSG00000105649	359350	2.13e-05	1.98e-06	3.92e-06	continuous	30780NA	19	18311239
ENSG00000105655	359350	0.00015553	2.95e-06	1.05e-05	continuous	30780NA	19	18547155
ENSG00000105656	359350	5.18e-05	2.44e-05	4.13e-06	continuous	30780NA	19	18593205
ENSG00000105662	359350	2.74e-05	-8.92e-06	3.73e-06	continuous	30780NA	19	18843746
ENSG00000105664	359350	0.0003324	-1.5e-07	9.99e-06	continuous	30780NA	19	18897853
ENSG00000105668	359350	7.62e-05	-1.79e-05	7.2e-06	continuous	30780NA	19	36163541
ENSG00000105669	359350	0.00013113	2.16e-07	8.3e-06	continuous	30780NA	19	19020265
ENSG00000105671	359350	0.00025616	-2.47e-05	1.4e-05	continuous	30780NA	19	19034960
ENSG00000105672	359350	0.00011283	1.17e-05	1.05e-05	continuous	30780NA	19	36134210
ENSG00000105675	359350	0.00027751	-2.51e-06	1.04e-05	continuous	30780NA	19	36047753
ENSG00000105676	359350	0.00018907	-1.4e-05	1.35e-05	continuous	30780NA	19	19157474
ENSG00000105677	359350	6.71e-05	-4.8e-06	5.82e-06	continuous	30780NA	19	36037463
ENSG00000105679	359350	0.00010369	-1.56e-05	7e-06	continuous	30780NA	19	36030266
ENSG00000105695	359350	0.00020432	-2.54e-05	1.04e-05	continuous	30780NA	19	35793868
ENSG00000105696	359350	0.00012198	-9.32e-06	8.84e-06	continuous	30780NA	19	18725045
ENSG00000105697	359350	3.05e-06	-3.22e-06	3.05e-06	continuous	30780NA	19	35773833
ENSG00000105698	359350	2.74e-05	-1.81e-05	3.05e-06	continuous	30780NA	19	35765303
ENSG00000105699	359350	0.00032325	2.65e-05	1.19e-05	continuous	30780NA	19	35749050
ENSG00000105700	359350	5.18e-05	-8.34e-06	9.87e-06	continuous	30780NA	19	18674385
ENSG00000105701	359350	2.13e-05	-8.13e-06	5.66e-06	continuous	30780NA	19	18648724
ENSG00000105705	359350	0.00017382	1.66e-05	7.65e-06	continuous	30780NA	19	19409240
ENSG00000105707	359350	3.66e-05	-3.12e-05	4.07e-06	continuous	30780NA	19	35544443
ENSG00000105708	359350	3.66e-05	6.48e-06	1.27e-05	continuous	30780NA	19	19832593
ENSG00000105711	359350	2.44e-05	-2.41e-06	4.57e-06	continuous	30780NA	19	35526470
ENSG00000105717	359350	7.32e-05	1.1e-05	6.61e-06	continuous	30780NA	19	19701124
ENSG00000105722	359350	2.44e-05	-8.99e-06	4.57e-06	continuous	30780NA	19	42755517
ENSG00000105723	359350	1.22e-05	-9.56e-06	4.57e-06	continuous	30780NA	19	42740558
ENSG00000105726	359350	0.00016468	6.99e-07	5.2e-06	continuous	30780NA	19	19765255
ENSG00000105732	359350	0.00015553	-1.05e-05	6.52e-06	continuous	30780NA	19	42579165
ENSG00000105738	359350	0.00025921	-2e-05	4.92e-06	continuous	30780NA	19	38548440
ENSG00000105750	359350	0.00028971	2.55e-05	9.85e-06	continuous	30780NA	19	21119766
ENSG00000105755	359350	8.23e-05	-2.63e-05	1.14e-05	continuous	30780NA	19	44021134
ENSG00000105767	359350	8.54e-05	-8.45e-06	5.66e-06	continuous	30780NA	19	44135256
ENSG00000105771	359350	0.00026226	1.33e-05	9.43e-06	continuous	30780NA	19	44247222
ENSG00000105778	359350	0.00025006	4.46e-05	7.74e-06	continuous	30780NA	7	32806777
ENSG00000105784	359350	0.00011893	1.14e-05	1.4e-05	continuous	30780NA	7	87359238
ENSG00000105792	359350	0.00030495	-6.09e-06	1.02e-05	continuous	30780NA	7	89907433
ENSG00000105793	359350	0.00019212	-6.37e-06	1.19e-05	continuous	30780NA	7	89992653
ENSG00000105810	359350	3.05e-06	-3.7e-06	3.05e-06	continuous	30780NA	7	92350072
ENSG00000105819	359350	0.00032324	6.25e-05	1.21e-05	continuous	30780NA	7	102953914
ENSG00000105821	359350	0.00013418	-1.84e-05	5.13e-06	continuous	30780NA	7	102969121
ENSG00000105825	359350	8.54e-05	-3.01e-06	6.97e-06	continuous	30780NA	7	93517506
ENSG00000105829	359350	2.13e-05	-1.27e-06	3.92e-06	continuous	30780NA	7	93612884
ENSG00000105835	359350	5.18e-05	1.08e-07	4.48e-06	continuous	30780NA	7	105907752
ENSG00000105849	359350	0.00010368	-2.21e-05	6.28e-06	continuous	30780NA	7	19741898
ENSG00000105851	359350	0.00026836	-3.03e-05	8.8e-06	continuous	30780NA	7	106526657
ENSG00000105852	359350	8.23e-05	1.83e-05	6.66e-06	continuous	30780NA	7	95007468
ENSG00000105854	359350	0.00015553	-2.39e-05	9.39e-06	continuous	30780NA	7	95049343
ENSG00000105855	359350	9.76e-05	-2.36e-06	7.62e-06	continuous	30780NA	7	20412851
ENSG00000105856	359350	6.4e-05	-1.94e-06	4.21e-06	continuous	30780NA	7	106826190
ENSG00000105865	359350	0.00017382	-4.26e-05	1.14e-05	continuous	30780NA	7	107211418
ENSG00000105866	359350	2.74e-05	5.25e-06	3.73e-06	continuous	30780NA	7	21511046
ENSG00000105875	359350	0.00014638	1.92e-05	9.91e-06	continuous	30780NA	7	134882453
ENSG00000105877	359350	0.0017626	-3.73e-05	9.51e-06	continuous	30780NA	7	21762145
ENSG00000105879	359350	2.13e-05	-3.54e-06	5.66e-06	continuous	30780NA	7	107393127
ENSG00000105880	359350	2.74e-05	5.34e-06	3.05e-06	continuous	30780NA	7	96652057
ENSG00000105887	359350	9.15e-06	9.49e-06	3.05e-06	continuous	30780NA	7	135636805
ENSG00000105889	359350	6.1e-05	-2.17e-05	7.62e-06	continuous	30780NA	7	22565804
ENSG00000105894	359350	2.13e-05	2.16e-06	3.92e-06	continuous	30780NA	7	136970350
ENSG00000105928	359350	0.00024701	-1.77e-06	1.07e-05	continuous	30780NA	7	24773608
ENSG00000105929	359350	0.00021652	-2.36e-06	9.23e-06	continuous	30780NA	7	138437673
ENSG00000105939	359350	0.00016467	1.66e-05	1.05e-05	continuous	30780NA	7	138761366
ENSG00000105948	359350	0.00018297	-3.56e-05	9.56e-06	continuous	30780NA	7	138847611
ENSG00000105953	359350	0.00015858	-9.56e-06	6.1e-06	continuous	30780NA	7	44697418
ENSG00000105954	359350	8.54e-05	1.97e-06	1.46e-05	continuous	30780NA	7	25266147
ENSG00000105963	359350	0.00013723	2.27e-05	7.66e-06	continuous	30780NA	7	966292
ENSG00000105967	359350	0.00015248	-5.62e-06	1.27e-05	continuous	30780NA	7	115687576
ENSG00000105968	359350	3.05e-06	9.66e-07	3.05e-06	continuous	30780NA	7	44877036
ENSG00000105968	359350	1.22e-05	8.69e-07	4.57e-06	continuous	30780NA	7	44877036
ENSG00000105971	359350	3.96e-05	3.01e-06	6.8e-06	continuous	30780NA	7	116038015
ENSG00000105974	359350	3.66e-05	5.59e-06	6.1e-06	continuous	30780NA	7	116183036
ENSG00000105976	359350	0.00017687	2.68e-05	5.57e-06	continuous	30780NA	7	116375442
ENSG00000105982	359350	0.00017382	1.26e-05	1.27e-05	continuous	30780NA	7	156451400
ENSG00000105983	359350	0.00016772	6.36e-06	8.71e-06	continuous	30780NA	7	156573785
ENSG00000105989	359350	7.62e-05	2.75e-06	9.88e-06	continuous	30780NA	7	116940014
ENSG00000105991	359350	0.00017687	-5.89e-05	1.19e-05	continuous	30780NA	7	27134114
ENSG00000105993	359350	7.93e-05	1.26e-05	1.06e-05	continuous	30780NA	7	157169104
ENSG00000105996	359350	4.88e-05	8.63e-06	6.86e-06	continuous	30780NA	7	27141076
ENSG00000105997	359350	9.45e-05	-2.32e-06	1.01e-05	continuous	30780NA	7	27169002
ENSG00000106003	359350	9.45e-05	1.5e-05	8.36e-06	continuous	30780NA	7	2560487
ENSG00000106004	359350	1.22e-05	1.09e-06	3.05e-06	continuous	30780NA	7	27181979
ENSG00000106006	359350	0.00010368	7.3e-06	1.26e-05	continuous	30780NA	7	27187619
ENSG00000106009	359350	0.00026836	1.26e-05	9.29e-06	continuous	30780NA	7	2586436
ENSG00000106012	359350	0.00047572	7.53e-06	1.15e-05	continuous	30780NA	7	2626500
ENSG00000106013	359350	0.00011893	-1.16e-05	8.68e-06	continuous	30780NA	7	117868756
ENSG00000106018	359350	0.00018297	1.15e-05	9.66e-06	continuous	30780NA	7	158879258
ENSG00000106025	359350	0.00010063	-1.42e-06	6.38e-06	continuous	30780NA	7	120462916
ENSG00000106028	359350	8.23e-05	-2.28e-05	1.01e-05	continuous	30780NA	7	141462922
ENSG00000106031	359350	3.05e-05	-9.94e-06	3.05e-06	continuous	30780NA	7	27236424
ENSG00000106034	359350	1.83e-05	-3.79e-06	5.08e-06	continuous	30780NA	7	120783115
ENSG00000106038	359350	7.62e-05	1.91e-05	7.93e-06	continuous	30780NA	7	27286138
ENSG00000106049	359350	0.00010064	-4.74e-05	7.3e-06	continuous	30780NA	7	27633838
ENSG00000106052	359350	0.00025312	2.87e-05	7.02e-06	continuous	30780NA	7	27831567
ENSG00000106066	359350	1.22e-05	-5.92e-06	7.62e-06	continuous	30780NA	7	29134957
ENSG00000106069	359350	3.05e-06	-4.97e-06	3.05e-06	continuous	30780NA	7	29357917
ENSG00000106070	359350	4.27e-05	-7.82e-06	7.84e-06	continuous	30780NA	7	50759460
ENSG00000106077	359350	7.93e-05	1.44e-05	7.74e-06	continuous	30780NA	7	73151811
ENSG00000106078	359350	0.00039644	2.72e-05	9.01e-06	continuous	30780NA	7	51234212
ENSG00000106080	359350	4.88e-05	5.09e-06	4.96e-06	continuous	30780NA	7	30058252
ENSG00000106086	359350	0.00017077	3.83e-06	9.04e-06	continuous	30780NA	7	30118558
ENSG00000106089	359350	2.13e-05	-6.96e-06	3.92e-06	continuous	30780NA	7	73123769
ENSG00000106100	359350	0.0003385	-0.0001147	1.1e-05	continuous	30780NA	7	30491272
ENSG00000106105	359350	3.05e-06	5.86e-07	3.05e-06	continuous	30780NA	7	30653973
ENSG00000106113	359350	0.00013723	1.66e-06	8.2e-06	continuous	30780NA	7	30715973
ENSG00000106123	359350	0.00013723	-9.51e-06	5.08e-06	continuous	30780NA	7	142560820
ENSG00000106125	359350	0.00020127	7.73e-06	1.13e-05	continuous	30780NA	7	30871518
ENSG00000106128	359350	0.00016467	5.49e-05	1.3e-05	continuous	30780NA	7	31005577
ENSG00000106144	359350	0.00023177	-1.68e-05	9.71e-06	continuous	30780NA	7	142995049
ENSG00000106153	359350	7.62e-05	4.38e-06	1.09e-05	continuous	30780NA	7	56171766
ENSG00000106178	359350	1.52e-05	-9.12e-07	4.27e-06	continuous	30780NA	7	75446829
ENSG00000106211	359350	0.00012198	2.4e-05	9.76e-06	continuous	30780NA	7	75932737
ENSG00000106236	359350	7.62e-05	5.72e-06	7.93e-06	continuous	30780NA	7	98252895
ENSG00000106244	359350	3.05e-05	-2.82e-06	3.66e-06	continuous	30780NA	7	98998062
ENSG00000106245	359350	6.1e-05	-8.22e-06	5.49e-06	continuous	30780NA	7	99011752
ENSG00000106258	359350	0.00020127	-3.14e-05	8.22e-06	continuous	30780NA	7	99261719
ENSG00000106261	359350	9.15e-05	-8.57e-06	8.74e-06	continuous	30780NA	7	99626258
ENSG00000106263	359350	9.15e-06	1.78e-06	3.05e-06	continuous	30780NA	7	2407051
ENSG00000106266	359350	0.00010369	6.93e-06	9.87e-06	continuous	30780NA	7	2342679
ENSG00000106268	359350	5.79e-05	-1.25e-05	8.83e-06	continuous	30780NA	7	2286319
ENSG00000106278	359350	7.93e-05	-1.55e-05	7.27e-06	continuous	30780NA	7	121607617
ENSG00000106290	359350	0.00024397	9.43e-06	7.55e-06	continuous	30780NA	7	99711079
ENSG00000106299	359350	7.32e-05	4.76e-06	5.85e-06	continuous	30780NA	7	123355555
ENSG00000106302	359350	0.00010978	-1.62e-05	1.03e-05	continuous	30780NA	7	123493285
ENSG00000106304	359350	0.00017078	-3.82e-06	8.71e-06	continuous	30780NA	7	123588377
ENSG00000106305	359350	0.00011588	1.03e-05	8.03e-06	continuous	30780NA	7	6056171
ENSG00000106327	359350	0.00029581	3.65e-05	1.01e-05	continuous	30780NA	7	100229221
ENSG00000106328	359350	0.00015857	-2.07e-05	9.03e-06	continuous	30780NA	7	127236831
ENSG00000106330	359350	0.00010978	-1.76e-05	1.27e-05	continuous	30780NA	7	100211366
ENSG00000106331	359350	0.00011283	-1.13e-05	1.03e-05	continuous	30780NA	7	127253164
ENSG00000106333	359350	0.00012503	6.35e-06	9.59e-06	continuous	30780NA	7	100202799
ENSG00000106336	359350	0.00015248	-3.26e-05	7.93e-06	continuous	30780NA	7	100190173
ENSG00000106341	359350	4.88e-05	-2.56e-06	4.96e-06	continuous	30780NA	7	31737199
ENSG00000106344	359350	0.00025311	3.12e-05	8.34e-06	continuous	30780NA	7	127960850
ENSG00000106346	359350	3.66e-05	-6.21e-06	3.05e-06	continuous	30780NA	7	6172855
ENSG00000106348	359350	0.00031716	-6.18e-05	1.03e-05	continuous	30780NA	7	128041319
ENSG00000106351	359350	0.00017077	2.11e-05	7.84e-06	continuous	30780NA	7	100151338
ENSG00000106355	359350	2.44e-05	3.6e-06	5.34e-06	continuous	30780NA	7	32529923
ENSG00000106366	359350	4.88e-05	2.16e-06	4.96e-06	continuous	30780NA	7	100776459
ENSG00000106367	359350	7.62e-05	-1.23e-05	9.64e-06	continuous	30780NA	7	100801278
ENSG00000106384	359350	8.84e-05	7.52e-06	7.89e-06	continuous	30780NA	7	100841295
ENSG00000106392	359350	6.4e-05	2.45e-06	5.08e-06	continuous	30780NA	7	7242424
ENSG00000106397	359350	0.0003141	-5.1e-05	1.05e-05	continuous	30780NA	7	100855480
ENSG00000106399	359350	7.62e-05	8.27e-06	9.88e-06	continuous	30780NA	7	7717194
ENSG00000106400	359350	7.01e-05	2.01e-05	1.18e-05	continuous	30780NA	7	100864210
ENSG00000106404	359350	2.74e-05	-1.07e-05	5.76e-06	continuous	30780NA	7	100878737
ENSG00000106410	359350	0.00021042	-1.25e-05	9.94e-06	continuous	30780NA	7	144100827
ENSG00000106415	359350	3.05e-06	-1.76e-06	3.05e-06	continuous	30780NA	7	8071164
ENSG00000106436	359350	1.52e-05	-1.36e-05	4.27e-06	continuous	30780NA	7	101264591
ENSG00000106443	359350	3.05e-05	8.9e-07	3.66e-06	continuous	30780NA	7	11111375
ENSG00000106459	359350	2.44e-05	-1.3e-05	6.1e-06	continuous	30780NA	7	129324239
ENSG00000106460	359350	5.18e-05	-1.41e-05	9.15e-06	continuous	30780NA	7	12266930
ENSG00000106462	359350	2.44e-05	-6.34e-06	3.05e-06	continuous	30780NA	7	148542944
ENSG00000106477	359350	8.23e-05	-1.13e-06	1.21e-05	continuous	30780NA	7	130057943
ENSG00000106479	359350	0.00044218	1.67e-05	1.07e-05	continuous	30780NA	7	149550012
ENSG00000106483	359350	9.45e-05	-3.38e-06	6.39e-06	continuous	30780NA	7	38005420
ENSG00000106484	359350	0.00010369	-2.74e-05	6.1e-06	continuous	30780NA	7	130136073
ENSG00000106511	359350	9.15e-05	-3.46e-05	1.06e-05	continuous	30780NA	7	15688637
ENSG00000106524	359350	0.00013113	-2.32e-06	1.14e-05	continuous	30780NA	7	16662422
ENSG00000106526	359350	8.84e-05	-6.67e-06	1.29e-05	continuous	30780NA	7	149980910
ENSG00000106536	359350	0.00013113	6.02e-06	4.75e-06	continuous	30780NA	7	39275146
ENSG00000106537	359350	5.49e-05	7.81e-07	5.42e-06	continuous	30780NA	7	16808661
ENSG00000106538	359350	3.05e-05	-1.54e-05	7.32e-06	continuous	30780NA	7	150037086
ENSG00000106541	359350	0.00010674	2.16e-05	1e-05	continuous	30780NA	7	16852246
ENSG00000106546	359350	3.05e-06	-9.86e-07	3.05e-06	continuous	30780NA	7	17362011
ENSG00000106554	359350	0.00011283	-1.53e-05	1.33e-05	continuous	30780NA	7	132618239
ENSG00000106560	359350	9.45e-05	-1.48e-05	8.95e-06	continuous	30780NA	7	150386757
ENSG00000106565	359350	0.00011283	-1.99e-05	1.18e-05	continuous	30780NA	7	150493411
ENSG00000106571	359350	3.96e-05	3.9e-06	6.33e-06	continuous	30780NA	7	42139009
ENSG00000106591	359350	3.05e-05	-6.16e-06	4.27e-06	continuous	30780NA	7	42980178
ENSG00000106603	359350	4.27e-05	-1.48e-05	1.13e-05	continuous	30780NA	7	43708686
ENSG00000106605	359350	0.00010673	-1.87e-05	1.28e-05	continuous	30780NA	7	43822609
ENSG00000106608	359350	3.96e-05	-1.22e-05	3.52e-06	continuous	30780NA	7	43940752
ENSG00000106609	359350	4.57e-05	9.06e-06	4.68e-06	continuous	30780NA	7	66404875
ENSG00000106615	359350	9.15e-06	-9.28e-07	9.15e-06	continuous	30780NA	7	151190152
ENSG00000106617	359350	0.00012808	-3.81e-05	1.26e-05	continuous	30780NA	7	151413704
ENSG00000106624	359350	0.00039034	-5.07e-05	1.11e-05	continuous	30780NA	7	44149061
ENSG00000106628	359350	0.00012503	-9.56e-06	6.47e-06	continuous	30780NA	7	44159122
ENSG00000106631	359350	6.71e-05	1.08e-05	1.22e-05	continuous	30780NA	7	44179697
ENSG00000106633	359350	0.00011893	-0.0001055	9.93e-06	continuous	30780NA	7	44210821
ENSG00000106635	359350	4.88e-05	6.58e-06	1.37e-05	continuous	30780NA	7	72961509
ENSG00000106636	359350	1.83e-05	-1.29e-05	4.07e-06	continuous	30780NA	7	44247230
ENSG00000106638	359350	0.00015248	-5.98e-06	9.15e-06	continuous	30780NA	7	72988192
ENSG00000106648	359350	7.62e-05	6.36e-06	1.04e-05	continuous	30780NA	7	151685242
ENSG00000106665	359350	0.00017992	2.4e-05	8.22e-06	continuous	30780NA	7	73762039
ENSG00000106682	359350	2.74e-05	-1e-05	7.79e-06	continuous	30780NA	7	73600003
ENSG00000106683	359350	8.23e-05	1.59e-06	4.4e-06	continuous	30780NA	7	73517059
ENSG00000106686	359350	0.00016468	-1.01e-05	7.34e-06	continuous	30780NA	9	4610030
ENSG00000106688	359350	0.00018602	-9.46e-07	8.65e-06	continuous	30780NA	9	4538957
ENSG00000106689	359350	9.15e-06	1.01e-05	3.05e-06	continuous	30780NA	9	126779765
ENSG00000106692	359350	0.00014333	-3.57e-07	8.37e-06	continuous	30780NA	9	108361905
ENSG00000106701	359350	0.00015858	2.56e-05	6.8e-06	continuous	30780NA	9	108262396
ENSG00000106714	359350	0.00044218	6.42e-07	1.23e-05	continuous	30780NA	9	39180538
ENSG00000106723	359350	3.05e-06	-4.13e-07	3.05e-06	continuous	30780NA	9	91048472
ENSG00000106733	359350	0.00010368	-7.37e-06	1.09e-05	continuous	30780NA	9	77689311
ENSG00000106771	359350	0.0003629	5.35e-05	1.15e-05	continuous	30780NA	9	111829829
ENSG00000106772	359350	0.00072274	-4.57e-05	8.92e-06	continuous	30780NA	9	79373648
ENSG00000106780	359350	2.44e-05	-9.37e-06	5.34e-06	continuous	30780NA	9	123419920
ENSG00000106785	359350	0.00010063	1.75e-06	9.15e-06	continuous	30780NA	9	100856526
ENSG00000106789	359350	0.00017687	6.39e-06	1.23e-05	continuous	30780NA	9	100919090
ENSG00000106799	359350	0.00010979	-7.2e-06	6.78e-06	continuous	30780NA	9	101891397
ENSG00000106803	359350	3.05e-05	-3.61e-06	1.65e-05	continuous	30780NA	9	101988622
ENSG00000106804	359350	0.00022262	-1.92e-05	9.07e-06	continuous	30780NA	9	123763585
ENSG00000106809	359350	6.4e-05	-1.03e-05	6.83e-06	continuous	30780NA	9	95156614
ENSG00000106819	359350	0.00011588	1.56e-05	7.38e-06	continuous	30780NA	9	95231638
ENSG00000106823	359350	0.00021042	-1.36e-05	1.05e-05	continuous	30780NA	9	95277651
ENSG00000106829	359350	3.05e-05	1.17e-06	3.05e-06	continuous	30780NA	9	82264173
ENSG00000106852	359350	2.74e-05	-2.82e-06	3.73e-06	continuous	30780NA	9	124978381
ENSG00000106853	359350	0.00012503	-1.42e-05	1.18e-05	continuous	30780NA	9	114337069
ENSG00000106868	359350	0.0002714	5.7e-05	8.26e-06	continuous	30780NA	9	114870377
ENSG00000106927	359350	0.00020127	-6.59e-06	1.17e-05	continuous	30780NA	9	116831580
ENSG00000106948	359350	0.00035375	-3.59e-05	1.1e-05	continuous	30780NA	9	117126561
ENSG00000106952	359350	1.52e-05	1.18e-07	3.05e-06	continuous	30780NA	9	117674350
ENSG00000106976	359350	8.54e-05	-1.96e-05	5.88e-06	continuous	30780NA	9	130991593
ENSG00000106991	359350	5.49e-05	8.68e-06	3.73e-06	continuous	30780NA	9	130597163
ENSG00000106992	359350	3.05e-05	2.63e-06	5.49e-06	continuous	30780NA	9	130634391
ENSG00000106993	359350	0.00010369	-1.59e-05	8.43e-06	continuous	30780NA	9	4693979
ENSG00000107014	359350	3.96e-05	4.33e-06	8.21e-06	continuous	30780NA	9	5302419
ENSG00000107018	359350	2.44e-05	-7.12e-06	9.91e-06	continuous	30780NA	9	5337421
ENSG00000107020	359350	5.49e-05	-3.5e-07	1.05e-05	continuous	30780NA	9	5397926
ENSG00000107021	359350	7.93e-05	-4.16e-06	4.93e-06	continuous	30780NA	9	131561097
ENSG00000107036	359350	0.00027446	-4.05e-05	7.25e-06	continuous	30780NA	9	5702791
ENSG00000107077	359350	8.23e-05	1.12e-05	6.21e-06	continuous	30780NA	9	6948256
ENSG00000107099	359350	0.00055197	-0.0001207	7.03e-06	continuous	30780NA	9	340057
ENSG00000107104	359350	0.00057941	7.69e-05	8.6e-06	continuous	30780NA	9	608198
ENSG00000107105	359350	1.22e-05	-6.05e-06	4.57e-06	continuous	30780NA	9	23758219
ENSG00000107130	359350	2.13e-05	-2.43e-06	3.05e-06	continuous	30780NA	9	132967220
ENSG00000107140	359350	0.00013723	-1.36e-05	6.71e-06	continuous	30780NA	9	35607703
ENSG00000107147	359350	0.00028971	-3.77e-05	7.74e-06	continuous	30780NA	9	138639512
ENSG00000107159	359350	0.00016162	-2.28e-05	1.06e-05	continuous	30780NA	9	35677505
ENSG00000107164	359350	4.27e-05	-1.27e-05	3.92e-06	continuous	30780NA	9	133484046
ENSG00000107165	359350	0.0002897	2.33e-05	1.02e-05	continuous	30780NA	9	12697865
ENSG00000107175	359350	0.00010368	-1.04e-05	6.64e-06	continuous	30780NA	9	35734667
ENSG00000107185	359350	0.00010368	2.36e-06	6.64e-06	continuous	30780NA	9	35753888
ENSG00000107186	359350	0.00085386	0.00013935	1.04e-05	continuous	30780NA	9	13192646
ENSG00000107187	359350	9.76e-05	2.04e-06	9.91e-06	continuous	30780NA	9	139092526
ENSG00000107201	359350	0.00040254	-2.61e-05	1.04e-05	continuous	30780NA	9	32490811
ENSG00000107223	359350	3.96e-05	1.51e-05	8.68e-06	continuous	30780NA	9	139758655
ENSG00000107242	359350	0.00014943	6e-06	1.21e-05	continuous	30780NA	9	71472334
ENSG00000107249	359350	8.23e-05	2.28e-05	1.1e-05	continuous	30780NA	9	4086260
ENSG00000107262	359350	0.00011283	-2.58e-06	1.1e-05	continuous	30780NA	9	33256290
ENSG00000107263	359350	7.93e-05	-5.68e-06	8.21e-06	continuous	30780NA	9	134533809
ENSG00000107281	359350	5.18e-05	1.35e-05	7e-06	continuous	30780NA	9	139937289
ENSG00000107282	359350	0.00029581	-7.91e-05	9.15e-06	continuous	30780NA	9	72164834
ENSG00000107290	359350	0.00056722	-7.82e-06	8.89e-06	continuous	30780NA	9	135183558
ENSG00000107295	359350	0.00010369	2.01e-05	1.11e-05	continuous	30780NA	9	17688104
ENSG00000107317	359350	9.15e-06	-6.62e-06	9.15e-06	continuous	30780NA	9	139875922
ENSG00000107331	359350	0.00024701	5.35e-05	4.63e-06	continuous	30780NA	9	139912527
ENSG00000107338	359350	3.35e-05	9.77e-06	6.93e-06	continuous	30780NA	9	37994171
ENSG00000107341	359350	3.05e-06	-3.13e-06	3.05e-06	continuous	30780NA	9	33868984
ENSG00000107362	359350	4.27e-05	7.15e-06	6.53e-06	continuous	30780NA	9	74501608
ENSG00000107371	359350	0.00012808	2.04e-05	9.15e-06	continuous	30780NA	9	37784205
ENSG00000107372	359350	1.52e-05	6.91e-06	3.05e-06	continuous	30780NA	9	74973252
ENSG00000107404	359350	0.00021042	-3.89e-05	8.71e-06	continuous	30780NA	1	1277693
ENSG00000107438	359350	0.00013723	3.14e-05	9.56e-06	continuous	30780NA	10	97024055
ENSG00000107443	359350	0.00010063	2.01e-05	1.03e-05	continuous	30780NA	10	97811889
ENSG00000107447	359350	0.00020737	4.49e-05	1.29e-05	continuous	30780NA	10	98081203
ENSG00000107485	359350	1.22e-05	-1.88e-06	4.57e-06	continuous	30780NA	10	8106364
ENSG00000107518	359350	0.00045743	-1.54e-05	9.76e-06	continuous	30780NA	10	117280814
ENSG00000107521	359350	0.00027751	-3.32e-05	1e-05	continuous	30780NA	10	100191320
ENSG00000107537	359350	0.00015858	6.53e-06	1.13e-05	continuous	30780NA	10	13332104
ENSG00000107551	359350	0.00012198	-7.91e-06	8.54e-06	continuous	30780NA	10	45473097
ENSG00000107554	359350	0.00054587	-7.44e-06	9.35e-06	continuous	30780NA	10	101702505
ENSG00000107560	359350	0.00014638	1.92e-05	1.05e-05	continuous	30780NA	10	119785271
ENSG00000107562	359350	1.22e-05	5.24e-06	3.05e-06	continuous	30780NA	10	44837490
ENSG00000107566	359350	0.00014333	2.59e-05	1.16e-05	continuous	30780NA	10	101928971
ENSG00000107581	359350	4.88e-05	-1.23e-05	3.81e-06	continuous	30780NA	10	120817336
ENSG00000107593	359350	0.00023481	-1.59e-05	1.05e-05	continuous	30780NA	10	102069073
ENSG00000107611	359350	0.00086606	-2.69e-05	1.09e-05	continuous	30780NA	10	17018897
ENSG00000107614	359350	0.00018297	-1.74e-05	1.26e-05	continuous	30780NA	10	17214153
ENSG00000107618	359350	0.00025311	-5.01e-05	1.1e-05	continuous	30780NA	10	48386239
ENSG00000107623	359350	0.00016163	1.2e-05	9.38e-06	continuous	30780NA	10	48432396
ENSG00000107625	359350	0.0003019	-2.08e-05	7.67e-06	continuous	30780NA	10	70683819
ENSG00000107643	359350	8.23e-05	-5.65e-07	8.02e-06	continuous	30780NA	10	49581051
ENSG00000107651	359350	0.00042693	5.87e-05	9.45e-06	continuous	30780NA	10	121677119
ENSG00000107669	359350	0.00020737	1.56e-05	7.71e-06	continuous	30780NA	10	123594128
ENSG00000107672	359350	7.93e-05	1.37e-05	7.27e-06	continuous	30780NA	10	123725668
ENSG00000107679	359350	0.00019517	1.15e-05	1e-05	continuous	30780NA	10	124163040
ENSG00000107719	359350	0.00022566	-5.06e-06	9.31e-06	continuous	30780NA	10	72283391
ENSG00000107731	359350	0.00023177	-2.49e-05	8.51e-06	continuous	30780NA	10	73017474
ENSG00000107736	359350	0.0010185	-6.16e-05	1.1e-05	continuous	30780NA	10	73366197
ENSG00000107738	359350	4.88e-05	3.67e-05	7.24e-06	continuous	30780NA	10	73520286
ENSG00000107742	359350	9.76e-05	1.34e-05	4.19e-06	continuous	30780NA	10	73833792
ENSG00000107745	359350	0.00014333	-7.94e-06	5.52e-06	continuous	30780NA	10	74256499
ENSG00000107758	359350	2.74e-05	-1.42e-05	3.05e-06	continuous	30780NA	10	75225984
ENSG00000107771	359350	0.00020127	1.36e-05	7.39e-06	continuous	30780NA	10	86183308
ENSG00000107779	359350	1.83e-05	-1.52e-05	6.1e-06	continuous	30780NA	10	88604501
ENSG00000107789	359350	0.00015248	1.13e-05	1.05e-05	continuous	30780NA	10	89288925
ENSG00000107796	359350	4.88e-05	-1.26e-05	3.43e-06	continuous	30780NA	10	90722989
ENSG00000107798	359350	0.00019212	1.42e-05	1.45e-05	continuous	30780NA	10	91073820
ENSG00000107807	359350	1.52e-05	1.01e-05	4.27e-06	continuous	30780NA	10	102893401
ENSG00000107815	359350	0.00015553	1.15e-05	8.67e-06	continuous	30780NA	10	102750641
ENSG00000107816	359350	0.00018907	-1.48e-05	9.35e-06	continuous	30780NA	10	102761984
ENSG00000107819	359350	0.00013723	2.23e-05	9.42e-06	continuous	30780NA	10	102795995
ENSG00000107821	359350	0.00021956	8.25e-06	1.21e-05	continuous	30780NA	10	102824743
ENSG00000107829	359350	0.00010978	7.36e-06	7.45e-06	continuous	30780NA	10	103412738
ENSG00000107831	359350	1.22e-05	1.26e-06	3.05e-06	continuous	30780NA	10	103532877
ENSG00000107833	359350	7.62e-05	1.29e-05	9.15e-06	continuous	30780NA	10	103542126
ENSG00000107854	359350	0.00029885	-1.24e-05	8.15e-06	continuous	30780NA	10	93591551
ENSG00000107859	359350	1.52e-05	-1e-05	4.27e-06	continuous	30780NA	10	103995587
ENSG00000107862	359350	0.00062516	4.81e-07	1.05e-05	continuous	30780NA	10	104073973
ENSG00000107863	359350	0.00016773	-3.36e-05	6.27e-06	continuous	30780NA	10	24942568
ENSG00000107864	359350	5.79e-05	5.65e-06	6.58e-06	continuous	30780NA	10	93928647
ENSG00000107872	359350	8.23e-05	-7.44e-06	8.47e-06	continuous	30780NA	10	104180920
ENSG00000107874	359350	2.13e-05	2.09e-05	3.92e-06	continuous	30780NA	10	104187710
ENSG00000107882	359350	2.74e-05	4.95e-06	5.08e-06	continuous	30780NA	10	104328518
ENSG00000107890	359350	0.00068614	-8.3e-05	1.14e-05	continuous	30780NA	10	27335132
ENSG00000107897	359350	0.00013723	6.36e-06	8.61e-06	continuous	30780NA	10	27507603
ENSG00000107902	359350	0.00016162	1.36e-05	1.52e-05	continuous	30780NA	10	126228430
ENSG00000107929	359350	2.13e-05	8.87e-06	9.15e-06	continuous	30780NA	10	916524
ENSG00000107937	359350	3.05e-06	-2.68e-06	3.05e-06	continuous	30780NA	10	1050107
ENSG00000107938	359350	0.00025311	-5.53e-05	8.19e-06	continuous	30780NA	10	127430398
ENSG00000107949	359350	0.00014028	9.47e-06	1.22e-05	continuous	30780NA	10	127527190
ENSG00000107951	359350	8.84e-05	-1.16e-05	5.78e-06	continuous	30780NA	10	30631054
ENSG00000107954	359350	0.00021344	-3.54e-05	9.76e-06	continuous	30780NA	10	105303023
ENSG00000107957	359350	0.00014943	-7.27e-06	7.03e-06	continuous	30780NA	10	105481793
ENSG00000107959	359350	0.00043914	-4.22e-06	8.3e-06	continuous	30780NA	10	3197462
ENSG00000107960	359350	0.00012808	-1.33e-05	1.02e-05	continuous	30780NA	10	105660132
ENSG00000107968	359350	5.18e-05	-3.82e-07	5.56e-06	continuous	30780NA	10	30736814
ENSG00000107984	359350	4.88e-05	4.52e-06	5.72e-06	continuous	30780NA	10	54075929
ENSG00000108001	359350	1.52e-05	2.33e-06	4.27e-06	continuous	30780NA	10	131697826
ENSG00000108010	359350	7.62e-05	4.8e-06	6.22e-06	continuous	30780NA	10	131958724
ENSG00000108018	359350	0.00019822	1.56e-06	6.43e-06	continuous	30780NA	10	108628857
ENSG00000108021	359350	0.00058856	8.11e-05	9.09e-06	continuous	30780NA	10	5766252
ENSG00000108039	359350	0.00015553	1.5e-05	1.12e-05	continuous	30780NA	10	111653918
ENSG00000108055	359350	8.84e-05	1.48e-09	5.15e-06	continuous	30780NA	10	112345922
ENSG00000108064	359350	4.27e-05	-6.57e-06	5.66e-06	continuous	30780NA	10	60151882
ENSG00000108091	359350	3.96e-05	-1.04e-05	3.99e-06	continuous	30780NA	10	61607468
ENSG00000108094	359350	3.96e-05	-7.48e-06	6.33e-06	continuous	30780NA	10	35338525
ENSG00000108100	359350	7.01e-05	5.08e-06	4.91e-06	continuous	30780NA	10	35698403
ENSG00000108106	359350	3.05e-05	-2.3e-06	4.88e-06	continuous	30780NA	19	55915899
ENSG00000108107	359350	1.22e-05	-2.68e-06	7.62e-06	continuous	30780NA	19	55905663
ENSG00000108175	359350	2.13e-05	-1.98e-05	3.05e-06	continuous	30780NA	10	80952534
ENSG00000108176	359350	0.00013723	-1.39e-05	1.13e-05	continuous	30780NA	10	69577176
ENSG00000108179	359350	7.32e-05	-2.64e-06	5.59e-06	continuous	30780NA	10	81111159
ENSG00000108187	359350	4.88e-05	4.13e-06	4.96e-06	continuous	30780NA	10	70067612
ENSG00000108219	359350	4.57e-05	-6.91e-06	4.27e-06	continuous	30780NA	10	82253401
ENSG00000108231	359350	2.13e-05	-1.13e-05	3.05e-06	continuous	30780NA	10	95537741
ENSG00000108239	359350	0.00027141	1.15e-05	7.91e-06	continuous	30780NA	10	96228974
ENSG00000108242	359350	8.84e-05	-2.25e-05	9.78e-06	continuous	30780NA	10	96469599
ENSG00000108244	359350	0.00022567	5.02e-05	1.17e-05	continuous	30780NA	17	39086417
ENSG00000108255	359350	0.00014638	5.72e-06	1.14e-05	continuous	30780NA	17	27577697
ENSG00000108256	359350	1.83e-05	2.14e-07	3.05e-06	continuous	30780NA	17	27601995
ENSG00000108262	359350	7.01e-05	9.24e-06	4.64e-06	continuous	30780NA	17	27910780
ENSG00000108264	359350	0.00026531	-3.59e-05	1.24e-05	continuous	30780NA	17	35803400
ENSG00000108270	359350	0.00016772	-2.52e-05	1.17e-05	continuous	30780NA	17	35360173
ENSG00000108272	359350	7.01e-05	2.14e-06	7.29e-06	continuous	30780NA	17	34952732
ENSG00000108278	359350	0.00015248	1.28e-05	1.06e-05	continuous	30780NA	17	34848814
ENSG00000108292	359350	0.00012198	-9.27e-06	5.79e-06	continuous	30780NA	17	36873926
ENSG00000108296	359350	0.00010673	7.49e-06	7.58e-06	continuous	30780NA	17	36969211
ENSG00000108306	359350	5.49e-05	1.66e-05	4.74e-06	continuous	30780NA	17	37487080
ENSG00000108309	359350	0.00012198	3.46e-06	1.22e-05	continuous	30780NA	17	42390910
ENSG00000108312	359350	3.05e-06	-3e-06	3.05e-06	continuous	30780NA	17	42290698
ENSG00000108342	359350	5.18e-05	2.81e-05	4.13e-06	continuous	30780NA	17	38172840
ENSG00000108344	359350	6.1e-06	2.68e-06	3.05e-06	continuous	30780NA	17	38145632
ENSG00000108349	359350	8.84e-05	4.13e-07	6.62e-06	continuous	30780NA	17	38312504
ENSG00000108352	359350	7.93e-05	1.31e-05	4.93e-06	continuous	30780NA	17	38342586
ENSG00000108370	359350	0.00020737	1.56e-06	9.42e-06	continuous	30780NA	17	63178685
ENSG00000108379	359350	1.83e-05	-7.97e-06	3.05e-06	continuous	30780NA	17	44875196
ENSG00000108381	359350	4.57e-05	-3.38e-06	5.08e-06	continuous	30780NA	17	3391191
ENSG00000108384	359350	0.00016773	1.98e-05	1.01e-05	continuous	30780NA	17	56790819
ENSG00000108387	359350	0.00013113	-2.78e-05	1.03e-05	continuous	30780NA	17	56607895
ENSG00000108389	359350	0.00011893	-1.58e-05	6.96e-06	continuous	30780NA	17	56581082
ENSG00000108405	359350	9.45e-05	4.23e-07	8.16e-06	continuous	30780NA	17	3809840
ENSG00000108406	359350	0.00014638	3.08e-05	5.08e-06	continuous	30780NA	17	57664296
ENSG00000108417	359350	0.00020737	5.12e-05	1.23e-05	continuous	30780NA	17	39578890
ENSG00000108423	359350	0.00023482	1.5e-05	1.15e-05	continuous	30780NA	17	57953578
ENSG00000108424	359350	0.00010978	-2.84e-05	9.32e-06	continuous	30780NA	17	45744857
ENSG00000108439	359350	6.71e-05	1.5e-05	6.1e-06	continuous	30780NA	17	46022263
ENSG00000108443	359350	4.27e-05	3.94e-07	3.92e-06	continuous	30780NA	17	57999186
ENSG00000108448	359350	8.54e-05	-2.26e-07	9.37e-06	continuous	30780NA	17	18620371
ENSG00000108465	359350	0.00016773	-7.85e-06	1.07e-05	continuous	30780NA	17	46052158
ENSG00000108468	359350	3.96e-05	-1.37e-05	4.46e-06	continuous	30780NA	17	46163149
ENSG00000108469	359350	0.00041779	2.04e-05	1.05e-05	continuous	30780NA	17	73643097
ENSG00000108474	359350	8.54e-05	9.49e-06	9.58e-06	continuous	30780NA	17	16186310
ENSG00000108479	359350	0.00010673	-1.43e-05	1.04e-05	continuous	30780NA	17	73754734
ENSG00000108506	359350	0.00018297	-4.47e-05	6.3e-06	continuous	30780NA	17	59974054
ENSG00000108509	359350	0.00029276	1.26e-06	8.07e-06	continuous	30780NA	17	4881124
ENSG00000108510	359350	9.15e-06	-6.96e-06	3.05e-06	continuous	30780NA	17	60081305
ENSG00000108511	359350	0.00013113	-4.52e-06	1.41e-05	continuous	30780NA	17	46676997
ENSG00000108515	359350	0.00014028	-1.38e-05	1.06e-05	continuous	30780NA	17	4855907
ENSG00000108518	359350	3.05e-06	2.22e-06	3.05e-06	continuous	30780NA	17	4850652
ENSG00000108523	359350	0.00015553	1.39e-05	1.14e-05	continuous	30780NA	17	4845910
ENSG00000108528	359350	2.74e-05	3.45e-06	4.41e-06	continuous	30780NA	17	4841986
ENSG00000108551	359350	9.45e-05	6.49e-06	1.03e-05	continuous	30780NA	17	17398730
ENSG00000108556	359350	0.00049402	2.26e-05	1.16e-05	continuous	30780NA	17	4803719
ENSG00000108557	359350	9.15e-06	-1.41e-06	3.05e-06	continuous	30780NA	17	17649777
ENSG00000108559	359350	0.00028971	4.05e-07	1.06e-05	continuous	30780NA	17	5293869
ENSG00000108561	359350	7.32e-05	-2.37e-05	5.85e-06	continuous	30780NA	17	5344124
ENSG00000108576	359350	0.00010368	-2.59e-05	6.82e-06	continuous	30780NA	17	28542179
ENSG00000108578	359350	0.00012808	1.3e-05	5.66e-06	continuous	30780NA	17	28597146
ENSG00000108582	359350	0.00029276	-1e-06	8.83e-06	continuous	30780NA	17	28751465
ENSG00000108587	359350	9.76e-05	9.94e-06	7.62e-06	continuous	30780NA	17	28829495
ENSG00000108588	359350	0.00017992	3.43e-05	9.56e-06	continuous	30780NA	17	61838161
ENSG00000108590	359350	4.27e-05	-1.48e-05	1.09e-05	continuous	30780NA	17	6550795
ENSG00000108591	359350	0.00015858	1.08e-05	1.15e-05	continuous	30780NA	17	18001243
ENSG00000108592	359350	0.00033545	-3.77e-05	6.88e-06	continuous	30780NA	17	61902083
ENSG00000108599	359350	8.23e-05	-3.17e-06	8.24e-06	continuous	30780NA	17	19844636
ENSG00000108602	359350	0.00018602	3.5e-06	1.05e-05	continuous	30780NA	17	19646777
ENSG00000108604	359350	0.00017992	-2.66e-05	7.49e-06	continuous	30780NA	17	61914935
ENSG00000108639	359350	5.18e-05	1.03e-05	1.06e-05	continuous	30780NA	17	76167124
ENSG00000108641	359350	3.66e-05	1.1e-05	5.08e-06	continuous	30780NA	17	19261181
ENSG00000108651	359350	0.00020737	6.3e-06	1.13e-05	continuous	30780NA	17	30208354
ENSG00000108654	359350	9.15e-06	1.95e-06	5.08e-06	continuous	30780NA	17	62500026
ENSG00000108666	359350	0.00015248	-5.27e-05	9.15e-06	continuous	30780NA	17	30664313
ENSG00000108669	359350	7.01e-05	-4.22e-06	5.17e-06	continuous	30780NA	17	76724255
ENSG00000108671	359350	1.52e-05	-6.66e-06	3.05e-06	continuous	30780NA	17	30790808
ENSG00000108679	359350	4.57e-05	-1.78e-06	7.52e-06	continuous	30780NA	17	76971756
ENSG00000108684	359350	9.76e-05	-1.7e-05	5.15e-06	continuous	30780NA	17	31921044
ENSG00000108688	359350	1.22e-05	6.32e-06	4.57e-06	continuous	30780NA	17	32598251
ENSG00000108691	359350	2.44e-05	-4.1e-06	4.57e-06	continuous	30780NA	17	32583263
ENSG00000108700	359350	3.05e-06	-1.25e-06	3.05e-06	continuous	30780NA	17	32647238
ENSG00000108702	359350	3.66e-05	-9.93e-06	7.62e-06	continuous	30780NA	17	32688799
ENSG00000108733	359350	0.00013113	-1.75e-05	8.72e-06	continuous	30780NA	17	33903848
ENSG00000108753	359350	2.13e-05	-8.19e-06	1.18e-05	continuous	30780NA	17	36075836
ENSG00000108759	359350	8.54e-05	-7.65e-06	8.28e-06	continuous	30780NA	17	39619872
ENSG00000108771	359350	0.000369	3e-05	1.19e-05	continuous	30780NA	17	40259087
ENSG00000108773	359350	0.00019822	1.54e-05	8.96e-06	continuous	30780NA	17	40269251
ENSG00000108774	359350	1.83e-05	5.49e-06	6.1e-06	continuous	30780NA	17	40292015
ENSG00000108784	359350	0.00013418	1.14e-05	8.87e-06	continuous	30780NA	17	40692329
ENSG00000108786	359350	3.66e-05	-6.03e-06	6.1e-06	continuous	30780NA	17	40704232
ENSG00000108788	359350	0.00010368	-7.14e-06	8.79e-06	continuous	30780NA	17	40722172
ENSG00000108797	359350	0.00045439	-1.02e-05	9.35e-06	continuous	30780NA	17	40843232
ENSG00000108798	359350	9.76e-05	-1.65e-07	6.1e-06	continuous	30780NA	17	47294088
ENSG00000108799	359350	0.00011588	-9.82e-06	6.26e-06	continuous	30780NA	17	40874682
ENSG00000108813	359350	6.71e-05	2.21e-06	7.49e-06	continuous	30780NA	17	48049328
ENSG00000108819	359350	5.49e-05	8.54e-06	3.39e-06	continuous	30780NA	17	48219548
ENSG00000108821	359350	6.1e-05	-6.07e-06	6.1e-06	continuous	30780NA	17	48269822
ENSG00000108823	359350	0.00011283	1.46e-05	1.2e-05	continuous	30780NA	17	48247434
ENSG00000108826	359350	2.44e-05	7.08e-06	4.57e-06	continuous	30780NA	17	48447897
ENSG00000108828	359350	0.00010978	7.92e-06	9.66e-06	continuous	30780NA	17	41171881
ENSG00000108829	359350	5.79e-05	1.34e-06	5.62e-06	continuous	30780NA	17	48463667
ENSG00000108830	359350	9.45e-05	8.17e-06	1.17e-05	continuous	30780NA	17	41180658
ENSG00000108839	359350	0.00013418	-2.86e-05	1.21e-05	continuous	30780NA	17	6906720
ENSG00000108840	359350	6.71e-05	4.55e-05	3.88e-06	continuous	30780NA	17	42177592
ENSG00000108846	359350	0.00047573	1.73e-06	9.97e-06	continuous	30780NA	17	48740876
ENSG00000108848	359350	5.49e-05	6.51e-06	7.12e-06	continuous	30780NA	17	48815240
ENSG00000108849	359350	3.66e-05	8.33e-07	1.22e-05	continuous	30780NA	17	42019004
ENSG00000108852	359350	0.00017992	2.02e-05	8.84e-06	continuous	30780NA	17	41969897
ENSG00000108854	359350	0.00022262	-1.7e-05	6.98e-06	continuous	30780NA	17	62598300
ENSG00000108861	359350	4.88e-05	1.01e-05	1.11e-05	continuous	30780NA	17	41849923
ENSG00000108878	359350	7.01e-05	-1.71e-05	7.82e-06	continuous	30780NA	17	65046808
ENSG00000108883	359350	1.83e-05	7.79e-07	1.32e-05	continuous	30780NA	17	42952171
ENSG00000108924	359350	3.05e-06	1.22e-06	3.05e-06	continuous	30780NA	17	53372400
ENSG00000108932	359350	0.00010369	2.11e-06	8.43e-06	continuous	30780NA	17	66275288
ENSG00000108946	359350	3.05e-06	4.69e-06	3.05e-06	continuous	30780NA	17	66527691
ENSG00000108947	359350	5.49e-05	-2e-05	5.08e-06	continuous	30780NA	17	7611608
ENSG00000108950	359350	0.00023481	4.97e-05	1.03e-05	continuous	30780NA	17	66564392
ENSG00000108953	359350	3.05e-06	-3.9e-06	3.05e-06	continuous	30780NA	17	1275619
ENSG00000108960	359350	0.00010368	1.24e-06	1.27e-05	continuous	30780NA	17	53484664
ENSG00000108961	359350	9.76e-05	-5.87e-06	8e-06	continuous	30780NA	17	8192613
ENSG00000108963	359350	0.00028666	-1.81e-06	1.31e-05	continuous	30780NA	17	1940064
ENSG00000108984	359350	2.74e-05	-1.07e-05	3.73e-06	continuous	30780NA	17	67475156
ENSG00000109016	359350	9.76e-05	9.14e-06	1.28e-05	continuous	30780NA	17	21061628
ENSG00000109046	359350	0.00013113	-7.26e-07	8.87e-06	continuous	30780NA	17	25630880
ENSG00000109047	359350	4.57e-05	4.62e-07	8.34e-06	continuous	30780NA	17	9804288
ENSG00000109061	359350	0.00077151	-3.17e-05	1.04e-05	continuous	30780NA	17	10408742
ENSG00000109062	359350	8.54e-05	1.61e-05	6.97e-06	continuous	30780NA	17	72755142
ENSG00000109063	359350	0.00059466	-2.74e-05	9.4e-06	continuous	30780NA	17	10546235
ENSG00000109065	359350	0.00011588	-1.92e-05	8.99e-06	continuous	30780NA	17	72769596
ENSG00000109066	359350	0.00021652	-3.63e-05	1.16e-05	continuous	30780NA	17	72804270
ENSG00000109072	359350	9.76e-05	-3.54e-05	6.67e-06	continuous	30780NA	17	26695700
ENSG00000109079	359350	0.00014638	-1.22e-05	9.78e-06	continuous	30780NA	17	26668332
ENSG00000109083	359350	2.44e-05	1.17e-05	3.81e-06	continuous	30780NA	17	26658934
ENSG00000109084	359350	7.32e-05	-6.7e-06	1.17e-05	continuous	30780NA	17	26650914
ENSG00000109089	359350	1.22e-05	1.54e-06	7.62e-06	continuous	30780NA	17	72992811
ENSG00000109099	359350	6.1e-06	-4.9e-06	3.05e-06	continuous	30780NA	17	15150869
ENSG00000109101	359350	8.23e-05	-7.86e-06	6.21e-06	continuous	30780NA	17	26849588
ENSG00000109103	359350	5.79e-05	1.67e-05	1.2e-05	continuous	30780NA	17	26876706
ENSG00000109107	359350	9.15e-05	-4.69e-07	1.02e-05	continuous	30780NA	17	26902208
ENSG00000109111	359350	2.13e-05	-5.37e-06	3.92e-06	continuous	30780NA	17	27009403
ENSG00000109113	359350	8.54e-05	6.38e-06	7.41e-06	continuous	30780NA	17	27043373
ENSG00000109118	359350	3.35e-05	-1.29e-05	9.15e-06	continuous	30780NA	17	27255529
ENSG00000109133	359350	5.49e-05	-1.12e-05	5.08e-06	continuous	30780NA	4	41949863
ENSG00000109158	359350	1.22e-05	-1.03e-05	3.05e-06	continuous	30780NA	4	46958671
ENSG00000109163	359350	4.88e-05	-7.95e-06	6.86e-06	continuous	30780NA	4	68612562
ENSG00000109171	359350	8.23e-05	-2.16e-06	4.86e-06	continuous	30780NA	4	48385784
ENSG00000109180	359350	0.00011283	2.26e-05	1.1e-05	continuous	30780NA	4	48835532
ENSG00000109181	359350	0.00018602	-1.27e-05	9.85e-06	continuous	30780NA	4	69689313
ENSG00000109182	359350	0.00010978	4.18e-05	8.3e-06	continuous	30780NA	4	49026181
ENSG00000109184	359350	0.00013723	-1.72e-05	6.57e-06	continuous	30780NA	4	52746085
ENSG00000109189	359350	1.52e-05	-3.62e-06	4.27e-06	continuous	30780NA	4	53491320
ENSG00000109193	359350	4.88e-05	6.64e-07	9.15e-06	continuous	30780NA	4	70701184
ENSG00000109205	359350	0.00014028	-7.59e-06	8.22e-06	continuous	30780NA	4	71066253
ENSG00000109220	359350	1.52e-05	4.62e-06	4.27e-06	continuous	30780NA	4	54903407
ENSG00000109255	359350	7.01e-05	-1.02e-05	7.82e-06	continuous	30780NA	4	56482131
ENSG00000109265	359350	0.00027446	-4.57e-05	6.23e-06	continuous	30780NA	4	57115576
ENSG00000109270	359350	4.57e-05	6.51e-06	7.52e-06	continuous	30780NA	4	100807570
ENSG00000109272	359350	9.15e-06	2.69e-06	5.08e-06	continuous	30780NA	4	74719389
ENSG00000109320	359350	5.79e-05	1.21e-05	5.62e-06	continuous	30780NA	4	103480473
ENSG00000109321	359350	9.76e-05	2.34e-05	9.53e-06	continuous	30780NA	4	75315789
ENSG00000109323	359350	0.00029581	1.36e-05	9.59e-06	continuous	30780NA	4	103617406
ENSG00000109339	359350	5.18e-05	1.74e-05	5.2e-06	continuous	30780NA	4	87225780
ENSG00000109381	359350	9.45e-05	1.39e-05	9.74e-06	continuous	30780NA	4	140023819
ENSG00000109390	359350	4.88e-05	1.17e-05	1.37e-05	continuous	30780NA	4	140205870
ENSG00000109424	359350	6.1e-05	5.8e-06	5.49e-06	continuous	30780NA	4	141485274
ENSG00000109436	359350	0.00021347	1.19e-05	5.66e-06	continuous	30780NA	4	141609597
ENSG00000109445	359350	0.00014028	-1.57e-05	7.03e-06	continuous	30780NA	4	142148946
ENSG00000109452	359350	9.45e-05	5.59e-06	5.8e-06	continuous	30780NA	4	143356449
ENSG00000109458	359350	8.54e-05	-2.01e-05	6.1e-06	continuous	30780NA	4	144326818
ENSG00000109466	359350	5.18e-05	1.82e-06	5.2e-06	continuous	30780NA	4	166186539
ENSG00000109471	359350	1.22e-05	1.29e-05	4.57e-06	continuous	30780NA	4	123375253
ENSG00000109472	359350	7.93e-05	4.76e-05	8.44e-06	continuous	30780NA	4	166350909
ENSG00000109475	359350	9.15e-06	6.59e-07	5.08e-06	continuous	30780NA	4	109546645
ENSG00000109501	359350	0.00037814	5.22e-06	1.03e-05	continuous	30780NA	4	6288284
ENSG00000109511	359350	0.00013113	-1.94e-05	9.29e-06	continuous	30780NA	4	169061254
ENSG00000109519	359350	6.4e-05	3.25e-06	1.09e-05	continuous	30780NA	4	7065279
ENSG00000109534	359350	6.4e-05	-1.43e-05	1.06e-05	continuous	30780NA	4	110741280
ENSG00000109536	359350	8.84e-05	-1.7e-07	7.47e-06	continuous	30780NA	4	190873151
ENSG00000109572	359350	0.00011283	-2.68e-05	8.82e-06	continuous	30780NA	4	170589304
ENSG00000109576	359350	0.00010978	-5.94e-06	7.62e-06	continuous	30780NA	4	170997112
ENSG00000109586	359350	0.00017992	5.16e-05	5.74e-06	continuous	30780NA	4	174167511
ENSG00000109606	359350	1.22e-05	-8.99e-06	7.62e-06	continuous	30780NA	4	24552619
ENSG00000109610	359350	3.35e-05	1.4e-05	5.27e-06	continuous	30780NA	4	24796999
ENSG00000109618	359350	0.00019822	2.93e-05	9.99e-06	continuous	30780NA	4	25141916
ENSG00000109625	359350	0.00042388	3.54e-06	1.1e-05	continuous	30780NA	4	8607938
ENSG00000109654	359350	3.05e-05	-6.89e-06	6.71e-06	continuous	30780NA	4	154166983
ENSG00000109667	359350	0.00015858	7.28e-06	9.15e-06	continuous	30780NA	4	9914669
ENSG00000109670	359350	2.13e-05	-9.4e-06	3.05e-06	continuous	30780NA	4	153349832
ENSG00000109674	359350	0.00022262	-1.86e-05	9.73e-06	continuous	30780NA	4	178257544
ENSG00000109680	359350	0.00024091	6.21e-06	1.12e-05	continuous	30780NA	4	26667516
ENSG00000109684	359350	0.00017382	-7.73e-06	1.37e-05	continuous	30780NA	4	10587254
ENSG00000109685	359350	1.83e-05	9.5e-07	3.05e-06	continuous	30780NA	4	1928543
ENSG00000109686	359350	0.00021042	-1.19e-05	9.59e-06	continuous	30780NA	4	152135344
ENSG00000109689	359350	2.13e-05	1.29e-05	3.92e-06	continuous	30780NA	4	26943152
ENSG00000109705	359350	6.1e-05	6.6e-06	5.79e-06	continuous	30780NA	4	13544564
ENSG00000109736	359350	0.00032325	5.42e-06	9.38e-06	continuous	30780NA	4	2934437
ENSG00000109738	359350	8.84e-05	-6.96e-06	8.52e-06	continuous	30780NA	4	158045226
ENSG00000109743	359350	0.00012503	1.77e-05	8.26e-06	continuous	30780NA	4	15722255
ENSG00000109756	359350	0.00014028	-3.31e-05	7.56e-06	continuous	30780NA	4	160153326
ENSG00000109758	359350	0.00026531	6.82e-06	9.71e-06	continuous	30780NA	4	3447413
ENSG00000109762	359350	0.00036595	-2.84e-05	1.07e-05	continuous	30780NA	4	186208365
ENSG00000109771	359350	0.00014027	6.53e-06	8.88e-06	continuous	30780NA	4	186301043
ENSG00000109775	359350	0.00023481	5.86e-05	1.23e-05	continuous	30780NA	4	186333917
ENSG00000109787	359350	9.15e-06	-7.4e-07	3.05e-06	continuous	30780NA	4	38684240
ENSG00000109790	359350	0.00021347	3.01e-05	9.58e-06	continuous	30780NA	4	39087568
ENSG00000109794	359350	0.00022262	-2.1e-06	9.4e-06	continuous	30780NA	4	187059697
ENSG00000109805	359350	0.00040559	-3.82e-05	1.09e-05	continuous	30780NA	4	17829505
ENSG00000109814	359350	0.00018297	4.12e-05	1.12e-05	continuous	30780NA	4	39515153
ENSG00000109819	359350	0.00011588	-1.37e-05	1.17e-05	continuous	30780NA	4	23831188
ENSG00000109832	359350	0.00027141	3.84e-05	1.16e-05	continuous	30780NA	11	125783215
ENSG00000109846	359350	3.35e-05	-1.22e-05	1.3e-05	continuous	30780NA	11	111786868
ENSG00000109851	359350	7.62e-05	-1.11e-05	1.01e-05	continuous	30780NA	11	20179930
ENSG00000109854	359350	9.76e-05	-2.06e-05	1.24e-05	continuous	30780NA	11	20395280
ENSG00000109861	359350	0.00013418	7.53e-08	9.01e-06	continuous	30780NA	11	88048858
ENSG00000109881	359350	0.00015553	-2.81e-05	1.15e-05	continuous	30780NA	11	27368895
ENSG00000109906	359350	9.15e-06	-3.04e-06	3.05e-06	continuous	30780NA	11	114025857
ENSG00000109911	359350	0.00019822	8.58e-06	8.96e-06	continuous	30780NA	11	31668422
ENSG00000109917	359350	0.00015857	2.28e-05	1.09e-05	continuous	30780NA	11	116653601
ENSG00000109919	359350	6.4e-05	-6.33e-06	7.41e-06	continuous	30780NA	11	47651521
ENSG00000109920	359350	0.00011588	2.37e-06	5.78e-06	continuous	30780NA	11	47763534
ENSG00000109927	359350	0.00052452	-0.0001048	1e-05	continuous	30780NA	11	121017042
ENSG00000109929	359350	0.00010978	5.45e-06	1.25e-05	continuous	30780NA	11	121171283
ENSG00000109943	359350	0.00011588	2.88e-05	6.74e-06	continuous	30780NA	11	122726278
ENSG00000109944	359350	0.000308	-1.47e-05	1.03e-05	continuous	30780NA	11	122791949
ENSG00000109956	359350	3.96e-05	1.32e-05	4.46e-06	continuous	30780NA	11	134265105
ENSG00000109971	359350	5.18e-05	-1.27e-05	6.64e-06	continuous	30780NA	11	122931068
ENSG00000109991	359350	0.00014333	-2.35e-05	9.8e-06	continuous	30780NA	11	57121961
ENSG00000110002	359350	0.00026531	5.76e-05	9.85e-06	continuous	30780NA	11	124002249
ENSG00000110011	359350	0.00013418	9.46e-06	1.39e-05	continuous	30780NA	11	63999754
ENSG00000110013	359350	0.00020127	4.1e-05	1.35e-05	continuous	30780NA	11	124534306
ENSG00000110025	359350	9.76e-05	1.51e-07	8.01e-06	continuous	30780NA	11	64801462
ENSG00000110031	359350	7.32e-05	6.81e-06	7.37e-06	continuous	30780NA	11	58320019
ENSG00000110042	359350	0.00016772	-2.01e-05	1.26e-05	continuous	30780NA	11	58957482
ENSG00000110046	359350	0.00051843	2.26e-05	7.32e-06	continuous	30780NA	11	64673365
ENSG00000110047	359350	0.00017992	-4.83e-06	6.98e-06	continuous	30780NA	11	64637441
ENSG00000110048	359350	0.00010369	-3.53e-05	5.02e-06	continuous	30780NA	11	59362744
ENSG00000110057	359350	0.00012198	2.49e-06	1.02e-05	continuous	30780NA	11	67765514
ENSG00000110060	359350	0.00016468	-3.5e-07	7.12e-06	continuous	30780NA	11	125768249
ENSG00000110063	359350	0.00020737	-1.95e-05	1.18e-05	continuous	30780NA	11	126194646
ENSG00000110066	359350	3.35e-05	-7.2e-06	3.05e-06	continuous	30780NA	11	67951813
ENSG00000110074	359350	0.00023482	1.53e-05	9.39e-06	continuous	30780NA	11	126143488
ENSG00000110075	359350	0.00012503	1.86e-05	6.17e-06	continuous	30780NA	11	68305494
ENSG00000110076	359350	0.00013723	2.66e-05	5.9e-06	continuous	30780NA	11	64432153
ENSG00000110077	359350	8.54e-05	-6.51e-06	8.06e-06	continuous	30780NA	11	59945610
ENSG00000110079	359350	9.45e-05	-2.07e-05	7.97e-06	continuous	30780NA	11	60062230
ENSG00000110080	359350	0.00010979	-2.94e-05	5.42e-06	continuous	30780NA	11	126267887
ENSG00000110090	359350	0.00017687	-1.02e-05	6.84e-06	continuous	30780NA	11	68566983
ENSG00000110092	359350	1.22e-05	-4.39e-06	3.05e-06	continuous	30780NA	11	69462549
ENSG00000110104	359350	9.15e-05	-1.83e-05	6.3e-06	continuous	30780NA	11	60614049
ENSG00000110108	359350	7.32e-05	-4.63e-06	1.6e-05	continuous	30780NA	11	60686131
ENSG00000110148	359350	0.00013113	1.95e-05	1.27e-05	continuous	30780NA	11	6287162
ENSG00000110169	359350	0.00021652	3.38e-05	1.24e-05	continuous	30780NA	11	6458063
ENSG00000110171	359350	3.66e-05	-2.97e-06	8.64e-06	continuous	30780NA	11	6482766
ENSG00000110172	359350	0.00010673	-5.94e-06	1.07e-05	continuous	30780NA	11	89945430
ENSG00000110195	359350	7.62e-05	7.4e-06	1.04e-05	continuous	30780NA	11	71903974
ENSG00000110200	359350	3.66e-05	-2.19e-05	8.64e-06	continuous	30780NA	11	71820625
ENSG00000110203	359350	3.05e-05	5.82e-06	4.27e-06	continuous	30780NA	11	71838426
ENSG00000110218	359350	0.00014028	3.14e-05	9.41e-06	continuous	30780NA	11	93888616
ENSG00000110237	359350	0.00030496	9.9e-07	6.22e-06	continuous	30780NA	11	73049735
ENSG00000110243	359350	8.54e-05	-6.3e-06	8.5e-06	continuous	30780NA	11	116661610
ENSG00000110244	359350	0.00013723	4.16e-05	1.27e-05	continuous	30780NA	11	116692721
ENSG00000110245	359350	2.74e-05	-1.04e-05	9.15e-06	continuous	30780NA	11	116702105
ENSG00000110274	359350	0.00059771	3.27e-05	1.01e-05	continuous	30780NA	11	117234629
ENSG00000110315	359350	7.62e-05	-6.91e-06	5.25e-06	continuous	30780NA	11	10548001
ENSG00000110318	359350	0.00031716	-2.48e-05	8.09e-06	continuous	30780NA	11	101828768
ENSG00000110321	359350	2.13e-05	7.55e-06	5.66e-06	continuous	30780NA	11	10824627
ENSG00000110324	359350	6.1e-05	2.33e-06	5.18e-06	continuous	30780NA	11	117864630
ENSG00000110328	359350	0.00015248	-2.01e-05	9.51e-06	continuous	30780NA	11	11467988
ENSG00000110330	359350	3.66e-05	-9.2e-06	3.56e-06	continuous	30780NA	11	102233672
ENSG00000110344	359350	0.00025006	3.23e-05	8.26e-06	continuous	30780NA	11	118250113
ENSG00000110367	359350	6.1e-06	-9.68e-06	3.05e-06	continuous	30780NA	11	118640946
ENSG00000110375	359350	7.32e-05	2.08e-05	8.13e-06	continuous	30780NA	11	118812571
ENSG00000110395	359350	0.00017687	-2.75e-05	7.15e-06	continuous	30780NA	11	119127806
ENSG00000110400	359350	0.00010063	-3.51e-06	5.08e-06	continuous	30780NA	11	119546957
ENSG00000110422	359350	0.00022872	1.29e-05	7.93e-06	continuous	30780NA	11	33328394
ENSG00000110427	359350	0.00042999	-7.19e-07	1.01e-05	continuous	30780NA	11	33629633
ENSG00000110429	359350	4.27e-05	-1.14e-05	7.41e-06	continuous	30780NA	11	33779287
ENSG00000110435	359350	0.00017992	6.55e-06	9.25e-06	continuous	30780NA	11	34989757
ENSG00000110436	359350	2.74e-05	2.45e-06	5.08e-06	continuous	30780NA	11	35357182
ENSG00000110442	359350	8.54e-05	4.46e-06	9.37e-06	continuous	30780NA	11	36303025
ENSG00000110446	359350	0.00020127	-5.92e-07	1.12e-05	continuous	30780NA	11	60712279
ENSG00000110448	359350	0.00025006	-2.49e-05	9.07e-06	continuous	30780NA	11	60882596
ENSG00000110455	359350	0.00013723	1.28e-05	1.06e-05	continuous	30780NA	11	44096624
ENSG00000110492	359350	4.57e-05	-8.87e-06	9.15e-06	continuous	30780NA	11	46403841
ENSG00000110497	359350	0.00018603	1.36e-06	6.25e-06	continuous	30780NA	11	46516820
ENSG00000110514	359350	0.00061601	-5.95e-05	8.51e-06	continuous	30780NA	11	47321147
ENSG00000110536	359350	4.57e-05	7.28e-06	1.08e-05	continuous	30780NA	11	47590998
ENSG00000110583	359350	0.00011283	-1.28e-06	9.48e-06	continuous	30780NA	11	63715616
ENSG00000110619	359350	0.00014638	1.06e-06	8.39e-06	continuous	30780NA	11	3050498
ENSG00000110628	359350	0.00011588	-9.3e-06	5.94e-06	continuous	30780NA	11	2933714
ENSG00000110651	359350	6.1e-05	7.97e-06	1.07e-05	continuous	30780NA	11	2408028
ENSG00000110660	359350	0.00014333	-1.24e-05	7.07e-06	continuous	30780NA	11	107730368
ENSG00000110665	359350	9.45e-05	1.39e-05	7.97e-06	continuous	30780NA	11	2320577
ENSG00000110675	359350	5.49e-05	3.96e-06	6.78e-06	continuous	30780NA	11	107499661
ENSG00000110680	359350	1.52e-05	1.4e-06	4.27e-06	continuous	30780NA	11	14991057
ENSG00000110696	359350	3.35e-05	1.91e-06	5.82e-06	continuous	30780NA	11	16706554
ENSG00000110697	359350	0.00042999	-2.22e-05	9.02e-06	continuous	30780NA	11	67266487
ENSG00000110711	359350	4.88e-05	1.79e-05	8.77e-06	continuous	30780NA	11	67254543
ENSG00000110713	359350	3.05e-05	2.62e-07	4.27e-06	continuous	30780NA	11	3755668
ENSG00000110717	359350	8.54e-05	1.16e-05	6.32e-06	continuous	30780NA	11	67801098
ENSG00000110719	359350	0.00044523	1.35e-05	1.27e-05	continuous	30780NA	11	67812423
ENSG00000110721	359350	0.00013113	-2.39e-05	6.45e-06	continuous	30780NA	11	67854619
ENSG00000110723	359350	0.00020127	-2.04e-05	1.27e-05	continuous	30780NA	11	108420312
ENSG00000110756	359350	0.00038424	-6.24e-06	9.2e-06	continuous	30780NA	11	18321984
ENSG00000110768	359350	7.01e-05	-1.91e-05	8.09e-06	continuous	30780NA	11	18366217
ENSG00000110777	359350	3.96e-05	9.56e-06	4.46e-06	continuous	30780NA	11	111274666
ENSG00000110786	359350	0.00011893	4.62e-06	7.12e-06	continuous	30780NA	11	18781872
ENSG00000110799	359350	0.00019822	-1.85e-05	8.21e-06	continuous	30780NA	12	6145988
ENSG00000110801	359350	5.79e-05	-2.01e-05	1.11e-05	continuous	30780NA	12	122341420
ENSG00000110841	359350	0.00039644	7.64e-05	9.2e-06	continuous	30780NA	12	27762431
ENSG00000110844	359350	0.00029581	2.68e-05	9.97e-06	continuous	30780NA	12	50000225
ENSG00000110848	359350	2.13e-05	3.41e-06	4.79e-06	continuous	30780NA	12	9909290
ENSG00000110851	359350	0.00015248	-3.23e-05	8.66e-06	continuous	30780NA	12	108140846
ENSG00000110852	359350	4.57e-05	-1.14e-05	1.16e-05	continuous	30780NA	12	10014159
ENSG00000110871	359350	0.00011893	5.08e-06	1.04e-05	continuous	30780NA	12	120956657
ENSG00000110876	359350	1.52e-05	-1.3e-06	6.71e-06	continuous	30780NA	12	109021711
ENSG00000110880	359350	7.01e-05	2.35e-05	4.38e-06	continuous	30780NA	12	109082129
ENSG00000110881	359350	8.54e-05	-1.42e-08	6.32e-06	continuous	30780NA	12	50464363
ENSG00000110887	359350	0.00016162	-1.77e-05	1.13e-05	continuous	30780NA	12	109273764
ENSG00000110888	359350	0.00037205	-2.42e-05	7.45e-06	continuous	30780NA	12	30885186
ENSG00000110900	359350	5.18e-05	6.34e-06	7.71e-06	continuous	30780NA	12	31114448
ENSG00000110906	359350	5.49e-05	-1.31e-05	4.74e-06	continuous	30780NA	12	109900905
ENSG00000110911	359350	6.71e-05	-2.24e-05	6.38e-06	continuous	30780NA	12	51397767
ENSG00000110917	359350	2.74e-05	-1.04e-05	7.12e-06	continuous	30780NA	12	121132170
ENSG00000110921	359350	0.00017077	-1.17e-05	1.21e-05	continuous	30780NA	12	110023064
ENSG00000110925	359350	5.79e-05	1.37e-05	5.62e-06	continuous	30780NA	12	51466219
ENSG00000110931	359350	0.00013723	1.71e-05	9.42e-06	continuous	30780NA	12	121705804
ENSG00000110934	359350	0.00016772	-1.8e-05	1.14e-05	continuous	30780NA	12	51696637
ENSG00000110944	359350	0.00010674	2.8e-05	1.19e-05	continuous	30780NA	12	56733428
ENSG00000110955	359350	6.1e-05	1.65e-05	4.27e-06	continuous	30780NA	12	57035879
ENSG00000110958	359350	1.22e-05	-5.29e-06	3.05e-06	continuous	30780NA	12	57069643
ENSG00000110975	359350	0.00017992	-1.91e-05	1.08e-05	continuous	30780NA	12	33559964
ENSG00000110987	359350	9.15e-06	-4e-06	3.05e-06	continuous	30780NA	12	122478638
ENSG00000111011	359350	9.15e-06	-6.44e-06	5.08e-06	continuous	30780NA	12	123000369
ENSG00000111012	359350	0.00022872	1.5e-06	1.07e-05	continuous	30780NA	12	58159443
ENSG00000111046	359350	4.88e-05	3.53e-07	3.81e-06	continuous	30780NA	12	81102265
ENSG00000111049	359350	5.79e-05	-1.43e-05	7.54e-06	continuous	30780NA	12	81112072
ENSG00000111052	359350	9.15e-05	-1.12e-05	6.3e-06	continuous	30780NA	12	81259002
ENSG00000111057	359350	3.05e-05	-2.7e-06	4.88e-06	continuous	30780NA	12	53344670
ENSG00000111058	359350	0.00026531	-2.82e-05	9.36e-06	continuous	30780NA	12	81491064
ENSG00000111077	359350	0.0003141	-5.25e-05	7.49e-06	continuous	30780NA	12	53449455
ENSG00000111087	359350	0.00035985	7.79e-06	8.94e-06	continuous	30780NA	12	57859982
ENSG00000111110	359350	0.00013113	-2.74e-05	6.88e-06	continuous	30780NA	12	63183290
ENSG00000111142	359350	8.54e-05	-1.47e-05	6.53e-06	continuous	30780NA	12	95888456
ENSG00000111145	359350	3.35e-05	1.57e-05	4.16e-06	continuous	30780NA	12	96625887
ENSG00000111181	359350	0.0003202	-4.57e-05	1.15e-05	continuous	30780NA	12	311490
ENSG00000111186	359350	0.00023482	1.75e-05	1.18e-05	continuous	30780NA	12	1697733
ENSG00000111196	359350	1.52e-05	-5.91e-06	3.05e-06	continuous	30780NA	12	10762417
ENSG00000111199	359350	0.00039339	9.13e-06	1.32e-05	continuous	30780NA	12	110246051
ENSG00000111203	359350	0.00022872	1.21e-05	1.14e-05	continuous	30780NA	12	2945373
ENSG00000111206	359350	0.00014638	3.16e-06	7.88e-06	continuous	30780NA	12	2976527
ENSG00000111215	359350	6.1e-06	-1.86e-06	6.1e-06	continuous	30780NA	12	11150886
ENSG00000111218	359350	2.44e-05	-1.81e-06	3.05e-06	continuous	30780NA	12	3596827
ENSG00000111224	359350	0.00011588	3.63e-06	8.67e-06	continuous	30780NA	12	3941411
ENSG00000111229	359350	3.35e-05	2.44e-06	4.71e-06	continuous	30780NA	12	110880429
ENSG00000111231	359350	5.18e-05	6.02e-06	4.13e-06	continuous	30780NA	12	110898681
ENSG00000111237	359350	2.13e-05	1.63e-06	6.53e-06	continuous	30780NA	12	110934412
ENSG00000111241	359350	5.79e-05	5.74e-06	7.22e-06	continuous	30780NA	12	4546051
ENSG00000111245	359350	9.45e-05	-1.79e-05	9.15e-06	continuous	30780NA	12	111353575
ENSG00000111247	359350	0.00010064	3.8e-06	8.59e-06	continuous	30780NA	12	4658582
ENSG00000111249	359350	0.00014333	-1.76e-05	8.24e-06	continuous	30780NA	12	111630093
ENSG00000111252	359350	0.00034765	-8.17e-05	7.28e-06	continuous	30780NA	12	111866590
ENSG00000111254	359350	0.00016467	-7.32e-06	1.04e-05	continuous	30780NA	12	4741444
ENSG00000111261	359350	5.18e-05	-1.47e-05	5.92e-06	continuous	30780NA	12	12492837
ENSG00000111262	359350	5.18e-05	-3.5e-06	5.56e-06	continuous	30780NA	12	5029799
ENSG00000111266	359350	0.00012503	9.55e-06	8.7e-06	continuous	30780NA	12	12672073
ENSG00000111269	359350	2.13e-05	-1.84e-05	5.66e-06	continuous	30780NA	12	12781402
ENSG00000111271	359350	0.00047878	4.73e-05	1.09e-05	continuous	30780NA	12	112159380
ENSG00000111275	359350	7.62e-05	-2.76e-05	4.76e-06	continuous	30780NA	12	112226237
ENSG00000111276	359350	2.44e-05	-3.63e-06	7.62e-06	continuous	30780NA	12	12871649
ENSG00000111291	359350	6.1e-05	-1.09e-05	7.93e-06	continuous	30780NA	12	13099395
ENSG00000111300	359350	7.93e-05	1.51e-05	3.75e-06	continuous	30780NA	12	112505663
ENSG00000111305	359350	6.1e-05	-2.21e-06	6.71e-06	continuous	30780NA	12	13246557
ENSG00000111319	359350	0.00023177	-1.1e-05	1.03e-05	continuous	30780NA	12	6471453
ENSG00000111321	359350	3.96e-05	-2.42e-06	3.99e-06	continuous	30780NA	12	6492472
ENSG00000111325	359350	0.00014943	1.16e-05	1.11e-05	continuous	30780NA	12	123461859
ENSG00000111328	359350	7.32e-05	-1.26e-05	1.19e-05	continuous	30780NA	12	123751205
ENSG00000111331	359350	0.00041779	2.08e-05	1.15e-05	continuous	30780NA	12	113393606
ENSG00000111335	359350	5.49e-05	-1.05e-05	8.13e-06	continuous	30780NA	12	113432864
ENSG00000111339	359350	9.76e-05	-5.14e-06	1.66e-05	continuous	30780NA	12	14987466
ENSG00000111341	359350	1.83e-05	2.38e-06	7.12e-06	continuous	30780NA	12	15036488
ENSG00000111344	359350	0.00032325	5.66e-05	1e-05	continuous	30780NA	12	113555334
ENSG00000111348	359350	8.54e-05	-2.4e-05	6.53e-06	continuous	30780NA	12	15104807
ENSG00000111358	359350	9.76e-05	-1.25e-05	1.03e-05	continuous	30780NA	12	124132764
ENSG00000111361	359350	0.00014943	-1.56e-05	9.52e-06	continuous	30780NA	12	124111633
ENSG00000111364	359350	0.00039339	5.5e-05	1e-05	continuous	30780NA	12	124096056
ENSG00000111371	359350	3.05e-05	5.69e-06	3.66e-06	continuous	30780NA	12	46620323
ENSG00000111404	359350	7.62e-05	6.61e-06	8.66e-06	continuous	30780NA	12	18353422
ENSG00000111405	359350	0.00012503	1.72e-06	8.7e-06	continuous	30780NA	12	48111434
ENSG00000111412	359350	3.66e-05	7.48e-06	1.42e-05	continuous	30780NA	12	117164734
ENSG00000111424	359350	0.00011588	-5.18e-05	1.24e-05	continuous	30780NA	12	48286076
ENSG00000111432	359350	5.49e-05	1.37e-05	5.42e-06	continuous	30780NA	12	130648645
ENSG00000111445	359350	7.62e-05	6.41e-06	7.93e-06	continuous	30780NA	12	118461164
ENSG00000111450	359350	0.00012808	1.78e-05	8.13e-06	continuous	30780NA	12	131298978
ENSG00000111452	359350	8.54e-05	-4.59e-05	1.05e-05	continuous	30780NA	12	131532233
ENSG00000111481	359350	2.44e-05	-9.26e-06	6.1e-06	continuous	30780NA	12	54720310
ENSG00000111490	359350	3.35e-05	-1.32e-05	9.15e-06	continuous	30780NA	12	65224701
ENSG00000111530	359350	9.15e-06	-1.92e-06	3.05e-06	continuous	30780NA	12	67688396
ENSG00000111536	359350	9.76e-05	2.15e-05	8e-06	continuous	30780NA	12	68607366
ENSG00000111537	359350	3.66e-05	-6.13e-06	6.1e-06	continuous	30780NA	12	68551038
ENSG00000111540	359350	4.88e-05	-2.08e-05	1.18e-05	continuous	30780NA	12	56378094
ENSG00000111554	359350	0.00022567	-2.39e-05	8.98e-06	continuous	30780NA	12	68696192
ENSG00000111581	359350	0.0003202	-7.15e-06	7.64e-06	continuous	30780NA	12	69108650
ENSG00000111596	359350	2.44e-05	-1.21e-05	7.62e-06	continuous	30780NA	12	70692774
ENSG00000111602	359350	0.00043913	2.19e-05	9.36e-06	continuous	30780NA	12	56827045
ENSG00000111605	359350	4.27e-05	-2.66e-05	6.1e-06	continuous	30780NA	12	69650728
ENSG00000111615	359350	0.00019517	-3.19e-05	9.43e-06	continuous	30780NA	12	75898050
ENSG00000111639	359350	6.1e-05	-4.39e-07	1.31e-05	continuous	30780NA	12	6602079
ENSG00000111640	359350	0.00011283	2.63e-05	6.51e-06	continuous	30780NA	12	6645315
ENSG00000111641	359350	2.44e-05	1.21e-05	7.62e-06	continuous	30780NA	12	6671943
ENSG00000111642	359350	2.44e-05	6.52e-06	5.34e-06	continuous	30780NA	12	6697946
ENSG00000111644	359350	0.00017076	1.97e-05	1.03e-05	continuous	30780NA	12	6751934
ENSG00000111647	359350	0.00028361	-1.78e-05	9.15e-06	continuous	30780NA	12	100479430
ENSG00000111652	359350	0.00010064	-3.71e-05	5.45e-06	continuous	30780NA	12	6836974
ENSG00000111653	359350	0.00013418	-1.57e-05	5.96e-06	continuous	30780NA	12	6765880
ENSG00000111664	359350	0.00012503	1.55e-05	1.23e-05	continuous	30780NA	12	6952838
ENSG00000111665	359350	9.76e-05	-1.17e-05	8.39e-06	continuous	30780NA	12	6957594
ENSG00000111666	359350	0.00019517	-7.3e-06	1.11e-05	continuous	30780NA	12	102114322
ENSG00000111667	359350	7.32e-05	2.2e-06	4.83e-06	continuous	30780NA	12	6968544
ENSG00000111669	359350	0.00014638	1.03e-05	7.62e-06	continuous	30780NA	12	6978198
ENSG00000111670	359350	0.00047268	2.75e-05	8.64e-06	continuous	30780NA	12	102181996
ENSG00000111671	359350	0.00013418	5.98e-06	9.01e-06	continuous	30780NA	12	6989311
ENSG00000111674	359350	0.00013113	-7.92e-06	7.45e-06	continuous	30780NA	12	7027885
ENSG00000111676	359350	8.23e-05	6.87e-06	4.41e-06	continuous	30780NA	12	7042555
ENSG00000111678	359350	3.96e-05	5.15e-06	6.33e-06	continuous	30780NA	12	7053654
ENSG00000111679	359350	0.00013113	1.29e-05	1.1e-05	continuous	30780NA	12	7063055
ENSG00000111684	359350	5.79e-05	-4.33e-06	4.98e-06	continuous	30780NA	12	7105581
ENSG00000111696	359350	0.00019822	2.8e-05	9.71e-06	continuous	30780NA	12	104199603
ENSG00000111700	359350	0.0003263	4.79e-05	1.15e-05	continuous	30780NA	12	21103338
ENSG00000111701	359350	5.18e-05	1.37e-06	5.2e-06	continuous	30780NA	12	7810248
ENSG00000111704	359350	9.15e-06	-5.57e-07	3.05e-06	continuous	30780NA	12	7944523
ENSG00000111707	359350	7.93e-05	2.46e-06	8.44e-06	continuous	30780NA	12	118835013
ENSG00000111711	359350	9.15e-06	3.16e-07	5.08e-06	continuous	30780NA	12	21663029
ENSG00000111713	359350	0.00017687	1.85e-05	1.08e-05	continuous	30780NA	12	21723452
ENSG00000111725	359350	0.00015552	-5.8e-06	1.11e-05	continuous	30780NA	12	120112497
ENSG00000111726	359350	8.23e-05	-2.45e-06	5.99e-06	continuous	30780NA	12	22208858
ENSG00000111727	359350	4.88e-05	2.13e-05	3.43e-06	continuous	30780NA	12	104478437
ENSG00000111728	359350	5.49e-05	-5.52e-06	5.42e-06	continuous	30780NA	12	22403341
ENSG00000111729	359350	7.62e-05	3.31e-06	9.88e-06	continuous	30780NA	12	8283716
ENSG00000111731	359350	0.00044523	4.34e-05	1.03e-05	continuous	30780NA	12	22649499
ENSG00000111732	359350	6.4e-05	-7.39e-06	4.21e-06	continuous	30780NA	12	8760115
ENSG00000111737	359350	1.52e-05	2.24e-06	3.05e-06	continuous	30780NA	12	120544103
ENSG00000111752	359350	6.71e-05	-1.52e-06	5.54e-06	continuous	30780NA	12	9080278
ENSG00000111775	359350	1.22e-05	3.19e-06	3.05e-06	continuous	30780NA	12	120877219
ENSG00000111783	359350	3.35e-05	-2.12e-05	9.15e-06	continuous	30780NA	12	107066633
ENSG00000111785	359350	3.05e-05	7.84e-06	3.05e-06	continuous	30780NA	12	107225732
ENSG00000111786	359350	2.44e-05	-2.13e-05	3.81e-06	continuous	30780NA	12	120903534
ENSG00000111790	359350	7.62e-05	2.5e-05	8.17e-06	continuous	30780NA	12	27105450
ENSG00000111796	359350	0.00013113	8.81e-06	1.23e-05	continuous	30780NA	12	9753815
ENSG00000111799	359350	0.00045438	8.05e-05	6.45e-06	continuous	30780NA	6	75854905
ENSG00000111801	359350	0.00016468	-5.41e-07	1.06e-05	continuous	30780NA	6	26447172
ENSG00000111802	359350	0.00017687	-3.14e-05	9.36e-06	continuous	30780NA	6	24658733
ENSG00000111816	359350	0.00010369	-1.3e-05	8.61e-06	continuous	30780NA	6	116317117
ENSG00000111817	359350	0.00015858	7.25e-06	7.74e-06	continuous	30780NA	6	116668880
ENSG00000111832	359350	6.4e-05	-1.59e-05	1.26e-05	continuous	30780NA	6	116905684
ENSG00000111834	359350	0.00028666	3.01e-06	1.35e-05	continuous	30780NA	6	116945895
ENSG00000111837	359350	0.00022872	1.66e-05	7.77e-06	continuous	30780NA	6	10800860
ENSG00000111843	359350	1.22e-05	-2.77e-06	3.05e-06	continuous	30780NA	6	10727255
ENSG00000111845	359350	0.00012503	1.77e-05	7.66e-06	continuous	30780NA	6	10702472
ENSG00000111846	359350	0.00019822	3.07e-05	1.09e-05	continuous	30780NA	6	10561029
ENSG00000111850	359350	3.96e-05	6.77e-06	1.62e-05	continuous	30780NA	6	88042172
ENSG00000111859	359350	0.00012808	5.18e-05	6.97e-06	continuous	30780NA	6	11283056
ENSG00000111860	359350	0.00039034	-6.42e-05	8.81e-06	continuous	30780NA	6	118906587
ENSG00000111863	359350	0.00010978	5.93e-06	1.1e-05	continuous	30780NA	6	11759783
ENSG00000111875	359350	3.35e-05	1.35e-06	3.05e-06	continuous	30780NA	6	119222858
ENSG00000111877	359350	0.00025006	-1.02e-05	1.08e-05	continuous	30780NA	6	119195466
ENSG00000111879	359350	0.00018602	8.04e-06	1.3e-05	continuous	30780NA	6	119375740
ENSG00000111880	359350	0.00011893	1.97e-06	7.9e-06	continuous	30780NA	6	89496667
ENSG00000111885	359350	0.00020127	4.9e-05	9.43e-06	continuous	30780NA	6	119584650
ENSG00000111886	359350	0.00012808	-3.26e-05	9.15e-06	continuous	30780NA	6	89995973
ENSG00000111897	359350	0.00011283	-3.4e-05	8.49e-06	continuous	30780NA	6	122778733
ENSG00000111906	359350	0.00014942	1.33e-05	1.2e-05	continuous	30780NA	6	125582195
ENSG00000111907	359350	9.45e-05	1.41e-05	1.15e-05	continuous	30780NA	6	125512874
ENSG00000111911	359350	8.54e-05	2.55e-06	8.06e-06	continuous	30780NA	6	126289657
ENSG00000111912	359350	0.00017687	-3.07e-06	1.03e-05	continuous	30780NA	6	126177287
ENSG00000111913	359350	0.00030495	4.42e-06	1.34e-05	continuous	30780NA	6	24919920
ENSG00000111961	359350	0.00013722	2.22e-05	7.66e-06	continuous	30780NA	6	148733313
ENSG00000111962	359350	7.62e-05	-1.63e-05	1.11e-05	continuous	30780NA	6	149233295
ENSG00000111981	359350	7.01e-05	-9.58e-06	8.88e-06	continuous	30780NA	6	150289995
ENSG00000112033	359350	5.18e-05	-3.34e-06	9.15e-06	continuous	30780NA	6	35353152
ENSG00000112038	359350	0.00010978	-1.92e-05	8.98e-06	continuous	30780NA	6	154449816
ENSG00000112039	359350	0.00021957	-2.58e-05	1.06e-05	continuous	30780NA	6	35427509
ENSG00000112041	359350	0.00023786	-2.4e-05	9.15e-06	continuous	30780NA	6	35473183
ENSG00000112053	359350	0.0002836	4.47e-05	1.22e-05	continuous	30780NA	6	35951968
ENSG00000112062	359350	5.18e-05	-2.06e-06	5.56e-06	continuous	30780NA	6	36037251
ENSG00000112077	359350	7.32e-05	3.58e-05	8.13e-06	continuous	30780NA	6	49588712
ENSG00000112078	359350	0.00015248	9.32e-06	7.93e-06	continuous	30780NA	6	36434732
ENSG00000112079	359350	0.00012198	2.26e-05	9.61e-06	continuous	30780NA	6	36488458
ENSG00000112096	359350	6.71e-05	-9.44e-06	1.25e-05	continuous	30780NA	6	160136825
ENSG00000112110	359350	4.27e-05	-9.6e-07	9.15e-06	continuous	30780NA	6	160215156
ENSG00000112115	359350	1.83e-05	1.7e-05	7.12e-06	continuous	30780NA	6	52053311
ENSG00000112116	359350	6.71e-05	3.52e-05	8.32e-06	continuous	30780NA	6	52105407
ENSG00000112118	359350	0.00028056	-1.6e-05	8.42e-06	continuous	30780NA	6	52139243
ENSG00000112130	359350	3.35e-05	7.14e-06	8.04e-06	continuous	30780NA	6	37342131
ENSG00000112137	359350	3.05e-06	-3.55e-06	3.05e-06	continuous	30780NA	6	13003269
ENSG00000112139	359350	0.00023177	-4.79e-05	6.98e-06	continuous	30780NA	6	37633683
ENSG00000112144	359350	0.00024396	-1.89e-05	9.91e-06	continuous	30780NA	6	52896339
ENSG00000112146	359350	0.00012503	-2.02e-05	8.4e-06	continuous	30780NA	6	52941230
ENSG00000112149	359350	7.32e-05	9.33e-06	1.07e-05	continuous	30780NA	6	14127511
ENSG00000112159	359350	0.0011497	5.6e-05	8e-06	continuous	30780NA	6	90440830
ENSG00000112164	359350	0.00014637	-1.71e-05	1.37e-05	continuous	30780NA	6	39036047
ENSG00000112167	359350	7.93e-05	-3.91e-06	8.21e-06	continuous	30780NA	6	39077403
ENSG00000112175	359350	0.00010978	-3.02e-05	9.49e-06	continuous	30780NA	6	55679403
ENSG00000112182	359350	1.52e-05	1.02e-05	3.05e-06	continuous	30780NA	6	90821438
ENSG00000112183	359350	3.66e-05	-3.3e-06	4.57e-06	continuous	30780NA	6	17287842
ENSG00000112186	359350	7.01e-05	7.12e-06	9.41e-06	continuous	30780NA	6	17475735
ENSG00000112195	359350	0.00019212	4.11e-05	1.42e-05	continuous	30780NA	6	41163474
ENSG00000112200	359350	0.000616	-1.11e-05	1.16e-05	continuous	30780NA	6	56993374
ENSG00000112208	359350	9.45e-05	1.37e-05	1.01e-05	continuous	30780NA	6	57045878
ENSG00000112210	359350	0.00013418	-4.2e-05	1.22e-05	continuous	30780NA	6	57070343
ENSG00000112212	359350	0.00013418	-2.13e-05	1.28e-05	continuous	30780NA	6	41011185
ENSG00000112214	359350	7.32e-05	2.04e-05	6.86e-06	continuous	30780NA	6	97037468
ENSG00000112218	359350	0.00010978	-1.32e-05	8.81e-06	continuous	30780NA	6	97263678
ENSG00000112232	359350	9.45e-05	7.58e-06	1.09e-05	continuous	30780NA	6	62692999
ENSG00000112234	359350	0.00014333	-1.56e-05	9.8e-06	continuous	30780NA	6	99356135
ENSG00000112237	359350	5.79e-05	-9.97e-06	9.15e-06	continuous	30780NA	6	100003553
ENSG00000112238	359350	6.71e-05	-2.27e-05	5.82e-06	continuous	30780NA	6	100059030
ENSG00000112242	359350	5.79e-05	-3.56e-06	1.14e-05	continuous	30780NA	6	20448170
ENSG00000112245	359350	2.13e-05	-1.33e-06	6.53e-06	continuous	30780NA	6	64262579
ENSG00000112246	359350	0.00012503	1.04e-05	7.96e-06	continuous	30780NA	6	100872848
ENSG00000112249	359350	0.00064955	-7.18e-05	9.46e-06	continuous	30780NA	6	101142659
ENSG00000112276	359350	0.00018602	3.83e-05	1.34e-05	continuous	30780NA	6	105564873
ENSG00000112280	359350	0.00049708	2.82e-05	1.14e-05	continuous	30780NA	6	70968775
ENSG00000112282	359350	0.00051232	-6.29e-05	9.15e-06	continuous	30780NA	6	131922238
ENSG00000112290	359350	9.15e-06	4e-06	3.05e-06	continuous	30780NA	6	110461115
ENSG00000112293	359350	0.00031105	-1.54e-06	1.04e-05	continuous	30780NA	6	24460113
ENSG00000112294	359350	0.00014638	2.06e-05	1.04e-05	continuous	30780NA	6	24516258
ENSG00000112297	359350	0.00082641	-4.53e-05	1.14e-05	continuous	30780NA	6	106989028
ENSG00000112299	359350	0.00010978	-1.49e-05	1.03e-05	continuous	30780NA	6	133018959
ENSG00000112303	359350	0.00010369	-2.41e-06	5.56e-06	continuous	30780NA	6	133074804
ENSG00000112304	359350	3.35e-05	6.8e-06	5.27e-06	continuous	30780NA	6	24686278
ENSG00000112305	359350	0.0003385	-3.97e-05	1.24e-05	continuous	30780NA	6	71474599
ENSG00000112306	359350	9.15e-06	-1.05e-06	3.05e-06	continuous	30780NA	6	133137142
ENSG00000112308	359350	5.79e-05	1.8e-06	4.65e-06	continuous	30780NA	6	24713077
ENSG00000112309	359350	0.00018602	5.72e-06	1.12e-05	continuous	30780NA	6	71616562
ENSG00000112312	359350	3.66e-05	4.94e-06	1.12e-05	continuous	30780NA	6	24780743
ENSG00000112319	359350	0.00010064	-2.16e-05	6.19e-06	continuous	30780NA	6	133707497
ENSG00000112320	359350	3.66e-05	6e-07	8.13e-06	continuous	30780NA	6	107896260
ENSG00000112333	359350	2.13e-05	4.41e-06	1.18e-05	continuous	30780NA	6	108498638
ENSG00000112335	359350	3.05e-05	1.87e-05	4.88e-06	continuous	30780NA	6	108557445
ENSG00000112337	359350	0.00020737	-2.06e-06	1.21e-05	continuous	30780NA	6	25921964
ENSG00000112339	359350	0.00018602	-4.26e-05	9.25e-06	continuous	30780NA	6	135352855
ENSG00000112343	359350	0.00013113	-1.88e-05	8.44e-06	continuous	30780NA	6	25975207
ENSG00000112357	359350	0.00014943	-5.57e-06	1.1e-05	continuous	30780NA	6	137189396
ENSG00000112365	359350	0.00018907	-1.84e-05	8.56e-06	continuous	30780NA	6	109794119
ENSG00000112367	359350	0.00038729	-1.53e-05	9.63e-06	continuous	30780NA	6	110079565
ENSG00000112378	359350	4.57e-05	-2.71e-06	9.55e-06	continuous	30780NA	6	138419145
ENSG00000112379	359350	0.00036595	1.9e-06	5.24e-06	continuous	30780NA	6	138574429
ENSG00000112394	359350	0.00015248	-2.87e-06	8.42e-06	continuous	30780NA	6	111480589
ENSG00000112406	359350	0.00012198	-1.09e-05	7.62e-06	continuous	30780NA	6	139479094
ENSG00000112414	359350	0.0003385	1.33e-05	1.07e-05	continuous	30780NA	6	142695197
ENSG00000112419	359350	0.00011893	1.53e-06	6.33e-06	continuous	30780NA	6	144005152
ENSG00000112425	359350	0.00013418	-2.38e-06	8.87e-06	continuous	30780NA	6	145939940
ENSG00000112462	359350	3.05e-06	1.4e-06	3.05e-06	continuous	30780NA	6	29342134
ENSG00000112473	359350	0.00014028	-2.49e-07	8.09e-06	continuous	30780NA	6	33170219
ENSG00000112486	359350	2.13e-05	-5.52e-06	1.61e-05	continuous	30780NA	6	167539240
ENSG00000112494	359350	0.00024701	-9.63e-06	1.15e-05	continuous	30780NA	6	167707082
ENSG00000112499	359350	0.00019822	-1.66e-05	9.52e-06	continuous	30780NA	6	160645382
ENSG00000112511	359350	7.01e-05	2.62e-06	5.44e-06	continuous	30780NA	6	33381203
ENSG00000112514	359350	0.00010673	1.43e-05	1e-05	continuous	30780NA	6	33385157
ENSG00000112530	359350	3.96e-05	-4.56e-07	1.29e-05	continuous	30780NA	6	163442344
ENSG00000112531	359350	1.22e-05	-3.83e-06	3.05e-06	continuous	30780NA	6	163917330
ENSG00000112539	359350	0.00012503	5.14e-06	9.15e-06	continuous	30780NA	6	165708125
ENSG00000112541	359350	0.00014028	-8.91e-06	7.82e-06	continuous	30780NA	6	166070434
ENSG00000112559	359350	4.57e-05	2.41e-05	4.68e-06	continuous	30780NA	6	41613302
ENSG00000112561	359350	2.44e-05	-1.63e-06	3.81e-06	continuous	30780NA	6	41677857
ENSG00000112562	359350	0.00017992	-2.54e-05	8.42e-06	continuous	30780NA	6	168957908
ENSG00000112576	359350	5.18e-05	-6.73e-06	7e-06	continuous	30780NA	6	41960383
ENSG00000112578	359350	0.00010063	-7.04e-06	7.12e-06	continuous	30780NA	6	41894855
ENSG00000112584	359350	0.00033545	-1.23e-05	8.87e-06	continuous	30780NA	6	170657972
ENSG00000112592	359350	8.23e-05	4.59e-05	8.25e-06	continuous	30780NA	6	170872674
ENSG00000112599	359350	0.00010673	-2.15e-05	1.35e-05	continuous	30780NA	6	42157397
ENSG00000112619	359350	0.00011588	-1.74e-06	9.47e-06	continuous	30780NA	6	42677326
ENSG00000112624	359350	6.1e-06	-3.92e-07	3.05e-06	continuous	30780NA	6	42793032
ENSG00000112640	359350	3.05e-06	1.87e-06	3.05e-06	continuous	30780NA	6	42966159
ENSG00000112651	359350	5.49e-05	-1.45e-05	1.05e-05	continuous	30780NA	6	43024656
ENSG00000112655	359350	0.00014028	6.61e-06	6.36e-06	continuous	30780NA	6	43086732
ENSG00000112658	359350	2.13e-05	-3.03e-06	1.18e-05	continuous	30780NA	6	43144140
ENSG00000112659	359350	0.00037204	2.31e-06	8.3e-06	continuous	30780NA	6	43171119
ENSG00000112667	359350	7.93e-05	3.9e-05	1.34e-05	continuous	30780NA	6	43195295
ENSG00000112679	359350	6.1e-05	-3.83e-07	1.37e-05	continuous	30780NA	6	321493
ENSG00000112685	359350	0.0003629	7.05e-05	9.05e-06	continuous	30780NA	6	589125
ENSG00000112695	359350	6.71e-05	9.82e-06	1.08e-05	continuous	30780NA	6	75953715
ENSG00000112697	359350	8.23e-05	2.77e-05	8.25e-06	continuous	30780NA	6	75978662
ENSG00000112699	359350	7.62e-05	-1.46e-05	4.03e-06	continuous	30780NA	6	1934984
ENSG00000112701	359350	0.0003385	-2.6e-05	1.04e-05	continuous	30780NA	6	76369611
ENSG00000112706	359350	0.00013418	-7.9e-06	9.84e-06	continuous	30780NA	6	76706614
ENSG00000112715	359350	6.4e-05	-9.98e-06	6.53e-06	continuous	30780NA	6	43746073
ENSG00000112739	359350	3.66e-05	-1.97e-05	3.05e-06	continuous	30780NA	6	4043359
ENSG00000112742	359350	0.00030496	3.97e-05	9.39e-06	continuous	30780NA	6	80732924
ENSG00000112759	359350	0.00021957	3.33e-05	1.1e-05	continuous	30780NA	6	44194565
ENSG00000112761	359350	0.00014943	-2.44e-05	1.01e-05	continuous	30780NA	6	112383723
ENSG00000112763	359350	0.00017078	5.42e-06	9.91e-06	continuous	30780NA	6	26467500
ENSG00000112769	359350	0.00050317	2.5e-05	1.09e-05	continuous	30780NA	6	112503052
ENSG00000112773	359350	1.22e-05	-2.75e-07	3.05e-06	continuous	30780NA	6	82331824
ENSG00000112782	359350	0.00011588	-7.32e-06	1.65e-05	continuous	30780NA	6	45958089
ENSG00000112787	359350	0.0003263	3.73e-05	8.81e-06	continuous	30780NA	12	133113956
ENSG00000112796	359350	0.00017078	-1.1e-05	8.93e-06	continuous	30780NA	6	46132816
ENSG00000112799	359350	5.49e-05	1.2e-05	1.25e-05	continuous	30780NA	6	6621779
ENSG00000112812	359350	0.00016467	1.44e-05	7.57e-06	continuous	30780NA	6	27219942
ENSG00000112818	359350	0.0003141	-2.78e-05	1.1e-05	continuous	30780NA	6	46784321
ENSG00000112837	359350	0.00011283	9.54e-06	7.67e-06	continuous	30780NA	6	85435653
ENSG00000112851	359350	2.44e-05	-9.9e-06	5.34e-06	continuous	30780NA	5	65300340
ENSG00000112852	359350	1.22e-05	-6.22e-06	1.22e-05	continuous	30780NA	5	140475595
ENSG00000112855	359350	0.00020737	1.51e-05	9.24e-06	continuous	30780NA	5	140074950
ENSG00000112874	359350	0.00017993	-1.81e-05	8.12e-06	continuous	30780NA	5	102891525
ENSG00000112877	359350	0.00024091	-2.61e-05	1.07e-05	continuous	30780NA	5	639835
ENSG00000112893	359350	0.00029885	-2.5e-05	8.09e-06	continuous	30780NA	5	109115197
ENSG00000112902	359350	0.00017992	1.62e-05	7.91e-06	continuous	30780NA	5	9290663
ENSG00000112936	359350	0.00031714	1.68e-05	9.79e-06	continuous	30780NA	5	40946198
ENSG00000112941	359350	2.74e-05	2.29e-07	3.05e-06	continuous	30780NA	5	6735940
ENSG00000112964	359350	0.00018907	2.32e-05	1.16e-05	continuous	30780NA	5	42572929
ENSG00000112972	359350	6.4e-05	-1.14e-05	5.66e-06	continuous	30780NA	5	43301556
ENSG00000112977	359350	3.05e-06	2.92e-07	3.05e-06	continuous	30780NA	5	10720363
ENSG00000112981	359350	0.00011588	-1.65e-06	1.04e-05	continuous	30780NA	5	137462999
ENSG00000112983	359350	0.00023177	3.76e-05	1.04e-05	continuous	30780NA	5	137495065
ENSG00000112984	359350	0.00029886	-3.08e-05	9.71e-06	continuous	30780NA	5	137518906
ENSG00000112992	359350	0.00024701	-3.59e-05	8.02e-06	continuous	30780NA	5	43655151
ENSG00000112996	359350	0.00017687	-1.63e-05	8.94e-06	continuous	30780NA	5	44814779
ENSG00000113013	359350	0.00018907	1.63e-05	7.38e-06	continuous	30780NA	5	137900852
ENSG00000113048	359350	0.00019212	3.27e-05	9.44e-06	continuous	30780NA	5	71565855
ENSG00000113068	359350	2.44e-05	-2.98e-06	8.39e-06	continuous	30780NA	5	139653665
ENSG00000113070	359350	2.44e-05	1.9e-06	7.62e-06	continuous	30780NA	5	139719322
ENSG00000113073	359350	0.0003446	-2.83e-05	9.04e-06	continuous	30780NA	5	139747258
ENSG00000113083	359350	5.18e-05	-6.86e-06	4.84e-06	continuous	30780NA	5	121406435
ENSG00000113088	359350	0.00010063	5.9e-06	1.14e-05	continuous	30780NA	5	54325240
ENSG00000113100	359350	9.76e-05	1.47e-05	7.24e-06	continuous	30780NA	5	27000983
ENSG00000113108	359350	0.00017382	3.79e-07	1.33e-05	continuous	30780NA	5	139955595
ENSG00000113119	359350	0.00023787	-4.98e-06	1.08e-05	continuous	30780NA	5	140022003
ENSG00000113140	359350	5.18e-05	4.59e-06	5.56e-06	continuous	30780NA	5	151053692
ENSG00000113141	359350	0.00022872	-1.13e-05	1.03e-05	continuous	30780NA	5	140034354
ENSG00000113161	359350	0.00013418	-5.29e-05	5.68e-06	continuous	30780NA	5	74645042
ENSG00000113163	359350	0.00016163	1.77e-05	8.34e-06	continuous	30780NA	5	74736137
ENSG00000113194	359350	3.96e-05	-9.09e-06	3.99e-06	continuous	30780NA	5	175905852
ENSG00000113196	359350	6.4e-05	-3.57e-06	7.41e-06	continuous	30780NA	5	153856178
ENSG00000113211	359350	3.05e-06	1.23e-06	3.05e-06	continuous	30780NA	5	140531276
ENSG00000113231	359350	1.52e-05	-3.66e-06	3.05e-06	continuous	30780NA	5	76615953
ENSG00000113240	359350	0.00014028	-7.95e-06	6.1e-06	continuous	30780NA	5	178043641
ENSG00000113249	359350	0.00011588	-2.17e-05	9.63e-06	continuous	30780NA	5	156471277
ENSG00000113262	359350	0.00035374	-9.76e-06	1.1e-05	continuous	30780NA	5	178414268
ENSG00000113263	359350	0.00014637	1.96e-05	8.39e-06	continuous	30780NA	5	156626073
ENSG00000113269	359350	3.66e-05	-1.25e-05	6.61e-06	continuous	30780NA	5	179418885
ENSG00000113272	359350	0.00018297	1.5e-05	1.31e-05	continuous	30780NA	5	157163331
ENSG00000113273	359350	0.00028666	-5.26e-05	1.17e-05	continuous	30780NA	5	78177471
ENSG00000113282	359350	4.27e-05	2.49e-06	8.28e-06	continuous	30780NA	5	157249467
ENSG00000113296	359350	0.00039644	3.82e-06	1.05e-05	continuous	30780NA	5	79333122
ENSG00000113300	359350	3.05e-05	1.22e-05	3.66e-06	continuous	30780NA	5	179963409
ENSG00000113302	359350	8.54e-05	1.68e-05	1e-05	continuous	30780NA	5	158749843
ENSG00000113303	359350	0.00011283	-1.27e-05	1.81e-05	continuous	30780NA	5	180351992
ENSG00000113312	359350	0.00019822	-1.36e-05	1.12e-05	continuous	30780NA	5	159464335
ENSG00000113318	359350	0.00053976	3.83e-05	1.12e-05	continuous	30780NA	5	80061373
ENSG00000113319	359350	2.44e-05	3.91e-06	8.39e-06	continuous	30780NA	5	80391233
ENSG00000113327	359350	3.05e-05	1.29e-05	5.49e-06	continuous	30780NA	5	161538544
ENSG00000113328	359350	3.96e-05	4.65e-06	5.4e-06	continuous	30780NA	5	162868866
ENSG00000113356	359350	0.00011283	3.55e-05	8.98e-06	continuous	30780NA	5	89788968
ENSG00000113360	359350	0.00028971	1.8e-05	9.92e-06	continuous	30780NA	5	31466454
ENSG00000113361	359350	0.00010369	-1.11e-05	5.56e-06	continuous	30780NA	5	31261555
ENSG00000113368	359350	0.00010369	-2.32e-05	5.92e-06	continuous	30780NA	5	126142514
ENSG00000113369	359350	5.49e-05	-1.69e-05	7.45e-06	continuous	30780NA	5	90671859
ENSG00000113384	359350	5.18e-05	-1.38e-05	5.2e-06	continuous	30780NA	5	32149633
ENSG00000113387	359350	2.44e-05	-1.55e-05	3.05e-06	continuous	30780NA	5	32567962
ENSG00000113389	359350	0.00013723	-4.96e-06	1.05e-05	continuous	30780NA	5	32740498
ENSG00000113391	359350	0.00010063	-1.27e-05	1.41e-05	continuous	30780NA	5	93200590
ENSG00000113396	359350	0.00013418	1.41e-05	9.98e-06	continuous	30780NA	5	128121521
ENSG00000113407	359350	0.00021347	4.84e-06	7.49e-06	continuous	30780NA	5	33455223
ENSG00000113430	359350	5.79e-05	-9.81e-06	4.65e-06	continuous	30780NA	5	1882446
ENSG00000113441	359350	6.1e-05	6.39e-06	7.32e-06	continuous	30780NA	5	96322159
ENSG00000113448	359350	6.1e-05	1.1e-05	5.49e-06	continuous	30780NA	5	59041406
ENSG00000113456	359350	0.00012808	7.13e-06	7.99e-06	continuous	30780NA	5	34912232
ENSG00000113460	359350	2.44e-05	1.38e-05	4.57e-06	continuous	30780NA	5	34920791
ENSG00000113492	359350	3.35e-05	-1.44e-05	1.58e-05	continuous	30780NA	5	35023202
ENSG00000113494	359350	6.71e-05	-8.22e-06	9.43e-06	continuous	30780NA	5	35139828
ENSG00000113504	359350	0.00049402	3.47e-05	9.49e-06	continuous	30780NA	5	1081325
ENSG00000113520	359350	4.57e-05	-5.25e-06	9.96e-06	continuous	30780NA	5	132014023
ENSG00000113522	359350	3.05e-05	3.62e-06	9.76e-06	continuous	30780NA	5	131936012
ENSG00000113525	359350	3.35e-05	-1.79e-06	5.82e-06	continuous	30780NA	5	131884833
ENSG00000113532	359350	4.88e-05	4.25e-06	9.15e-06	continuous	30780NA	5	100190805
ENSG00000113552	359350	8.23e-05	-3.95e-06	1.21e-05	continuous	30780NA	5	141381960
ENSG00000113555	359350	0.00025311	4.43e-05	8.12e-06	continuous	30780NA	5	141336227
ENSG00000113558	359350	6.1e-06	-4.32e-06	3.05e-06	continuous	30780NA	5	133498681
ENSG00000113569	359350	0.00026836	-4.29e-05	6.45e-06	continuous	30780NA	5	37329761
ENSG00000113575	359350	9.15e-06	-2.87e-07	3.05e-06	continuous	30780NA	5	133545929
ENSG00000113578	359350	1.83e-05	2.31e-06	5.08e-06	continuous	30780NA	5	142024680
ENSG00000113580	359350	7.32e-05	-1.84e-05	4.32e-06	continuous	30780NA	5	142736287
ENSG00000113583	359350	4.88e-05	-4.07e-06	5.34e-06	continuous	30780NA	5	133297840
ENSG00000113593	359350	0.00027446	6.42e-06	1.12e-05	continuous	30780NA	5	64871220
ENSG00000113594	359350	0.00043608	9.75e-06	8.94e-06	continuous	30780NA	5	38541761
ENSG00000113595	359350	0.00011893	-4.25e-05	8.52e-06	continuous	30780NA	5	64903655
ENSG00000113597	359350	0.00012808	6.8e-06	7.7e-06	continuous	30780NA	5	64941302
ENSG00000113600	359350	0.00028361	2.03e-05	1.17e-05	continuous	30780NA	5	39354667
ENSG00000113615	359350	0.0003568	-1.49e-05	7.01e-06	continuous	30780NA	5	134023996
ENSG00000113621	359350	6.1e-05	1.95e-05	6.1e-06	continuous	30780NA	5	134223354
ENSG00000113638	359350	0.00010978	1.19e-05	1.24e-05	continuous	30780NA	5	40735327
ENSG00000113643	359350	0.00039644	2.59e-05	1.13e-05	continuous	30780NA	5	167929877
ENSG00000113645	359350	0.00018907	-2.92e-05	6.39e-06	continuous	30780NA	5	167808982
ENSG00000113648	359350	1.22e-05	-4.65e-06	4.57e-06	continuous	30780NA	5	134702597
ENSG00000113649	359350	0.00012198	-3.99e-05	5.64e-06	continuous	30780NA	5	145859199
ENSG00000113657	359350	5.79e-05	1.62e-05	5.94e-06	continuous	30780NA	5	146829997
ENSG00000113658	359350	3.96e-05	-9.61e-06	3.99e-06	continuous	30780NA	5	135496485
ENSG00000113712	359350	6.1e-06	-3.11e-06	3.05e-06	continuous	30780NA	5	148901384
ENSG00000113719	359350	6.1e-05	3.15e-05	7.32e-06	continuous	30780NA	5	172320483
ENSG00000113721	359350	0.00020127	2.26e-05	9.89e-06	continuous	30780NA	5	149514418
ENSG00000113722	359350	8.54e-05	1.17e-06	1.07e-05	continuous	30780NA	5	149555239
ENSG00000113732	359350	6.1e-06	1.99e-06	3.05e-06	continuous	30780NA	5	172436604
ENSG00000113734	359350	8.23e-05	-9.35e-06	8.92e-06	continuous	30780NA	5	172581418
ENSG00000113739	359350	3.96e-05	-3.11e-05	1.67e-05	continuous	30780NA	5	172749111
ENSG00000113742	359350	3.66e-05	-1.8e-06	6.1e-06	continuous	30780NA	5	173352131
ENSG00000113749	359350	1.52e-05	3.03e-06	4.27e-06	continuous	30780NA	5	175099139
ENSG00000113758	359350	5.18e-05	7e-06	3.41e-06	continuous	30780NA	5	176892506
ENSG00000113761	359350	0.00010369	1.5e-05	5.92e-06	continuous	30780NA	5	176478944
ENSG00000113763	359350	7.01e-05	1.2e-05	7.29e-06	continuous	30780NA	5	176272688
ENSG00000113790	359350	0.00028361	-1.38e-05	1.17e-05	continuous	30780NA	3	184954095
ENSG00000113805	359350	0.00026226	1.57e-05	7.87e-06	continuous	30780NA	3	74441005
ENSG00000113810	359350	0.00062211	-0.0001054	9.18e-06	continuous	30780NA	3	160134906
ENSG00000113811	359350	5.79e-05	-1.3e-05	9.79e-06	continuous	30780NA	3	53922226
ENSG00000113812	359350	0.00024092	1.19e-05	9.77e-06	continuous	30780NA	3	53908661
ENSG00000113838	359350	8.54e-05	9.6e-06	5.66e-06	continuous	30780NA	3	186276097
ENSG00000113845	359350	0.00014333	-6.28e-06	8.24e-06	continuous	30780NA	3	119230658
ENSG00000113851	359350	0.00025921	3.62e-05	7.35e-06	continuous	30780NA	3	3206035
ENSG00000113889	359350	0.00015858	-1.79e-05	1.04e-05	continuous	30780NA	3	186448404
ENSG00000113905	359350	9.15e-05	7.33e-06	8.95e-06	continuous	30780NA	3	186387017
ENSG00000113916	359350	9.15e-06	3.09e-06	5.08e-06	continuous	30780NA	3	187451340
ENSG00000113924	359350	0.00020127	-4.49e-05	1.11e-05	continuous	30780NA	3	120374219
ENSG00000113946	359350	7.32e-05	1.93e-05	6.1e-06	continuous	30780NA	3	190085131
ENSG00000113966	359350	8.54e-05	-7.22e-06	1.09e-05	continuous	30780NA	3	97501659
ENSG00000113971	359350	0.00055806	-2.13e-05	1.02e-05	continuous	30780NA	3	132359145
ENSG00000114013	359350	3.66e-05	3.49e-07	5.59e-06	continuous	30780NA	3	121807098
ENSG00000114019	359350	0.00025006	3.64e-05	7.74e-06	continuous	30780NA	3	134084519
ENSG00000114021	359350	0.00014638	-7.97e-06	1.05e-05	continuous	30780NA	3	100064628
ENSG00000114023	359350	0.00010368	-2.79e-05	1.35e-05	continuous	30780NA	3	122117102
ENSG00000114026	359350	0.00014028	3.33e-05	8.62e-06	continuous	30780NA	3	9810766
ENSG00000114030	359350	5.49e-05	1.53e-05	6.1e-06	continuous	30780NA	3	122187294
ENSG00000114054	359350	0.00021956	2.59e-05	1.36e-05	continuous	30780NA	3	136012943
ENSG00000114062	359350	3.96e-05	-8.43e-06	5.86e-06	continuous	30780NA	15	25633255
ENSG00000114098	359350	8.54e-05	1.26e-05	3.92e-06	continuous	30780NA	3	137961670
ENSG00000114107	359350	0.00027751	1.07e-05	9.28e-06	continuous	30780NA	3	138263283
ENSG00000114113	359350	4.27e-05	1.83e-06	5.23e-06	continuous	30780NA	3	139185658
ENSG00000114115	359350	0.00010369	-7.89e-06	8.61e-06	continuous	30780NA	3	139247474
ENSG00000114120	359350	1.22e-05	-4.76e-06	3.05e-06	continuous	30780NA	3	140679724
ENSG00000114124	359350	0.00016468	5.74e-06	1.6e-05	continuous	30780NA	3	141517161
ENSG00000114125	359350	5.49e-05	-9.13e-06	1.36e-05	continuous	30780NA	3	141461724
ENSG00000114126	359350	6.4e-05	-1.07e-06	7.12e-06	continuous	30780NA	3	141765832
ENSG00000114127	359350	0.00027446	-2.45e-06	8.13e-06	continuous	30780NA	3	142096177
ENSG00000114166	359350	0.00023787	3.76e-06	8.13e-06	continuous	30780NA	3	20138706
ENSG00000114200	359350	0.00031715	-1.92e-05	1.27e-05	continuous	30780NA	3	165522976
ENSG00000114204	359350	0.00019822	-1.1e-05	1.17e-05	continuous	30780NA	3	167178185
ENSG00000114209	359350	3.05e-06	7.38e-06	3.05e-06	continuous	30780NA	3	167426907
ENSG00000114248	359350	0.00014333	1.33e-05	9.41e-06	continuous	30780NA	3	169572343
ENSG00000114251	359350	1.83e-05	-5.28e-06	3.05e-06	continuous	30780NA	3	55511858
ENSG00000114268	359350	0.00017687	4.67e-06	1.16e-05	continuous	30780NA	3	48577283
ENSG00000114270	359350	0.0011924	-4.68e-05	9.26e-06	continuous	30780NA	3	48617103
ENSG00000114279	359350	2.44e-05	-7.43e-06	3.05e-06	continuous	30780NA	3	192171369
ENSG00000114302	359350	0.00010064	-6.12e-06	7.67e-06	continuous	30780NA	3	48833655
ENSG00000114315	359350	1.52e-05	-3.12e-06	4.27e-06	continuous	30780NA	3	193855228
ENSG00000114316	359350	0.00023177	1.14e-05	8.75e-06	continuous	30780NA	3	49346705
ENSG00000114346	359350	0.0003324	-2.13e-05	1.14e-05	continuous	30780NA	3	172503868
ENSG00000114349	359350	7.93e-05	-1.93e-05	8.21e-06	continuous	30780NA	3	50231497
ENSG00000114353	359350	6.1e-06	3.23e-06	3.05e-06	continuous	30780NA	3	50280256
ENSG00000114354	359350	9.15e-05	-9.41e-06	7.73e-06	continuous	30780NA	3	100448008
ENSG00000114378	359350	0.00010064	2.8e-07	9.52e-06	continuous	30780NA	3	50343566
ENSG00000114383	359350	1.22e-05	-3.6e-06	3.05e-06	continuous	30780NA	3	50361570
ENSG00000114388	359350	6.71e-05	-1.9e-05	6.38e-06	continuous	30780NA	3	50386642
ENSG00000114391	359350	6.1e-06	3.5e-06	3.05e-06	continuous	30780NA	3	101402781
ENSG00000114395	359350	4.88e-05	3.05e-06	4.57e-06	continuous	30780NA	3	50392009
ENSG00000114405	359350	6.1e-05	-4.04e-06	1.16e-05	continuous	30780NA	3	62313268
ENSG00000114416	359350	3.05e-05	-1.61e-06	5.49e-06	continuous	30780NA	3	180643235
ENSG00000114423	359350	0.00012503	1.06e-05	6.77e-06	continuous	30780NA	3	105481351
ENSG00000114439	359350	7.62e-05	1.03e-05	7.2e-06	continuous	30780NA	3	107385977
ENSG00000114446	359350	0.00012503	8.24e-06	7.66e-06	continuous	30780NA	3	107910538
ENSG00000114450	359350	0.00017992	-1.82e-05	1.14e-05	continuous	30780NA	3	179143184
ENSG00000114455	359350	9.76e-05	-2.09e-06	5.72e-06	continuous	30780NA	3	108056254
ENSG00000114473	359350	0.00025921	-3.74e-06	9.58e-06	continuous	30780NA	3	197651480
ENSG00000114480	359350	0.00030801	2.76e-05	9.99e-06	continuous	30780NA	3	81675081
ENSG00000114487	359350	6.1e-06	6.34e-06	3.05e-06	continuous	30780NA	3	108757038
ENSG00000114491	359350	0.00019212	2.83e-05	9.34e-06	continuous	30780NA	3	124456627
ENSG00000114503	359350	0.00011588	7.98e-06	1.2e-05	continuous	30780NA	3	196665871
ENSG00000114520	359350	0.00011893	-1.35e-05	6.49e-06	continuous	30780NA	3	125202268
ENSG00000114529	359350	2.44e-05	3.79e-06	7.62e-06	continuous	30780NA	3	111827517
ENSG00000114541	359350	0.00027446	4.73e-06	8.4e-06	continuous	30780NA	3	69405438
ENSG00000114544	359350	0.00017687	-4.32e-05	1.11e-05	continuous	30780NA	3	125772801
ENSG00000114547	359350	6.1e-05	2.18e-06	1.68e-05	continuous	30780NA	3	125695142
ENSG00000114554	359350	7.32e-05	-3.86e-06	6.1e-06	continuous	30780NA	3	126731836
ENSG00000114573	359350	9.45e-05	-1.45e-05	5.61e-06	continuous	30780NA	3	113498385
ENSG00000114626	359350	0.00016773	-3.09e-05	8.37e-06	continuous	30780NA	3	127395773
ENSG00000114631	359350	8.54e-05	1.74e-05	8.71e-06	continuous	30780NA	3	127369838
ENSG00000114638	359350	0.00017382	-4.17e-05	1.44e-05	continuous	30780NA	3	118908182
ENSG00000114646	359350	9.76e-05	5.34e-06	8.58e-06	continuous	30780NA	3	47613006
ENSG00000114648	359350	0.00023481	-1.54e-06	1.07e-05	continuous	30780NA	3	47356357
ENSG00000114650	359350	0.00046048	-4.35e-05	1.17e-05	continuous	30780NA	3	47486910
ENSG00000114654	359350	0.00023176	-6.26e-06	1.09e-05	continuous	30780NA	3	128740029
ENSG00000114656	359350	6.1e-06	5.03e-06	6.1e-06	continuous	30780NA	3	128675121
ENSG00000114656	359350	0.00012808	-2.08e-06	9.73e-06	continuous	30780NA	3	128675121
ENSG00000114670	359350	0.00021347	-1.39e-05	9.5e-06	continuous	30780NA	3	130907502
ENSG00000114686	359350	0.00024396	-2.22e-06	1.14e-05	continuous	30780NA	3	131201442
ENSG00000114698	359350	7.62e-05	-1.72e-06	1.21e-05	continuous	30780NA	3	145939546
ENSG00000114735	359350	0.00014026	3.5e-06	1.23e-05	continuous	30780NA	3	50614475
ENSG00000114737	359350	0.00010368	2.91e-05	1.4e-05	continuous	30780NA	3	50646592
ENSG00000114738	359350	0.00014943	2.17e-06	1.11e-05	continuous	30780NA	3	50667836
ENSG00000114739	359350	7.93e-05	9.8e-07	6.33e-06	continuous	30780NA	3	38514988
ENSG00000114742	359350	0.00010064	1.95e-05	6.93e-06	continuous	30780NA	3	39115822
ENSG00000114744	359350	4.57e-05	1.57e-05	5.9e-06	continuous	30780NA	3	149463272
ENSG00000114745	359350	8.54e-05	1.69e-05	5.88e-06	continuous	30780NA	3	39144002
ENSG00000114757	359350	0.00010673	-2.66e-05	1.28e-05	continuous	30780NA	3	179633794
ENSG00000114767	359350	0.00013113	-2.97e-05	8.3e-06	continuous	30780NA	3	51971702
ENSG00000114770	359350	0.00028056	8.08e-06	6.1e-06	continuous	30780NA	3	183686763
ENSG00000114771	359350	9.76e-05	3.46e-05	1.64e-05	continuous	30780NA	3	151539051
ENSG00000114779	359350	7.62e-05	-5.29e-06	8.66e-06	continuous	30780NA	3	52009976
ENSG00000114784	359350	6.1e-06	-3.88e-06	3.05e-06	continuous	30780NA	3	40352545
ENSG00000114790	359350	0.00020432	-1.31e-05	5.42e-06	continuous	30780NA	3	153907204
ENSG00000114796	359350	0.00020127	2.4e-05	9.24e-06	continuous	30780NA	3	183377811
ENSG00000114805	359350	0.0003141	1.38e-05	1.11e-05	continuous	30780NA	3	155278113
ENSG00000114812	359350	0.00016162	-1.19e-05	7.08e-06	continuous	30780NA	3	42554925
ENSG00000114841	359350	0.0013906	-6.1e-05	9.64e-06	continuous	30780NA	3	52392421
ENSG00000114850	359350	6.1e-05	1.12e-05	1.07e-05	continuous	30780NA	3	156265451
ENSG00000114853	359350	0.00015858	-2.08e-06	9.5e-06	continuous	30780NA	3	42702124
ENSG00000114854	359350	2.44e-05	-1.96e-05	5.34e-06	continuous	30780NA	3	52486602
ENSG00000114857	359350	0.00044524	4e-06	8.61e-06	continuous	30780NA	3	42666167
ENSG00000114859	359350	0.00028665	1.45e-06	1.02e-05	continuous	30780NA	3	184071706
ENSG00000114861	359350	3.66e-05	-7.02e-07	5.59e-06	continuous	30780NA	3	71318492
ENSG00000114867	359350	6.4e-05	-3.29e-05	7.7e-06	continuous	30780NA	3	184042715
ENSG00000114902	359350	7.62e-05	-2.55e-05	5.73e-06	continuous	30780NA	3	52740577
ENSG00000114904	359350	0.00029886	-2.31e-05	8.09e-06	continuous	30780NA	3	52774883
ENSG00000114923	359350	0.00028666	-5.65e-05	1.01e-05	continuous	30780NA	2	220499376
ENSG00000114933	359350	4.88e-05	-1.23e-05	3.81e-06	continuous	30780NA	2	206904736
ENSG00000114942	359350	0.00010368	-5.4e-06	7.89e-06	continuous	30780NA	2	207025981
ENSG00000114948	359350	0.00013418	8.48e-06	5.41e-06	continuous	30780NA	2	207397057
ENSG00000114956	359350	0.00013113	-1.73e-05	1.07e-05	continuous	30780NA	2	74170021
ENSG00000114978	359350	3.66e-05	-1.74e-06	8.13e-06	continuous	30780NA	2	74392840
ENSG00000114982	359350	6.4e-05	5.84e-07	5.37e-06	continuous	30780NA	2	97283716
ENSG00000114988	359350	0.00012808	1.52e-05	1.31e-05	continuous	30780NA	2	97388734
ENSG00000114993	359350	0.00022871	-2.35e-05	7.52e-06	continuous	30780NA	2	74661256
ENSG00000114999	359350	3.96e-05	2.17e-08	4.46e-06	continuous	30780NA	2	113269524
ENSG00000115008	359350	3.05e-05	1.87e-05	7.32e-06	continuous	30780NA	2	113536830
ENSG00000115009	359350	2.44e-05	5.01e-06	7.62e-06	continuous	30780NA	2	228680415
ENSG00000115020	359350	0.00058856	-2.38e-06	1.11e-05	continuous	30780NA	2	209177233
ENSG00000115041	359350	6.4e-05	-7.5e-06	1.03e-05	continuous	30780NA	2	96007439
ENSG00000115042	359350	0.00012198	-1.03e-05	1.31e-05	continuous	30780NA	2	96075417
ENSG00000115053	359350	3.66e-05	2.19e-05	6.61e-06	continuous	30780NA	2	232333297
ENSG00000115073	359350	0.00019212	2.44e-05	1.03e-05	continuous	30780NA	2	98276501
ENSG00000115084	359350	0.00023482	9.21e-06	1.07e-05	continuous	30780NA	2	114488494
ENSG00000115085	359350	0.00014333	-1.31e-05	8.37e-06	continuous	30780NA	2	98343174
ENSG00000115091	359350	2.13e-05	-9.38e-07	3.05e-06	continuous	30780NA	2	114683855
ENSG00000115107	359350	0.00014943	-4.45e-06	1.1e-05	continuous	30780NA	2	120002306
ENSG00000115109	359350	0.00024702	1.33e-05	9.75e-06	continuous	30780NA	2	120853638
ENSG00000115112	359350	3.66e-05	6.86e-06	4.07e-06	continuous	30780NA	2	122008473
ENSG00000115128	359350	1.52e-05	-2.81e-06	4.27e-06	continuous	30780NA	2	24294884
ENSG00000115129	359350	8.54e-05	1.17e-05	1.15e-05	continuous	30780NA	2	24304517
ENSG00000115137	359350	0.00013418	-1.86e-05	1.05e-05	continuous	30780NA	2	25180734
ENSG00000115138	359350	4.88e-05	-8.21e-06	9.15e-06	continuous	30780NA	2	25387747
ENSG00000115145	359350	0.00024092	-3.31e-05	9.46e-06	continuous	30780NA	2	153002911
ENSG00000115155	359350	0.00084777	0.00012555	9.7e-06	continuous	30780NA	2	26730819
ENSG00000115159	359350	0.00022262	7.07e-06	7.23e-06	continuous	30780NA	2	157381025
ENSG00000115163	359350	3.35e-05	1.72e-06	5.27e-06	continuous	30780NA	2	27005546
ENSG00000115165	359350	8.54e-05	-2.33e-05	1.22e-05	continuous	30780NA	2	158308302
ENSG00000115170	359350	0.00015248	-8.92e-05	5.25e-06	continuous	30780NA	2	158662666
ENSG00000115183	359350	0.0003568	-1.24e-05	1.05e-05	continuous	30780NA	2	159957158
ENSG00000115194	359350	5.49e-05	1.9e-05	5.42e-06	continuous	30780NA	2	27487619
ENSG00000115204	359350	0.00011893	-1.81e-05	9.46e-06	continuous	30780NA	2	27540454
ENSG00000115207	359350	0.00011588	7.15e-06	4.98e-06	continuous	30780NA	2	27564292
ENSG00000115211	359350	0.00016163	-5.08e-05	6.04e-06	continuous	30780NA	2	27590286
ENSG00000115216	359350	3.66e-05	-1.25e-05	5.08e-06	continuous	30780NA	2	27657892
ENSG00000115221	359350	0.00028056	2.01e-05	1.02e-05	continuous	30780NA	2	161042288
ENSG00000115226	359350	8.54e-05	2.24e-05	6.97e-06	continuous	30780NA	2	27716431
ENSG00000115232	359350	0.00023787	-1.99e-05	5.79e-06	continuous	30780NA	2	182361422
ENSG00000115233	359350	1.22e-05	-1.41e-06	3.05e-06	continuous	30780NA	2	162216389
ENSG00000115234	359350	0.00016468	-6.35e-06	5.76e-06	continuous	30780NA	2	27596692
ENSG00000115241	359350	2.74e-05	-9.8e-06	3.73e-06	continuous	30780NA	2	27618308
ENSG00000115252	359350	0.00012503	-1.18e-05	8.85e-06	continuous	30780NA	2	183196341
ENSG00000115255	359350	3.66e-05	1.92e-06	5.08e-06	continuous	30780NA	19	1494546
ENSG00000115257	359350	0.00024396	-7.83e-06	1.05e-05	continuous	30780NA	19	1486089
ENSG00000115263	359350	5.18e-05	1.83e-06	6.64e-06	continuous	30780NA	2	163004153
ENSG00000115266	359350	0.00016773	-3.75e-05	7.6e-06	continuous	30780NA	19	1459772
ENSG00000115267	359350	0.00046657	-7.09e-05	1.12e-05	continuous	30780NA	2	163149401
ENSG00000115268	359350	1.22e-05	7.13e-06	3.05e-06	continuous	30780NA	19	1439471
ENSG00000115271	359350	9.76e-05	-3.72e-05	1.2e-05	continuous	30780NA	2	163201728
ENSG00000115274	359350	0.00020432	2.46e-05	1.57e-05	continuous	30780NA	2	74685081
ENSG00000115275	359350	0.00030801	2.94e-05	1.1e-05	continuous	30780NA	2	74690361
ENSG00000115282	359350	0.00021042	-1.5e-05	1.28e-05	continuous	30780NA	2	74716107
ENSG00000115286	359350	7.32e-05	1.26e-05	9.66e-06	continuous	30780NA	19	1389555
ENSG00000115289	359350	7.32e-05	-4.52e-05	9.15e-06	continuous	30780NA	2	74733939
ENSG00000115290	359350	0.00021347	2.39e-05	1e-05	continuous	30780NA	2	165413840
ENSG00000115295	359350	0.00021042	4.45e-06	7.29e-06	continuous	30780NA	2	29366540
ENSG00000115297	359350	9.76e-05	1.74e-05	8.2e-06	continuous	30780NA	2	74742432
ENSG00000115306	359350	5.79e-05	-6.44e-06	3.37e-06	continuous	30780NA	2	54790117
ENSG00000115307	359350	0.00017382	-9.79e-06	1.23e-05	continuous	30780NA	2	74755419
ENSG00000115310	359350	6.1e-05	-1.45e-05	1.28e-05	continuous	30780NA	2	55269541
ENSG00000115317	359350	0.00018602	1e-05	1.23e-05	continuous	30780NA	2	74758488
ENSG00000115318	359350	0.00025311	2.15e-05	8.41e-06	continuous	30780NA	2	74771179
ENSG00000115325	359350	0.00012503	2.2e-05	1.06e-05	continuous	30780NA	2	74780417
ENSG00000115339	359350	0.00019212	-2.26e-05	1.25e-05	continuous	30780NA	2	166627647
ENSG00000115350	359350	8.54e-05	2.69e-06	1.11e-05	continuous	30780NA	2	75191437
ENSG00000115353	359350	9.76e-05	9.05e-06	6.1e-06	continuous	30780NA	2	75350208
ENSG00000115355	359350	0.00011893	-2.22e-05	6.65e-06	continuous	30780NA	2	55581018
ENSG00000115361	359350	0.00022567	2.99e-05	1.02e-05	continuous	30780NA	2	211071439
ENSG00000115363	359350	1.22e-05	-8.25e-06	4.57e-06	continuous	30780NA	2	75746638
ENSG00000115364	359350	0.00016773	2.93e-05	1.06e-05	continuous	30780NA	2	75895943
ENSG00000115365	359350	9.15e-05	2.38e-05	7.32e-06	continuous	30780NA	2	211319175
ENSG00000115368	359350	0.00037509	1.69e-05	1.04e-05	continuous	30780NA	2	190323225
ENSG00000115380	359350	4.88e-05	-3.57e-05	3.43e-06	continuous	30780NA	2	56122188
ENSG00000115386	359350	7.62e-05	-2.06e-05	8.66e-06	continuous	30780NA	2	79349017
ENSG00000115392	359350	0.00032325	3.86e-06	1.15e-05	continuous	30780NA	2	58427443
ENSG00000115414	359350	0.00040559	-8.36e-05	6.58e-06	continuous	30780NA	2	216263029
ENSG00000115415	359350	4.88e-05	3.47e-06	3.81e-06	continuous	30780NA	2	191857385
ENSG00000115419	359350	0.00017687	-2.26e-05	5.68e-06	continuous	30780NA	2	191787916
ENSG00000115421	359350	0.00017687	2.58e-05	9.15e-06	continuous	30780NA	2	61006293
ENSG00000115423	359350	0.0012503	1.57e-05	9.59e-06	continuous	30780NA	2	84895146
ENSG00000115425	359350	9.15e-05	2.66e-05	8.13e-06	continuous	30780NA	2	216904365
ENSG00000115446	359350	0.00014943	-2.37e-05	8.03e-06	continuous	30780NA	2	99230010
ENSG00000115457	359350	5.49e-05	-4.31e-06	5.42e-06	continuous	30780NA	2	217513355
ENSG00000115459	359350	0.00012808	4.57e-06	1.21e-05	continuous	30780NA	2	85600196
ENSG00000115461	359350	4.88e-05	-1.29e-06	5.72e-06	continuous	30780NA	2	217548538
ENSG00000115464	359350	9.45e-05	-4.76e-06	5.02e-06	continuous	30780NA	2	61556251
ENSG00000115468	359350	6.4e-05	4.46e-06	7.12e-06	continuous	30780NA	2	233509129
ENSG00000115474	359350	6.1e-05	-6.23e-06	1.07e-05	continuous	30780NA	2	233636226
ENSG00000115484	359350	3.66e-05	1.16e-05	3.56e-06	continuous	30780NA	2	62105582
ENSG00000115486	359350	0.00028971	3.95e-05	1.08e-05	continuous	30780NA	2	85780258
ENSG00000115488	359350	4.57e-05	1.8e-05	1.2e-05	continuous	30780NA	2	233898575
ENSG00000115504	359350	0.00020737	4.6e-05	1.01e-05	continuous	30780NA	2	63087304
ENSG00000115507	359350	9.15e-06	-9.32e-06	3.05e-06	continuous	30780NA	2	63281082
ENSG00000115514	359350	2.74e-05	2.23e-06	1.32e-05	continuous	30780NA	2	99946305
ENSG00000115520	359350	5.79e-05	3.31e-06	8.83e-06	continuous	30780NA	2	198329090
ENSG00000115523	359350	7.62e-05	1.4e-05	1.16e-05	continuous	30780NA	2	85919138
ENSG00000115524	359350	9.15e-06	4.86e-06	3.05e-06	continuous	30780NA	2	198277162
ENSG00000115525	359350	0.00017992	-1.2e-05	9.25e-06	continuous	30780NA	2	86091202
ENSG00000115526	359350	7.32e-05	-1.11e-05	6.61e-06	continuous	30780NA	2	101021223
ENSG00000115539	359350	0.00013113	-9.23e-06	8.44e-06	continuous	30780NA	2	101186175
ENSG00000115548	359350	0.00020737	1.3e-05	5.38e-06	continuous	30780NA	2	86693805
ENSG00000115556	359350	0.0002653	-1.62e-05	1.09e-05	continuous	30780NA	2	219487198
ENSG00000115561	359350	2.13e-05	6.48e-06	5.66e-06	continuous	30780NA	2	86839400
ENSG00000115568	359350	0.00047268	-1.09e-05	9.82e-06	continuous	30780NA	2	219513509
ENSG00000115590	359350	0.00015248	1.28e-05	6.71e-06	continuous	30780NA	2	102626656
ENSG00000115592	359350	0.00012503	3.58e-05	6.77e-06	continuous	30780NA	2	219691958
ENSG00000115593	359350	0.00011588	-5.39e-05	9.15e-06	continuous	30780NA	2	88390103
ENSG00000115594	359350	4.88e-05	-1.94e-05	4.57e-06	continuous	30780NA	2	102738669
ENSG00000115596	359350	6.4e-05	-1.56e-05	5.95e-06	continuous	30780NA	2	219731750
ENSG00000115598	359350	0.00018297	-5.65e-05	8.13e-06	continuous	30780NA	2	102829948
ENSG00000115602	359350	8.84e-05	-4.46e-06	1.1e-05	continuous	30780NA	2	102948230
ENSG00000115604	359350	0.00017687	-1.34e-05	1.03e-05	continuous	30780NA	2	102971604
ENSG00000115607	359350	0.00021347	-1.32e-05	9.67e-06	continuous	30780NA	2	103052087
ENSG00000115616	359350	0.00032325	3.43e-07	1.04e-05	continuous	30780NA	2	103281972
ENSG00000115641	359350	3.35e-05	-1.1e-05	4.16e-06	continuous	30780NA	2	106014570
ENSG00000115648	359350	0.00029276	3.76e-05	1.06e-05	continuous	30780NA	2	238429016
ENSG00000115649	359350	0.00015248	4.11e-06	7.56e-06	continuous	30780NA	2	220039724
ENSG00000115652	359350	0.00010064	-4.45e-06	8.22e-06	continuous	30780NA	2	106760277
ENSG00000115657	359350	0.00039339	-6.78e-05	9.86e-06	continuous	30780NA	2	220079101
ENSG00000115661	359350	0.00012808	1.14e-05	6.97e-06	continuous	30780NA	2	220112618
ENSG00000115665	359350	3.35e-05	1.77e-05	3.6e-06	continuous	30780NA	2	108616715
ENSG00000115677	359350	7.93e-05	9.01e-06	3.75e-06	continuous	30780NA	2	242211578
ENSG00000115685	359350	8.23e-05	4.89e-06	1.03e-05	continuous	30780NA	2	242106029
ENSG00000115687	359350	0.00057332	6.81e-06	1.02e-05	continuous	30780NA	2	242067597
ENSG00000115694	359350	0.00023481	2.8e-05	1.02e-05	continuous	30780NA	2	242440617
ENSG00000115705	359350	0.00044523	-2.73e-05	9.73e-06	continuous	30780NA	2	1462739
ENSG00000115718	359350	8.23e-05	2.22e-05	9.83e-06	continuous	30780NA	2	128181413
ENSG00000115738	359350	1.52e-05	-6.1e-06	4.27e-06	continuous	30780NA	2	8821779
ENSG00000115750	359350	0.00030495	4.31e-05	1.02e-05	continuous	30780NA	2	10029014
ENSG00000115756	359350	1.83e-05	-9.89e-07	5.08e-06	continuous	30780NA	2	10505379
ENSG00000115758	359350	6.4e-05	-2.02e-06	4.21e-06	continuous	30780NA	2	10584362
ENSG00000115760	359350	0.00014943	-1.55e-05	4.42e-06	continuous	30780NA	2	32713031
ENSG00000115761	359350	0.00017992	1.47e-05	8.22e-06	continuous	30780NA	2	10770497
ENSG00000115762	359350	6.4e-05	-1.18e-05	7.99e-06	continuous	30780NA	2	131986851
ENSG00000115806	359350	0.00014333	-4.49e-06	7.72e-06	continuous	30780NA	2	171804307
ENSG00000115808	359350	0.00018297	-1.46e-05	9.15e-06	continuous	30780NA	2	37132199
ENSG00000115816	359350	0.00039949	4.28e-05	7.8e-06	continuous	30780NA	2	37443806
ENSG00000115825	359350	0.00025311	2.55e-05	7.75e-06	continuous	30780NA	2	37514798
ENSG00000115827	359350	0.00020737	-2.07e-05	8.25e-06	continuous	30780NA	2	172316145
ENSG00000115828	359350	0.00012503	-9.55e-06	6.62e-06	continuous	30780NA	2	37586091
ENSG00000115839	359350	0.00046048	2.53e-05	1.06e-05	continuous	30780NA	2	135871900
ENSG00000115840	359350	0.00015858	-2e-05	7.39e-06	continuous	30780NA	2	172752823
ENSG00000115841	359350	0.00027141	-8.97e-06	9.35e-06	continuous	30780NA	2	38222308
ENSG00000115844	359350	6.71e-05	8.26e-06	5.82e-06	continuous	30780NA	2	172965898
ENSG00000115850	359350	0.00060076	3.28e-05	1.07e-05	continuous	30780NA	2	136570080
ENSG00000115866	359350	0.00017382	-1.47e-05	9.79e-06	continuous	30780NA	2	136703959
ENSG00000115875	359350	3.66e-05	-7.25e-06	3.05e-06	continuous	30780NA	2	38974689
ENSG00000115884	359350	7.93e-05	2.85e-05	8.21e-06	continuous	30780NA	2	20412876
ENSG00000115896	359350	1.83e-05	2.12e-06	3.05e-06	continuous	30780NA	2	199053366
ENSG00000115902	359350	3.96e-05	-2.77e-07	1.06e-05	continuous	30780NA	2	65233305
ENSG00000115904	359350	2.13e-05	-1.1e-05	3.05e-06	continuous	30780NA	2	39280012
ENSG00000115919	359350	0.00011588	-6.83e-06	1.12e-05	continuous	30780NA	2	143717479
ENSG00000115935	359350	6.71e-05	4.26e-06	6.93e-06	continuous	30780NA	2	175485972
ENSG00000115942	359350	9.76e-05	-1.31e-05	6.1e-06	continuous	30780NA	2	201801050
ENSG00000115944	359350	6.71e-05	4.15e-06	9.7e-06	continuous	30780NA	2	42606457
ENSG00000115946	359350	4.88e-05	-9.15e-06	9.53e-06	continuous	30780NA	2	68394173
ENSG00000115947	359350	0.00019517	1.15e-05	1e-05	continuous	30780NA	2	148733558
ENSG00000115956	359350	9.76e-05	-1.82e-06	9.91e-06	continuous	30780NA	2	68608445
ENSG00000115963	359350	3.35e-05	7.63e-06	4.71e-06	continuous	30780NA	2	151360117
ENSG00000115966	359350	4.57e-05	8.11e-06	5.08e-06	continuous	30780NA	2	175985044
ENSG00000115970	359350	0.00077458	5.05e-05	1.04e-05	continuous	30780NA	2	43608493
ENSG00000115977	359350	9.15e-05	3.26e-06	5.49e-06	continuous	30780NA	2	69795007
ENSG00000115993	359350	0.0003568	-3.48e-05	1.18e-05	continuous	30780NA	2	202279116
ENSG00000115998	359350	0.00014638	2.68e-06	9.53e-06	continuous	30780NA	2	70426380
ENSG00000116001	359350	5.49e-05	-5.57e-06	4.07e-06	continuous	30780NA	2	70456184
ENSG00000116005	359350	0.00024396	3.5e-06	1.15e-05	continuous	30780NA	2	70496421
ENSG00000116014	359350	6.4e-05	-1.22e-05	3.63e-06	continuous	30780NA	19	919151
ENSG00000116016	359350	5.18e-05	-4.3e-06	9.15e-06	continuous	30780NA	2	46567321
ENSG00000116017	359350	3.96e-05	-1.39e-06	4.93e-06	continuous	30780NA	19	950860
ENSG00000116030	359350	3.05e-06	-1.77e-06	3.05e-06	continuous	30780NA	2	203087117
ENSG00000116031	359350	0.00017992	1.78e-05	1.25e-05	continuous	30780NA	2	71060150
ENSG00000116032	359350	0.0003385	8.51e-05	8.49e-06	continuous	30780NA	19	1005075
ENSG00000116035	359350	7.01e-05	9.18e-06	1.39e-05	continuous	30780NA	2	71144148
ENSG00000116039	359350	0.00026531	-2.61e-05	1.16e-05	continuous	30780NA	2	71177774
ENSG00000116044	359350	0.00010064	-1.8e-07	6.38e-06	continuous	30780NA	2	178174874
ENSG00000116062	359350	0.00074409	-0.000104	8.55e-06	continuous	30780NA	2	47979955
ENSG00000116096	359350	8.54e-05	-4.85e-05	9.8e-06	continuous	30780NA	2	73116888
ENSG00000116106	359350	0.00010064	2.1e-05	5.08e-06	continuous	30780NA	2	222360835
ENSG00000116117	359350	2.74e-05	-3.07e-06	5.76e-06	continuous	30780NA	2	205947701
ENSG00000116120	359350	0.00025311	-9.58e-06	1.44e-05	continuous	30780NA	2	223478156
ENSG00000116127	359350	0.0013814	-6.36e-05	1.02e-05	continuous	30780NA	2	73725403
ENSG00000116128	359350	0.00012198	5.18e-07	9.61e-06	continuous	30780NA	1	147055600
ENSG00000116132	359350	9.15e-06	7.22e-06	5.08e-06	continuous	30780NA	1	170670215
ENSG00000116133	359350	0.00013418	-9.51e-06	1.08e-05	continuous	30780NA	1	55334099
ENSG00000116138	359350	0.00039339	5.85e-06	9.34e-06	continuous	30780NA	1	15886091
ENSG00000116141	359350	0.00014333	4.07e-07	7.72e-06	continuous	30780NA	1	220769686
ENSG00000116147	359350	0.00021652	-5.39e-07	5.54e-06	continuous	30780NA	1	175498618
ENSG00000116151	359350	0.00016773	2.25e-05	1.15e-05	continuous	30780NA	1	2287919
ENSG00000116157	359350	6.4e-05	6.9e-06	7.12e-06	continuous	30780NA	1	53071384
ENSG00000116161	359350	0.00011588	6.49e-07	8.19e-06	continuous	30780NA	1	174974576
ENSG00000116171	359350	0.00016467	3.06e-05	1.17e-05	continuous	30780NA	1	53455138
ENSG00000116176	359350	0.00015553	1.28e-05	6.76e-06	continuous	30780NA	16	1273454
ENSG00000116183	359350	0.00035374	-8.83e-05	9.52e-06	continuous	30780NA	1	176623521
ENSG00000116191	359350	0.00013418	2.59e-05	7.9e-06	continuous	30780NA	1	178791769
ENSG00000116194	359350	0.00017383	3.52e-05	8.93e-06	continuous	30780NA	1	178829514
ENSG00000116198	359350	0.00030495	9.19e-06	1.11e-05	continuous	30780NA	1	3751212
ENSG00000116199	359350	0.00011588	2.22e-05	1.04e-05	continuous	30780NA	1	179020318
ENSG00000116205	359350	9.76e-05	-3.11e-05	1.41e-05	continuous	30780NA	1	54548726
ENSG00000116209	359350	9.45e-05	-2.29e-05	1.15e-05	continuous	30780NA	1	54508262
ENSG00000116212	359350	0.00017382	-1.62e-05	7.76e-06	continuous	30780NA	1	54422796
ENSG00000116213	359350	0.00017382	-1.38e-05	8.29e-06	continuous	30780NA	1	3558328
ENSG00000116218	359350	0.00010978	-9.15e-06	8.64e-06	continuous	30780NA	1	179532381
ENSG00000116221	359350	0.00017077	-1.24e-05	1.07e-05	continuous	30780NA	1	54670426
ENSG00000116237	359350	4.27e-05	1.8e-06	9.58e-06	continuous	30780NA	1	6288643
ENSG00000116251	359350	2.74e-05	-5.65e-06	5.76e-06	continuous	30780NA	1	6255389
ENSG00000116254	359350	0.00023786	8.76e-06	7.58e-06	continuous	30780NA	1	6201018
ENSG00000116260	359350	0.00023482	5.7e-08	1.17e-05	continuous	30780NA	1	180148567
ENSG00000116266	359350	0.00018602	-2.09e-05	1.24e-05	continuous	30780NA	1	109320722
ENSG00000116285	359350	4.57e-05	-4.47e-06	3.86e-06	continuous	30780NA	1	8075416
ENSG00000116288	359350	7.01e-05	1.51e-05	1.07e-05	continuous	30780NA	1	8029958
ENSG00000116299	359350	0.00030495	-5.44e-05	1.01e-05	continuous	30780NA	1	109702851
ENSG00000116329	359350	9.76e-05	-1.82e-05	8.58e-06	continuous	30780NA	1	29164431
ENSG00000116337	359350	0.00021957	5.13e-06	8.56e-06	continuous	30780NA	1	110166700
ENSG00000116350	359350	5.18e-05	-4.22e-06	5.92e-06	continuous	30780NA	1	29491377
ENSG00000116353	359350	0.00017077	-1.12e-06	9.69e-06	continuous	30780NA	1	29538420
ENSG00000116396	359350	0.00011588	8.01e-06	8.67e-06	continuous	30780NA	1	110789844
ENSG00000116406	359350	0.0003446	-3.25e-05	7.53e-06	continuous	30780NA	1	184691706
ENSG00000116455	359350	9.76e-05	-2.63e-05	9.53e-06	continuous	30780NA	1	111987255
ENSG00000116459	359350	0.00012198	-2.64e-05	9.15e-06	continuous	30780NA	1	111998441
ENSG00000116473	359350	2.13e-05	6.19e-06	3.05e-06	continuous	30780NA	1	112172077
ENSG00000116478	359350	0.00012198	-3.49e-05	1.27e-05	continuous	30780NA	1	32778462
ENSG00000116489	359350	1.52e-05	-1e-06	3.05e-06	continuous	30780NA	1	113188018
ENSG00000116497	359350	9.15e-05	-2.32e-05	6.3e-06	continuous	30780NA	1	33303422
ENSG00000116514	359350	0.00013418	-1.24e-05	5.82e-06	continuous	30780NA	1	33416166
ENSG00000116521	359350	0.00013418	-2.52e-05	1.07e-05	continuous	30780NA	1	155228996
ENSG00000116525	359350	8.84e-05	1.27e-06	7.89e-06	continuous	30780NA	1	33629332
ENSG00000116539	359350	7.62e-05	6.71e-06	7.93e-06	continuous	30780NA	1	155418829
ENSG00000116544	359350	3.35e-05	-9.81e-07	4.16e-06	continuous	30780NA	1	35363112
ENSG00000116560	359350	3.96e-05	1.66e-05	4.46e-06	continuous	30780NA	1	35650364
ENSG00000116580	359350	0.00046354	8.63e-06	7.42e-06	continuous	30780NA	1	155774350
ENSG00000116584	359350	7.93e-05	-1.52e-05	6.33e-06	continuous	30780NA	1	155946746
ENSG00000116586	359350	3.35e-05	-1.52e-05	7.49e-06	continuous	30780NA	1	156026422
ENSG00000116604	359350	2.44e-05	1.39e-05	3.05e-06	continuous	30780NA	1	156452070
ENSG00000116641	359350	0.00051843	-1e-05	7.03e-06	continuous	30780NA	1	63037184
ENSG00000116649	359350	4.88e-05	1.29e-05	4.19e-06	continuous	30780NA	1	11117361
ENSG00000116661	359350	0.00016163	-5.84e-05	9.03e-06	continuous	30780NA	1	11712133
ENSG00000116663	359350	6.1e-05	-6.83e-06	8.84e-06	continuous	30780NA	1	11729296
ENSG00000116667	359350	1.52e-05	-6.59e-06	4.27e-06	continuous	30780NA	1	184477173
ENSG00000116668	359350	0.00010978	7.6e-07	6.95e-06	continuous	30780NA	1	185193555
ENSG00000116670	359350	0.00010369	-3.12e-06	1.58e-05	continuous	30780NA	1	11743122
ENSG00000116675	359350	0.00014638	1.93e-05	7.12e-06	continuous	30780NA	1	65797727
ENSG00000116678	359350	0.00026226	5e-06	7.8e-06	continuous	30780NA	1	65996745
ENSG00000116679	359350	0.00016468	-5.74e-06	6.89e-06	continuous	30780NA	1	185275991
ENSG00000116685	359350	0.00016468	-6.85e-06	7.79e-06	continuous	30780NA	1	11983067
ENSG00000116688	359350	4.88e-05	-8.53e-07	6.86e-06	continuous	30780NA	1	12056905
ENSG00000116690	359350	0.00038729	4.21e-05	9.05e-06	continuous	30780NA	1	186274550
ENSG00000116691	359350	0.00017992	1.35e-05	1.1e-05	continuous	30780NA	1	12085813
ENSG00000116698	359350	7.93e-05	-1.15e-05	6.33e-06	continuous	30780NA	1	183504366
ENSG00000116701	359350	0.00017383	1.22e-05	1.12e-05	continuous	30780NA	1	183542355
ENSG00000116703	359350	5.79e-05	5.21e-06	6.9e-06	continuous	30780NA	1	186421476
ENSG00000116704	359350	0.00013418	2.78e-05	1.41e-05	continuous	30780NA	1	67492399
ENSG00000116711	359350	0.00010064	-2.37e-05	7.67e-06	continuous	30780NA	1	186878099
ENSG00000116717	359350	5.18e-05	-7.9e-07	9.15e-06	continuous	30780NA	1	68152383
ENSG00000116721	359350	7.62e-05	-7.13e-07	8.66e-06	continuous	30780NA	1	12854162
ENSG00000116726	359350	0.00013418	-2.28e-05	1.14e-05	continuous	30780NA	1	12836517
ENSG00000116729	359350	0.00010064	7.65e-06	1.25e-05	continuous	30780NA	1	68631473
ENSG00000116731	359350	0.00011588	1.47e-05	6.1e-06	continuous	30780NA	1	14089134
ENSG00000116741	359350	0.00013418	3.5e-05	1.11e-05	continuous	30780NA	1	192779786
ENSG00000116745	359350	0.00021347	-4.34e-05	9.15e-06	continuous	30780NA	1	68905074
ENSG00000116747	359350	0.00017078	-4.62e-05	9.04e-06	continuous	30780NA	1	193044730
ENSG00000116748	359350	0.00024396	-8.26e-06	1.03e-05	continuous	30780NA	1	115226979
ENSG00000116750	359350	0.00016467	2.25e-05	1.03e-05	continuous	30780NA	1	193005309
ENSG00000116752	359350	0.00010368	-8.71e-06	8.25e-06	continuous	30780NA	1	115117219
ENSG00000116754	359350	3.05e-05	-4.04e-06	3.66e-06	continuous	30780NA	1	70695050
ENSG00000116761	359350	0.00011893	-1.19e-05	9.46e-06	continuous	30780NA	1	70891218
ENSG00000116771	359350	0.00017078	3.25e-05	9.8e-06	continuous	30780NA	1	15905227
ENSG00000116774	359350	0.00012198	-1.96e-06	7.93e-06	continuous	30780NA	1	114523470
ENSG00000116785	359350	0.00010063	-9e-06	1.49e-05	continuous	30780NA	1	196753564
ENSG00000116786	359350	0.00031105	-5.17e-05	9.27e-06	continuous	30780NA	1	16036046
ENSG00000116791	359350	0.00014943	-3.66e-06	1.01e-05	continuous	30780NA	1	75185131
ENSG00000116793	359350	0.00046353	5.5e-05	1.2e-05	continuous	30780NA	1	114270782
ENSG00000116809	359350	6.4e-05	4.07e-06	7.41e-06	continuous	30780NA	1	16285496
ENSG00000116815	359350	8.84e-05	-1.57e-05	1.04e-05	continuous	30780NA	1	117085409
ENSG00000116819	359350	0.00017382	2.48e-05	1.1e-05	continuous	30780NA	1	36049950
ENSG00000116824	359350	4.57e-05	1.34e-05	6.71e-06	continuous	30780NA	1	117304429
ENSG00000116830	359350	0.00044828	-2.78e-05	8.94e-06	continuous	30780NA	1	117626500
ENSG00000116833	359350	9.15e-05	1.49e-05	6.3e-06	continuous	30780NA	1	200071641
ENSG00000116852	359350	0.00022872	-7.95e-06	8.42e-06	continuous	30780NA	1	200965674
ENSG00000116857	359350	4.57e-05	1.87e-05	7.12e-06	continuous	30780NA	1	201122301
ENSG00000116863	359350	0.00011283	1.23e-05	9.81e-06	continuous	30780NA	1	36557005
ENSG00000116871	359350	8.54e-05	3.66e-05	3.92e-06	continuous	30780NA	1	36633815
ENSG00000116874	359350	0.00010063	3.91e-06	9.33e-06	continuous	30780NA	1	119628567
ENSG00000116882	359350	0.00010063	1.05e-05	7.48e-06	continuous	30780NA	1	119924078
ENSG00000116885	359350	0.00014333	2.19e-05	1.1e-05	continuous	30780NA	1	36898757
ENSG00000116898	359350	9.15e-05	-8.74e-06	6.51e-06	continuous	30780NA	1	36925679
ENSG00000116903	359350	0.00013723	2.49e-05	7.39e-06	continuous	30780NA	1	231471039
ENSG00000116906	359350	0.00012503	-1.25e-05	9.59e-06	continuous	30780NA	1	231395336
ENSG00000116918	359350	6.71e-05	6.84e-06	7.76e-06	continuous	30780NA	1	231683335
ENSG00000116922	359350	7.32e-05	-1.64e-05	9.4e-06	continuous	30780NA	1	38152578
ENSG00000116954	359350	4.88e-05	1.12e-05	5.34e-06	continuous	30780NA	1	39314683
ENSG00000116957	359350	0.00031105	-1.72e-05	1.08e-05	continuous	30780NA	1	235571479
ENSG00000116962	359350	7.93e-05	1.91e-05	6.33e-06	continuous	30780NA	1	236183796
ENSG00000116977	359350	0.00020127	3.56e-05	7.85e-06	continuous	30780NA	1	236698791
ENSG00000116981	359350	8.84e-05	3.1e-05	1.06e-05	continuous	30780NA	1	40131252
ENSG00000116983	359350	4.88e-05	1.66e-05	7.62e-06	continuous	30780NA	1	40150841
ENSG00000116984	359350	0.00046048	-4.09e-05	9.96e-06	continuous	30780NA	1	237012946
ENSG00000116985	359350	0.00012198	-2.07e-05	1.02e-05	continuous	30780NA	1	40238694
ENSG00000116990	359350	8.23e-05	2.53e-07	8.92e-06	continuous	30780NA	1	40364513
ENSG00000116991	359350	0.00014333	-8.52e-06	3.44e-06	continuous	30780NA	1	232615508
ENSG00000116996	359350	0.00023482	3.33e-06	7.96e-06	continuous	30780NA	1	238049900
ENSG00000117000	359350	2.13e-05	-2.59e-06	3.92e-06	continuous	30780NA	1	40666819
ENSG00000117009	359350	9.45e-05	1.55e-05	6.98e-06	continuous	30780NA	1	241727189
ENSG00000117010	359350	3.66e-05	3.78e-06	1.78e-05	continuous	30780NA	1	41005537
ENSG00000117013	359350	0.00013418	-2.99e-05	8.73e-06	continuous	30780NA	1	41277904
ENSG00000117016	359350	2.13e-05	2.99e-06	3.05e-06	continuous	30780NA	1	41108840
ENSG00000117020	359350	1.52e-05	-5.93e-06	4.27e-06	continuous	30780NA	1	243832958
ENSG00000117036	359350	3.66e-05	8.61e-06	5.59e-06	continuous	30780NA	1	157099625
ENSG00000117054	359350	0.00024396	-9.95e-06	1.14e-05	continuous	30780NA	1	76221648
ENSG00000117069	359350	0.00010673	4.83e-06	1.3e-05	continuous	30780NA	1	77432261
ENSG00000117090	359350	5.18e-05	7.1e-06	4.48e-06	continuous	30780NA	1	160597488
ENSG00000117091	359350	9.15e-05	-2.39e-07	1.77e-05	continuous	30780NA	1	160665089
ENSG00000117114	359350	0.00012198	9.07e-06	4.42e-06	continuous	30780NA	1	82114983
ENSG00000117115	359350	0.00021347	-4.22e-06	9.15e-06	continuous	30780NA	1	17419602
ENSG00000117118	359350	6.71e-05	-1.25e-05	8.04e-06	continuous	30780NA	1	17362941
ENSG00000117122	359350	6.1e-05	-5.32e-06	7.01e-06	continuous	30780NA	1	17304164
ENSG00000117133	359350	0.00014638	3.49e-05	1.08e-05	continuous	30780NA	1	84954208
ENSG00000117139	359350	0.00065261	-1.34e-05	6.67e-06	continuous	30780NA	1	202737562
ENSG00000117143	359350	0.00014638	1.52e-05	7.37e-06	continuous	30780NA	1	162550475
ENSG00000117148	359350	3.05e-05	1.11e-05	9.15e-06	continuous	30780NA	1	18117683
ENSG00000117151	359350	0.00026836	-1.43e-05	1.16e-05	continuous	30780NA	1	85027726
ENSG00000117152	359350	6.71e-05	2.01e-05	6.38e-06	continuous	30780NA	1	163042579
ENSG00000117153	359350	0.00014028	-2.74e-05	1.1e-05	continuous	30780NA	1	202878996
ENSG00000117154	359350	0.00016162	8.23e-06	1.35e-05	continuous	30780NA	1	18569609
ENSG00000117155	359350	0.00028361	-3.31e-05	9.94e-06	continuous	30780NA	1	85132938
ENSG00000117174	359350	0.00017382	2.31e-05	1.03e-05	continuous	30780NA	1	86144611
ENSG00000117215	359350	2.44e-05	9.93e-06	1.91e-05	continuous	30780NA	1	20442241
ENSG00000117222	359350	6.1e-06	5.69e-07	3.05e-06	continuous	30780NA	1	205073207
ENSG00000117226	359350	0.00022871	-4.09e-05	1.33e-05	continuous	30780NA	1	89480463
ENSG00000117228	359350	0.00022567	-1.83e-05	9.15e-06	continuous	30780NA	1	89524523
ENSG00000117245	359350	0.00032935	6.03e-06	1e-05	continuous	30780NA	1	21017509
ENSG00000117262	359350	0.00013723	-1.24e-05	1.05e-05	continuous	30780NA	1	145795757
ENSG00000117266	359350	0.00026226	4.91e-05	1.16e-05	continuous	30780NA	1	205487822
ENSG00000117280	359350	9.45e-05	1.49e-06	1.49e-05	continuous	30780NA	1	205740851
ENSG00000117281	359350	3.66e-05	8.1e-07	7.12e-06	continuous	30780NA	1	145705706
ENSG00000117289	359350	0.00025006	6.26e-06	1.07e-05	continuous	30780NA	1	145440552
ENSG00000117298	359350	0.00017382	-4.46e-05	7.97e-06	continuous	30780NA	1	21607869
ENSG00000117305	359350	9.45e-05	4.58e-06	7.97e-06	continuous	30780NA	1	24146743
ENSG00000117308	359350	0.00015553	-1.31e-05	9.27e-06	continuous	30780NA	1	24124680
ENSG00000117318	359350	2.74e-05	7.69e-06	7.12e-06	continuous	30780NA	1	23885347
ENSG00000117322	359350	0.00051842	6.83e-05	1.06e-05	continuous	30780NA	1	207645408
ENSG00000117335	359350	7.32e-05	-2.82e-05	6.86e-06	continuous	30780NA	1	207947130
ENSG00000117360	359350	1.22e-05	7.2e-06	4.57e-06	continuous	30780NA	1	150309798
ENSG00000117362	359350	3.05e-05	3.46e-06	3.66e-06	continuous	30780NA	1	150239892
ENSG00000117385	359350	0.00019212	-4.02e-05	9.44e-06	continuous	30780NA	1	43222381
ENSG00000117394	359350	3.05e-06	-7.39e-07	3.05e-06	continuous	30780NA	1	43407791
ENSG00000117395	359350	0.00019822	1.14e-05	1.11e-05	continuous	30780NA	1	43683227
ENSG00000117399	359350	0.00019517	-2.74e-05	1.08e-05	continuous	30780NA	1	43826750
ENSG00000117400	359350	0.00026531	2.31e-05	1.1e-05	continuous	30780NA	1	43810961
ENSG00000117407	359350	4.57e-05	4.58e-06	8.34e-06	continuous	30780NA	1	44400953
ENSG00000117408	359350	0.00011283	-1.07e-05	7.17e-06	continuous	30780NA	1	44423153
ENSG00000117410	359350	3.05e-05	6.39e-06	9.76e-06	continuous	30780NA	1	44442063
ENSG00000117411	359350	0.00010674	-8.57e-06	9.85e-06	continuous	30780NA	1	44450728
ENSG00000117419	359350	7.32e-05	-3.61e-06	4.57e-06	continuous	30780NA	1	44753837
ENSG00000117425	359350	0.00036594	1.85e-05	9.76e-06	continuous	30780NA	1	45297126
ENSG00000117448	359350	9.15e-05	-1.4e-05	8.74e-06	continuous	30780NA	1	46025968
ENSG00000117450	359350	8.54e-05	1.12e-05	9.58e-06	continuous	30780NA	1	45982714
ENSG00000117461	359350	1.52e-05	6.83e-06	4.27e-06	continuous	30780NA	1	46573986
ENSG00000117472	359350	7.93e-05	-1.81e-06	6.8e-06	continuous	30780NA	1	46646188
ENSG00000117475	359350	0.00016467	-2.69e-05	1.11e-05	continuous	30780NA	1	169351493
ENSG00000117477	359350	0.00026836	2.91e-05	1.28e-05	continuous	30780NA	1	169397008
ENSG00000117479	359350	8.23e-05	1.81e-05	5.53e-06	continuous	30780NA	1	169444194
ENSG00000117480	359350	0.00018907	-1.06e-05	4.92e-06	continuous	30780NA	1	46869729
ENSG00000117481	359350	0.00017992	-2.05e-05	1.04e-05	continuous	30780NA	1	46818337
ENSG00000117500	359350	7.62e-05	1.46e-05	8.9e-06	continuous	30780NA	1	93630792
ENSG00000117501	359350	0.00019517	2.53e-05	8.77e-06	continuous	30780NA	1	170969259
ENSG00000117505	359350	1.52e-05	-1.27e-05	3.05e-06	continuous	30780NA	1	93823250
ENSG00000117519	359350	3.66e-05	-2.23e-05	6.61e-06	continuous	30780NA	1	95377671
ENSG00000117523	359350	0.00021347	-1.26e-05	7.14e-06	continuous	30780NA	1	171508651
ENSG00000117525	359350	0.00010978	-1.07e-05	1.08e-05	continuous	30780NA	1	95001069
ENSG00000117528	359350	0.00013723	1.58e-05	8.47e-06	continuous	30780NA	1	94934078
ENSG00000117533	359350	4.57e-05	-3.69e-06	9.96e-06	continuous	30780NA	1	171690344
ENSG00000117543	359350	5.49e-05	-3.73e-06	1.08e-05	continuous	30780NA	1	101473412
ENSG00000117560	359350	1.83e-05	4.49e-06	4.07e-06	continuous	30780NA	1	172632084
ENSG00000117569	359350	9.15e-06	1.6e-06	5.08e-06	continuous	30780NA	1	97238258
ENSG00000117592	359350	3.96e-05	2.71e-06	7.74e-06	continuous	30780NA	1	173452176
ENSG00000117593	359350	0.00032935	-3.44e-05	9.88e-06	continuous	30780NA	1	173810663
ENSG00000117594	359350	3.96e-05	-4.95e-06	7.74e-06	continuous	30780NA	1	209883903
ENSG00000117595	359350	1.52e-05	7.68e-08	3.05e-06	continuous	30780NA	1	209969251
ENSG00000117597	359350	0.00028971	4.69e-05	1.16e-05	continuous	30780NA	1	210016131
ENSG00000117598	359350	7.93e-05	3.63e-05	1.22e-05	continuous	30780NA	1	99413197
ENSG00000117600	359350	6.1e-05	-1.36e-05	3.96e-06	continuous	30780NA	1	99752328
ENSG00000117601	359350	2.74e-05	7e-06	3.05e-06	continuous	30780NA	1	173879732
ENSG00000117602	359350	0.00010673	-7.85e-06	1.02e-05	continuous	30780NA	1	24848459
ENSG00000117614	359350	0.00010673	2.04e-05	8.63e-06	continuous	30780NA	1	25554082
ENSG00000117616	359350	0.00020737	1.63e-05	1.21e-05	continuous	30780NA	1	25616716
ENSG00000117620	359350	1.83e-05	-2.2e-07	3.05e-06	continuous	30780NA	1	100463940
ENSG00000117625	359350	9.15e-05	-1.69e-05	9.96e-06	continuous	30780NA	1	211460723
ENSG00000117632	359350	2.13e-05	1.81e-05	4.79e-06	continuous	30780NA	1	26222077
ENSG00000117640	359350	8.54e-05	-1.31e-05	7.84e-06	continuous	30780NA	1	26152282
ENSG00000117643	359350	0.00021042	6.19e-05	7.82e-06	continuous	30780NA	1	26028329
ENSG00000117650	359350	0.00011893	2.25e-05	8.99e-06	continuous	30780NA	1	211842537
ENSG00000117676	359350	0.00011283	-8.26e-06	7.67e-06	continuous	30780NA	1	26878887
ENSG00000117682	359350	7.62e-05	-2.28e-05	9.64e-06	continuous	30780NA	1	26778279
ENSG00000117691	359350	3.05e-05	-1.98e-06	1.22e-05	continuous	30780NA	1	212612972
ENSG00000117697	359350	0.00010063	3.83e-06	6.01e-06	continuous	30780NA	1	212932310
ENSG00000117707	359350	3.66e-05	2.47e-06	9.15e-06	continuous	30780NA	1	214185560
ENSG00000117713	359350	3.96e-05	1.68e-05	3.99e-06	continuous	30780NA	1	27065560
ENSG00000117724	359350	0.00095146	-2.95e-05	9.85e-06	continuous	30780NA	1	214807235
ENSG00000117748	359350	0.00013418	7.61e-06	1.22e-05	continuous	30780NA	1	28229646
ENSG00000117751	359350	1.52e-05	-1.15e-06	3.05e-06	continuous	30780NA	1	28167738
ENSG00000117758	359350	7.32e-05	1.96e-05	1.27e-05	continuous	30780NA	1	28125329
ENSG00000117791	359350	8.23e-05	-9.84e-06	1.16e-05	continuous	30780NA	1	220939859
ENSG00000117834	359350	0.00016162	9.46e-06	7.65e-06	continuous	30780NA	1	48701337
ENSG00000117859	359350	0.00015248	-3.03e-05	5.73e-06	continuous	30780NA	1	52148870
ENSG00000117862	359350	2.74e-05	6.69e-06	9.83e-06	continuous	30780NA	1	52503823
ENSG00000117868	359350	0.00025311	-2.32e-05	9.08e-06	continuous	30780NA	7	158573315
ENSG00000117877	359350	1.83e-05	-1.47e-06	6.1e-06	continuous	30780NA	19	45911746
ENSG00000117899	359350	3.96e-05	-6.87e-06	6.8e-06	continuous	30780NA	15	81260943
ENSG00000117906	359350	0.00011588	5.36e-06	7.22e-06	continuous	30780NA	15	77233281
ENSG00000117971	359350	8.84e-05	2.37e-05	7.26e-06	continuous	30780NA	15	78968279
ENSG00000117983	359350	0.00056417	9.33e-06	6.94e-06	continuous	30780NA	11	1263851
ENSG00000117984	359350	1.83e-05	1.39e-06	9.15e-06	continuous	30780NA	11	1779602
ENSG00000118004	359350	0.00011893	-1.38e-05	1.09e-05	continuous	30780NA	2	3667237
ENSG00000118007	359350	1.22e-05	1.22e-05	3.05e-06	continuous	30780NA	3	136263149
ENSG00000118017	359350	2.74e-05	6.87e-06	1.19e-05	continuous	30780NA	3	137846895
ENSG00000118046	359350	2.13e-05	7.01e-07	3.92e-06	continuous	30780NA	19	1208917
ENSG00000118058	359350	2.13e-05	-1.14e-06	5.66e-06	continuous	30780NA	11	118352372
ENSG00000118094	359350	0.00021652	-3.39e-05	1.21e-05	continuous	30780NA	11	118539213
ENSG00000118096	359350	0.00010369	6.48e-06	1.02e-05	continuous	30780NA	11	118429464
ENSG00000118113	359350	0.00024396	-2.49e-05	1.2e-05	continuous	30780NA	11	102590154
ENSG00000118137	359350	7.62e-05	-9.47e-06	7.44e-06	continuous	30780NA	11	116707567
ENSG00000118156	359350	0.00014943	1.48e-05	1.05e-05	continuous	30780NA	19	48041528
ENSG00000118160	359350	8.84e-05	-1.28e-05	3.68e-06	continuous	30780NA	19	47953350
ENSG00000118162	359350	0.00013418	2.55e-05	7.07e-06	continuous	30780NA	19	47982963
ENSG00000118181	359350	3.05e-06	-9.07e-07	3.05e-06	continuous	30780NA	11	118887912
ENSG00000118193	359350	0.0003263	-6.57e-05	7.04e-06	continuous	30780NA	1	200555245
ENSG00000118194	359350	8.84e-05	5.17e-06	8.94e-06	continuous	30780NA	1	201337513
ENSG00000118197	359350	0.00016163	2.79e-05	8.34e-06	continuous	30780NA	1	200616061
ENSG00000118200	359350	3.35e-05	-9.33e-06	4.16e-06	continuous	30780NA	1	200769259
ENSG00000118217	359350	0.00025311	-2.61e-05	1.03e-05	continuous	30780NA	1	161834972
ENSG00000118231	359350	3.66e-05	7.09e-06	5.59e-06	continuous	30780NA	2	208987778
ENSG00000118242	359350	0.00011283	1.04e-05	1.03e-05	continuous	30780NA	2	216854016
ENSG00000118245	359350	1.52e-05	5.33e-06	6.71e-06	continuous	30780NA	2	217724484
ENSG00000118246	359350	0.00025616	-6.42e-05	1.02e-05	continuous	30780NA	2	207643657
ENSG00000118257	359350	0.00025616	3.04e-06	8.2e-06	continuous	30780NA	2	206604786
ENSG00000118260	359350	6.1e-06	1.86e-06	3.05e-06	continuous	30780NA	2	208431308
ENSG00000118263	359350	6.1e-06	-2e-06	3.05e-06	continuous	30780NA	2	207985426
ENSG00000118271	359350	4.57e-05	2.1e-05	1.16e-05	continuous	30780NA	18	29175332
ENSG00000118276	359350	7.01e-05	8.94e-06	5.7e-06	continuous	30780NA	18	29234005
ENSG00000118292	359350	7.93e-05	-1.51e-06	1.1e-05	continuous	30780NA	1	150246964
ENSG00000118298	359350	0.00028056	-1.77e-05	1.43e-05	continuous	30780NA	1	150233516
ENSG00000118307	359350	0.00030495	-1.06e-05	1.18e-05	continuous	30780NA	12	25304725
ENSG00000118308	359350	0.00021957	5.55e-06	9.49e-06	continuous	30780NA	12	25217602
ENSG00000118322	359350	0.00050012	5.04e-05	9.86e-06	continuous	30780NA	5	160134674
ENSG00000118363	359350	5.49e-05	2.86e-06	7.12e-06	continuous	30780NA	11	74675184
ENSG00000118369	359350	0.00065565	2.15e-05	1.13e-05	continuous	30780NA	11	77912808
ENSG00000118402	359350	0.00012503	6.62e-05	1e-05	continuous	30780NA	6	80640913
ENSG00000118407	359350	0.0003385	-0.0001051	9.59e-06	continuous	30780NA	6	76102515
ENSG00000118418	359350	2.44e-05	-1.51e-05	3.81e-06	continuous	30780NA	6	79927684
ENSG00000118420	359350	6.1e-06	-2.32e-06	6.1e-06	continuous	30780NA	6	83688839
ENSG00000118432	359350	7.93e-05	1.27e-05	7.98e-06	continuous	30780NA	6	88862831
ENSG00000118434	359350	5.18e-05	7.33e-06	9.87e-06	continuous	30780NA	6	88767029
ENSG00000118454	359350	5.18e-05	-1.2e-05	5.92e-06	continuous	30780NA	1	70773344
ENSG00000118473	359350	0.00013113	-7.39e-07	6.31e-06	continuous	30780NA	1	67106524
ENSG00000118482	359350	0.00022262	-2.06e-05	5.14e-06	continuous	30780NA	6	64417477
ENSG00000118491	359350	7.01e-05	3.18e-06	1.02e-05	continuous	30780NA	6	144222528
ENSG00000118492	359350	0.00068615	4.17e-06	1.07e-05	continuous	30780NA	6	147028350
ENSG00000118495	359350	3.05e-06	-1.98e-06	3.05e-06	continuous	30780NA	6	144323586
ENSG00000118496	359350	0.00013418	-1.1e-05	8.59e-06	continuous	30780NA	6	146125264
ENSG00000118503	359350	1.83e-05	-1.39e-05	3.05e-06	continuous	30780NA	6	138196400
ENSG00000118507	359350	8.84e-05	-3.36e-06	7.05e-06	continuous	30780NA	6	131530741
ENSG00000118508	359350	6.1e-05	9.43e-06	1.22e-05	continuous	30780NA	6	146870465
ENSG00000118513	359350	0.00018602	-1.69e-05	1.15e-05	continuous	30780NA	6	135521382
ENSG00000118514	359350	0.00016772	-3.07e-06	1.26e-05	continuous	30780NA	6	135254894
ENSG00000118515	359350	9.15e-05	6.48e-06	6.3e-06	continuous	30780NA	6	134564817
ENSG00000118518	359350	7.01e-05	-5.07e-06	6.5e-06	continuous	30780NA	6	127598734
ENSG00000118520	359350	0.00012808	2.96e-06	1.13e-05	continuous	30780NA	6	131899878
ENSG00000118523	359350	3.66e-05	-5.34e-07	7.12e-06	continuous	30780NA	6	132270915
ENSG00000118526	359350	9.15e-06	-6.08e-06	9.15e-06	continuous	30780NA	6	134213484
ENSG00000118557	359350	0.00041169	-5.18e-05	1.07e-05	continuous	30780NA	16	72178417
ENSG00000118564	359350	8.84e-05	-2.46e-06	4.1e-06	continuous	30780NA	4	15644732
ENSG00000118579	359350	0.00015248	2.31e-05	1.06e-05	continuous	30780NA	4	17625991
ENSG00000118596	359350	0.00019822	9.14e-06	1.2e-05	continuous	30780NA	12	60083122
ENSG00000118600	359350	0.00022262	-2.07e-05	9.57e-06	continuous	30780NA	12	64188461
ENSG00000118620	359350	0.00025006	-6.54e-06	1.39e-05	continuous	30780NA	19	21223141
ENSG00000118640	359350	3.66e-05	-1.49e-05	1.12e-05	continuous	30780NA	2	85798920
ENSG00000118655	359350	8.84e-05	7.99e-06	8.52e-06	continuous	30780NA	1	114452236
ENSG00000118680	359350	1.52e-05	1.69e-05	5.49e-06	continuous	30780NA	18	3270095
ENSG00000118689	359350	2.13e-05	4.55e-06	3.05e-06	continuous	30780NA	6	108943508
ENSG00000118690	359350	0.00020432	2.3e-05	9.33e-06	continuous	30780NA	6	109232403
ENSG00000118702	359350	2.13e-05	4.11e-06	5.66e-06	continuous	30780NA	20	35884864
ENSG00000118705	359350	0.00010673	2.58e-06	8.45e-06	continuous	30780NA	20	35838418
ENSG00000118707	359350	2.74e-05	-9.58e-06	9.83e-06	continuous	30780NA	20	35212122
ENSG00000118729	359350	0.00016163	4.26e-06	9.95e-06	continuous	30780NA	1	116277015
ENSG00000118733	359350	0.00012198	-4.6e-07	7.93e-06	continuous	30780NA	1	102365358
ENSG00000118762	359350	0.00015858	-2.08e-05	6.22e-06	continuous	30780NA	4	88963875
ENSG00000118777	359350	0.0003263	-4.59e-05	9.89e-06	continuous	30780NA	4	89081945
ENSG00000118785	359350	8.54e-05	-2.84e-05	1e-05	continuous	30780NA	4	88900691
ENSG00000118804	359350	5.49e-05	2.18e-05	9.49e-06	continuous	30780NA	4	77202819
ENSG00000118816	359350	0.00012198	8.93e-06	1.07e-05	continuous	30780NA	4	77982735
ENSG00000118849	359350	0.00010673	-1.47e-05	8.28e-06	continuous	30780NA	3	158432583
ENSG00000118855	359350	0.00017992	-8.27e-07	9.67e-06	continuous	30780NA	3	158498748
ENSG00000118873	359350	0.00043913	-4.82e-05	9.66e-06	continuous	30780NA	1	220383716
ENSG00000118894	359350	0.00015857	-6.98e-06	1.13e-05	continuous	30780NA	16	5141057
ENSG00000118898	359350	0.0006831	1.63e-06	9.28e-06	continuous	30780NA	16	4971625
ENSG00000118900	359350	6.4e-05	1.56e-05	4.21e-06	continuous	30780NA	16	4914514
ENSG00000118922	359350	2.13e-05	1.01e-05	4.79e-06	continuous	30780NA	13	74484310
ENSG00000118939	359350	7.62e-05	-9.04e-06	1.18e-05	continuous	30780NA	13	76151852
ENSG00000118946	359350	0.00016772	5.88e-06	8.59e-06	continuous	30780NA	13	58254695
ENSG00000118960	359350	0.00016162	-5.29e-06	1.15e-05	continuous	30780NA	2	20805529
ENSG00000118961	359350	3.05e-05	-1.12e-05	5.49e-06	continuous	30780NA	2	20953335
ENSG00000118965	359350	0.00050317	-5.28e-05	1.06e-05	continuous	30780NA	2	20149957
ENSG00000118971	359350	3.05e-06	-3e-06	3.05e-06	continuous	30780NA	12	4398727
ENSG00000118972	359350	2.44e-05	-1.52e-05	4.57e-06	continuous	30780NA	12	4483144
ENSG00000118985	359350	7.01e-05	-8.49e-06	7.03e-06	continuous	30780NA	5	95259289
ENSG00000118997	359350	0.0014211	9.29e-05	1.01e-05	continuous	30780NA	2	196767982
ENSG00000119004	359350	0.00011588	-9.31e-07	6.26e-06	continuous	30780NA	2	204133336
ENSG00000119013	359350	3.96e-05	7.79e-06	1.01e-05	continuous	30780NA	2	201943315
ENSG00000119041	359350	0.00041779	4.37e-05	9.86e-06	continuous	30780NA	2	197646103
ENSG00000119042	359350	1.22e-05	-9.43e-06	4.57e-06	continuous	30780NA	2	200235106
ENSG00000119048	359350	2.13e-05	-8.58e-06	3.92e-06	continuous	30780NA	5	133717277
ENSG00000119121	359350	0.00042694	-2.64e-05	8.28e-06	continuous	30780NA	9	77420211
ENSG00000119125	359350	7.32e-05	-6.06e-06	4.83e-06	continuous	30780NA	9	74800810
ENSG00000119138	359350	2.44e-05	1.8e-05	6.1e-06	continuous	30780NA	9	73014522
ENSG00000119139	359350	3.96e-05	-9.85e-06	1.34e-05	continuous	30780NA	9	71803167
ENSG00000119147	359350	4.57e-05	-5.87e-06	6.71e-06	continuous	30780NA	2	106687159
ENSG00000119185	359350	0.00010673	-7.89e-06	6.19e-06	continuous	30780NA	2	9553640
ENSG00000119203	359350	0.00027446	3.39e-05	1.19e-05	continuous	30780NA	2	9588464
ENSG00000119227	359350	0.00015553	3.68e-07	8.67e-06	continuous	30780NA	3	196684573
ENSG00000119231	359350	0.00011893	-3.3e-05	1.12e-05	continuous	30780NA	3	196628156
ENSG00000119242	359350	0.00011588	-5.7e-07	1.17e-05	continuous	30780NA	12	124430293
ENSG00000119280	359350	0.00012197	1.95e-05	1.39e-05	continuous	30780NA	1	230989100
ENSG00000119283	359350	0.00013723	-1.62e-06	6.71e-06	continuous	30780NA	1	231327580
ENSG00000119285	359350	0.00023787	9e-06	4.3e-06	continuous	30780NA	1	236740055
ENSG00000119314	359350	9.15e-05	8.43e-06	8.34e-06	continuous	30780NA	9	115038331
ENSG00000119318	359350	9.15e-06	-4.55e-06	3.05e-06	continuous	30780NA	9	110069947
ENSG00000119321	359350	0.00040559	-2.87e-05	9.01e-06	continuous	30780NA	9	115953464
ENSG00000119326	359350	0.00029581	-1.11e-06	1.09e-05	continuous	30780NA	9	111740330
ENSG00000119328	359350	6.1e-05	-6.56e-06	5.49e-06	continuous	30780NA	9	111704743
ENSG00000119333	359350	0.0003568	8.71e-05	9.83e-06	continuous	30780NA	9	131407503
ENSG00000119335	359350	3.05e-06	-1.31e-06	3.05e-06	continuous	30780NA	9	131452191
ENSG00000119383	359350	1.22e-05	3.68e-06	3.05e-06	continuous	30780NA	9	131892227
ENSG00000119392	359350	0.00024701	4.79e-05	9.68e-06	continuous	30780NA	9	131285773
ENSG00000119397	359350	0.0010033	-2.13e-05	1.13e-05	continuous	30780NA	9	123888515
ENSG00000119401	359350	0.00013418	-2.33e-05	6.38e-06	continuous	30780NA	9	119456580
ENSG00000119402	359350	4.88e-05	9.94e-06	4.19e-06	continuous	30780NA	9	123534973
ENSG00000119403	359350	9.45e-05	-6.5e-06	6.59e-06	continuous	30780NA	9	123628792
ENSG00000119408	359350	0.00014332	9.5e-06	1.23e-05	continuous	30780NA	9	127067736
ENSG00000119411	359350	0.00022261	-7.23e-05	9.4e-06	continuous	30780NA	9	116122667
ENSG00000119414	359350	4.27e-05	4.47e-06	5.66e-06	continuous	30780NA	9	127930535
ENSG00000119421	359350	0.00010368	-2.35e-05	1.42e-05	continuous	30780NA	9	124908422
ENSG00000119431	359350	7.32e-05	9.34e-06	1.25e-05	continuous	30780NA	9	116137489
ENSG00000119446	359350	4.88e-05	2.09e-05	8.77e-06	continuous	30780NA	9	125013511
ENSG00000119457	359350	0.00016163	-1.63e-05	1.21e-05	continuous	30780NA	9	115647197
ENSG00000119471	359350	0.00010978	5.18e-06	8.98e-06	continuous	30780NA	9	115188454
ENSG00000119487	359350	8.84e-05	-8.87e-06	4.94e-06	continuous	30780NA	9	128334593
ENSG00000119508	359350	1.83e-05	2.17e-06	3.05e-06	continuous	30780NA	9	102606655
ENSG00000119509	359350	0.00050622	5.95e-05	1.15e-05	continuous	30780NA	9	102962410
ENSG00000119514	359350	0.00022567	-2.51e-05	8.9e-06	continuous	30780NA	9	101591172
ENSG00000119522	359350	0.00016468	4.38e-05	4.52e-06	continuous	30780NA	9	126417182
ENSG00000119523	359350	0.00017383	8.21e-06	1.18e-05	continuous	30780NA	9	101981473
ENSG00000119535	359350	0.00016467	8.57e-06	7e-06	continuous	30780NA	1	36940262
ENSG00000119537	359350	0.00010673	2.22e-05	9.15e-06	continuous	30780NA	18	61014851
ENSG00000119541	359350	6.4e-05	3.2e-06	5.08e-06	continuous	30780NA	18	61073070
ENSG00000119547	359350	7.32e-05	-1.88e-05	9.66e-06	continuous	30780NA	18	55130723
ENSG00000119559	359350	1.52e-05	-1.35e-06	4.27e-06	continuous	30780NA	19	1470349
ENSG00000119574	359350	0.00018907	2.44e-05	8.26e-06	continuous	30780NA	19	59037588
ENSG00000119596	359350	0.00021042	-3.12e-05	6.76e-06	continuous	30780NA	14	75276157
ENSG00000119599	359350	0.00020126	1.98e-05	1.01e-05	continuous	30780NA	14	73409726
ENSG00000119608	359350	0.0002775	-1.29e-05	1.16e-05	continuous	30780NA	14	75325137
ENSG00000119614	359350	0.00014943	5.89e-05	8.03e-06	continuous	30780NA	14	74717808
ENSG00000119616	359350	0.00010368	-8.21e-06	1.35e-05	continuous	30780NA	14	75191621
ENSG00000119630	359350	3.66e-05	-5.94e-06	5.08e-06	continuous	30780NA	14	75415512
ENSG00000119632	359350	3.66e-05	-3.8e-06	7.12e-06	continuous	30780NA	14	94595353
ENSG00000119636	359350	0.00025311	-1.06e-05	9.66e-06	continuous	30780NA	14	74517811
ENSG00000119638	359350	0.0003202	-2.37e-05	9.73e-06	continuous	30780NA	14	75571435
ENSG00000119640	359350	5.49e-05	-3.97e-06	1.22e-05	continuous	30780NA	14	75528055
ENSG00000119650	359350	4.88e-05	-1.57e-05	1.52e-05	continuous	30780NA	14	76459704
ENSG00000119655	359350	2.74e-05	1.01e-05	7.79e-06	continuous	30780NA	14	74951888
ENSG00000119661	359350	0.00010063	-2.48e-05	1.49e-05	continuous	30780NA	14	74141007
ENSG00000119669	359350	7.01e-05	1.26e-05	6.76e-06	continuous	30780NA	14	77492961
ENSG00000119673	359350	0.00015552	1.51e-05	1.24e-05	continuous	30780NA	14	74038341
ENSG00000119681	359350	0.00061906	-4.76e-06	9.81e-06	continuous	30780NA	14	75022090
ENSG00000119682	359350	0.00035069	-1.19e-05	1.43e-05	continuous	30780NA	14	75149979
ENSG00000119684	359350	0.00053062	-7.18e-05	9.6e-06	continuous	30780NA	14	75499351
ENSG00000119685	359350	0.00063126	1.49e-05	1.13e-05	continuous	30780NA	14	76260695
ENSG00000119686	359350	0.00029275	1.41e-06	1.11e-05	continuous	30780NA	14	76087259
ENSG00000119688	359350	0.00029581	-2.55e-05	1.03e-05	continuous	30780NA	14	74760943
ENSG00000119689	359350	0.00010368	1.54e-05	7.18e-06	continuous	30780NA	14	75359521
ENSG00000119698	359350	0.00025921	-8.55e-06	9.36e-06	continuous	30780NA	14	94679269
ENSG00000119699	359350	4.27e-05	-6.97e-06	6.1e-06	continuous	30780NA	14	76436888
ENSG00000119703	359350	0.00011283	3.28e-06	8.98e-06	continuous	30780NA	14	75538000
ENSG00000119705	359350	8.54e-05	-2.76e-05	1.05e-05	continuous	30780NA	14	78200931
ENSG00000119707	359350	4.27e-05	1.89e-05	3.05e-06	continuous	30780NA	14	73556633
ENSG00000119711	359350	0.00014943	2.22e-05	7.41e-06	continuous	30780NA	14	74537375
ENSG00000119714	359350	6.71e-05	-7.5e-06	9.43e-06	continuous	30780NA	14	91709573
ENSG00000119715	359350	9.45e-05	1.8e-05	7.18e-06	continuous	30780NA	14	76872568
ENSG00000119718	359350	0.00018602	4.27e-05	1.19e-05	continuous	30780NA	14	75472953
ENSG00000119720	359350	0.00053671	5.54e-06	1.29e-05	continuous	30780NA	14	90770531
ENSG00000119723	359350	0.00024091	4.03e-05	1.05e-05	continuous	30780NA	14	74423501
ENSG00000119725	359350	3.96e-05	1.18e-05	3.99e-06	continuous	30780NA	14	74376267
ENSG00000119729	359350	8.84e-05	1.15e-05	8.94e-06	continuous	30780NA	2	46789603
ENSG00000119737	359350	0.00011893	-6.27e-06	1.2e-05	continuous	30780NA	2	54083588
ENSG00000119760	359350	0.00010369	-8.5e-06	4.48e-06	continuous	30780NA	2	27880178
ENSG00000119771	359350	9.76e-05	-1.53e-05	6.1e-06	continuous	30780NA	2	23769785
ENSG00000119772	359350	0.00070446	3.98e-05	5.03e-06	continuous	30780NA	2	25510652
ENSG00000119777	359350	0.00023786	2.36e-05	7.98e-06	continuous	30780NA	2	27260171
ENSG00000119778	359350	6.1e-05	-1.57e-05	3.35e-06	continuous	30780NA	2	24060759
ENSG00000119782	359350	1.22e-05	3.14e-06	6.1e-06	continuous	30780NA	2	24279561
ENSG00000119787	359350	0.00011283	1.34e-05	8.65e-06	continuous	30780NA	2	38563225
ENSG00000119801	359350	6.1e-06	5.85e-06	3.05e-06	continuous	30780NA	2	30376603
ENSG00000119812	359350	0.00011893	-4.53e-05	6.33e-06	continuous	30780NA	2	33816587
ENSG00000119820	359350	6.4e-05	2.54e-05	5.95e-06	continuous	30780NA	2	32522321
ENSG00000119844	359350	5.18e-05	3.2e-06	6.64e-06	continuous	30780NA	2	64785802
ENSG00000119862	359350	3.05e-05	2.09e-05	4.88e-06	continuous	30780NA	2	64684809
ENSG00000119865	359350	3.35e-05	1.85e-05	5.82e-06	continuous	30780NA	2	68529243
ENSG00000119866	359350	6.1e-06	-5.79e-06	3.05e-06	continuous	30780NA	2	60729502
ENSG00000119878	359350	3.66e-05	1.56e-06	6.61e-06	continuous	30780NA	2	46848218
ENSG00000119888	359350	0.00013723	-1.17e-05	1.08e-05	continuous	30780NA	2	47593519
ENSG00000119899	359350	0.00021347	4.12e-06	1.03e-05	continuous	30780NA	6	74333490
ENSG00000119900	359350	0.00011283	-1.35e-05	6.51e-06	continuous	30780NA	6	72008580
ENSG00000119906	359350	0.0003263	-7.5e-05	8.18e-06	continuous	30780NA	10	102698610
ENSG00000119912	359350	0.00018907	3.46e-05	8.46e-06	continuous	30780NA	10	94272637
ENSG00000119913	359350	0.00014333	-6.06e-06	1.28e-05	continuous	30780NA	10	114054143
ENSG00000119915	359350	3.05e-05	-8.07e-06	3.66e-06	continuous	30780NA	10	103987716
ENSG00000119917	359350	6.1e-06	-3.46e-06	3.05e-06	continuous	30780NA	10	91094190
ENSG00000119919	359350	9.15e-06	-6.86e-07	3.05e-06	continuous	30780NA	10	101294484
ENSG00000119927	359350	0.00031105	-4.22e-05	1.2e-05	continuous	30780NA	10	113942380
ENSG00000119929	359350	0.00012198	3.22e-06	1.3e-05	continuous	30780NA	10	101489103
ENSG00000119938	359350	0.00010063	-6.29e-06	1.03e-05	continuous	30780NA	10	93390505
ENSG00000119943	359350	0.00018297	-3.44e-05	9.05e-06	continuous	30780NA	10	100159132
ENSG00000119946	359350	0.00021957	2.61e-05	1.24e-05	continuous	30780NA	10	101121472
ENSG00000119950	359350	4.88e-05	1.18e-05	5.72e-06	continuous	30780NA	10	112007243
ENSG00000119953	359350	6.1e-06	-1.71e-06	6.1e-06	continuous	30780NA	10	112057599
ENSG00000119965	359350	0.00012198	4.12e-05	1.11e-05	continuous	30780NA	10	124702169
ENSG00000119969	359350	7.62e-05	-1.85e-06	5e-06	continuous	30780NA	10	96339605
ENSG00000119973	359350	3.66e-05	2.89e-06	5.08e-06	continuous	30780NA	10	120354038
ENSG00000119977	359350	0.0003324	-2.68e-05	1.22e-05	continuous	30780NA	10	97438529
ENSG00000119979	359350	9.45e-05	-2.75e-05	6.79e-06	continuous	30780NA	10	120880547
ENSG00000119986	359350	4.88e-05	1.34e-06	1.37e-05	continuous	30780NA	10	99442131
ENSG00000120008	359350	0.00042998	-3.68e-06	8.2e-06	continuous	30780NA	10	122639862
ENSG00000120029	359350	7.62e-05	2.83e-05	6.47e-06	continuous	30780NA	10	103710653
ENSG00000120049	359350	5.79e-05	7.77e-06	4.65e-06	continuous	30780NA	10	103594704
ENSG00000120051	359350	0.00030191	-1.47e-05	8.9e-06	continuous	30780NA	10	106164185
ENSG00000120053	359350	0.00017077	-2.52e-05	1.43e-05	continuous	30780NA	10	101173504
ENSG00000120054	359350	0.00013418	-3.12e-05	7.35e-06	continuous	30780NA	10	101821792
ENSG00000120057	359350	8.23e-05	2.54e-05	5.99e-06	continuous	30780NA	10	99529109
ENSG00000120063	359350	1.22e-05	-1.91e-09	4.57e-06	continuous	30780NA	17	63029895
ENSG00000120068	359350	3.05e-05	-2.94e-07	4.27e-06	continuous	30780NA	17	46690609
ENSG00000120071	359350	6.1e-05	1.1e-05	6.71e-06	continuous	30780NA	17	44205008
ENSG00000120075	359350	2.13e-05	2.37e-06	3.92e-06	continuous	30780NA	17	46669971
ENSG00000120088	359350	0.00018297	-1.49e-05	1.18e-05	continuous	30780NA	17	43806231
ENSG00000120093	359350	0.00014028	7.29e-06	7.82e-06	continuous	30780NA	17	46654253
ENSG00000120094	359350	7.93e-05	-2.15e-05	6.1e-06	continuous	30780NA	17	46607124
ENSG00000120129	359350	6.1e-05	-1.52e-05	3.66e-06	continuous	30780NA	5	172196646
ENSG00000120137	359350	0.00010064	1.23e-05	6.93e-06	continuous	30780NA	5	167991053
ENSG00000120149	359350	3.05e-05	-3.62e-06	4.27e-06	continuous	30780NA	5	174154716
ENSG00000120156	359350	0.00017992	2.1e-06	5.53e-06	continuous	30780NA	9	27169656
ENSG00000120158	359350	0.00010978	-2.4e-05	1.17e-05	continuous	30780NA	9	4839393
ENSG00000120159	359350	8.54e-05	-2.49e-05	5.45e-06	continuous	30780NA	9	26866743
ENSG00000120160	359350	9.76e-05	3.54e-06	1.05e-05	continuous	30780NA	9	27290897
ENSG00000120162	359350	3.05e-05	7.11e-06	7.32e-06	continuous	30780NA	9	27427493
ENSG00000120210	359350	0.00011893	3.44e-05	1.26e-05	continuous	30780NA	9	5158824
ENSG00000120211	359350	3.35e-05	5.24e-06	1.47e-05	continuous	30780NA	9	5233362
ENSG00000120215	359350	7.01e-05	-1.31e-05	8.09e-06	continuous	30780NA	9	5900704
ENSG00000120217	359350	1.83e-05	-6.79e-06	3.05e-06	continuous	30780NA	9	5460535
ENSG00000120251	359350	2.44e-05	-8.53e-06	9.91e-06	continuous	30780NA	4	158206281
ENSG00000120253	359350	0.00010063	2.94e-05	9.15e-06	continuous	30780NA	6	150058126
ENSG00000120254	359350	0.00027751	2.51e-05	1.06e-05	continuous	30780NA	6	151304854
ENSG00000120256	359350	0.00011588	-1.84e-05	9.63e-06	continuous	30780NA	6	150163067
ENSG00000120262	359350	0.00026531	8.31e-07	7.89e-06	continuous	30780NA	6	151878747
ENSG00000120265	359350	5.79e-05	-1.51e-05	8.19e-06	continuous	30780NA	6	150101568
ENSG00000120278	359350	0.00020737	4.22e-06	6.46e-06	continuous	30780NA	6	151042899
ENSG00000120306	359350	9.15e-06	-8.22e-06	3.05e-06	continuous	30780NA	5	139607932
ENSG00000120314	359350	0.00016162	1.25e-05	8.57e-06	continuous	30780NA	5	140048985
ENSG00000120318	359350	0.00041169	-2.45e-05	7.79e-06	continuous	30780NA	5	141047378
ENSG00000120322	359350	6.1e-06	1.63e-07	3.05e-06	continuous	30780NA	5	140558726
ENSG00000120327	359350	6.1e-06	-5.06e-07	3.05e-06	continuous	30780NA	5	140604395
ENSG00000120329	359350	9.15e-05	3.59e-06	1.32e-05	continuous	30780NA	5	140682904
ENSG00000120332	359350	0.00048487	6.35e-06	1.05e-05	continuous	30780NA	1	175077098
ENSG00000120333	359350	8.84e-05	-1.34e-05	1.44e-05	continuous	30780NA	1	174986243
ENSG00000120334	359350	0.00011588	2.08e-05	1.06e-05	continuous	30780NA	1	173781273
ENSG00000120337	359350	3.05e-05	-1.35e-05	4.27e-06	continuous	30780NA	1	173014602
ENSG00000120341	359350	0.00025006	2.3e-05	1.15e-05	continuous	30780NA	1	177923265
ENSG00000120370	359350	0.00010978	2.58e-05	1.02e-05	continuous	30780NA	1	170511929
ENSG00000120437	359350	0.00015858	-8.21e-06	8.56e-06	continuous	30780NA	6	160190752
ENSG00000120438	359350	1.52e-05	2.34e-06	4.27e-06	continuous	30780NA	6	160205156
ENSG00000120440	359350	3.96e-05	-1.3e-05	7.74e-06	continuous	30780NA	6	167755783
ENSG00000120451	359350	0.00032935	1.28e-05	9.83e-06	continuous	30780NA	11	130765868
ENSG00000120457	359350	6.71e-05	-5.14e-06	1.11e-05	continuous	30780NA	11	128776091
ENSG00000120458	359350	6.1e-05	-4.48e-06	4.57e-06	continuous	30780NA	11	124653482
ENSG00000120471	359350	2.44e-05	-4.54e-06	5.34e-06	continuous	30780NA	11	128808833
ENSG00000120519	359350	0.00010978	-2.65e-06	1e-05	continuous	30780NA	4	147309125
ENSG00000120526	359350	0.00022872	-1.12e-06	1.17e-05	continuous	30780NA	8	110299881
ENSG00000120533	359350	9.15e-06	7.33e-06	5.08e-06	continuous	30780NA	8	110352368
ENSG00000120539	359350	0.00025616	1.26e-05	9.29e-06	continuous	30780NA	10	27459803
ENSG00000120549	359350	0.0003507	-4.69e-05	8.46e-06	continuous	30780NA	10	24410224
ENSG00000120563	359350	0.00011588	-1.67e-05	1.38e-05	continuous	30780NA	10	29592624
ENSG00000120594	359350	6.1e-06	7.66e-07	3.05e-06	continuous	30780NA	10	20341977
ENSG00000120616	359350	3.05e-05	8.15e-06	4.27e-06	continuous	30780NA	10	32612203
ENSG00000120645	359350	0.00040864	-9.49e-06	9.1e-06	continuous	30780NA	12	231779
ENSG00000120647	359350	0.0002958	-5.46e-05	1.34e-05	continuous	30780NA	12	525125
ENSG00000120656	359350	9.15e-06	8.9e-06	3.05e-06	continuous	30780NA	1	28942716
ENSG00000120658	359350	0.00015553	-9.18e-06	1.11e-05	continuous	30780NA	13	44074349
ENSG00000120659	359350	3.05e-05	-1.15e-05	3.66e-06	continuous	30780NA	13	43159511
ENSG00000120662	359350	0.00023482	-1.57e-06	1.01e-05	continuous	30780NA	13	41814124
ENSG00000120669	359350	9.15e-06	-8.71e-06	9.15e-06	continuous	30780NA	13	36807162
ENSG00000120675	359350	0.00015248	-6.72e-07	1.05e-05	continuous	30780NA	13	43640192
ENSG00000120685	359350	0.00015858	-1.38e-05	7.04e-06	continuous	30780NA	13	39598128
ENSG00000120686	359350	4.57e-05	-1.36e-05	5.08e-06	continuous	30780NA	13	38930563
ENSG00000120688	359350	0.00025921	1.2e-05	1.07e-05	continuous	30780NA	13	41646774
ENSG00000120690	359350	9.15e-05	-7.24e-07	7.52e-06	continuous	30780NA	13	41570816
ENSG00000120693	359350	0.00026531	-2.42e-05	1.31e-05	continuous	30780NA	13	37456935
ENSG00000120694	359350	8.23e-05	-4.97e-06	3.95e-06	continuous	30780NA	13	31723644
ENSG00000120696	359350	0.00013113	4.1e-06	9.72e-06	continuous	30780NA	13	41766336
ENSG00000120697	359350	0.00010673	1.37e-05	8.97e-06	continuous	30780NA	13	37549155
ENSG00000120705	359350	3.05e-06	-2.12e-06	3.05e-06	continuous	30780NA	5	137860387
ENSG00000120708	359350	0.00017993	-2.32e-05	9.56e-06	continuous	30780NA	5	135382046
ENSG00000120709	359350	4.57e-05	7.42e-06	6.71e-06	continuous	30780NA	5	137676520
ENSG00000120725	359350	0.00012808	-1.4e-05	1.39e-05	continuous	30780NA	5	138455828
ENSG00000120727	359350	1.52e-05	-1.16e-05	4.27e-06	continuous	30780NA	5	138691341
ENSG00000120729	359350	0.00016467	-3.46e-05	1.05e-05	continuous	30780NA	5	137213510
ENSG00000120733	359350	6.1e-06	1.45e-06	3.05e-06	continuous	30780NA	5	137730501
ENSG00000120738	359350	2.13e-05	2.15e-06	3.05e-06	continuous	30780NA	5	137803092
ENSG00000120742	359350	1.52e-05	-7.41e-06	3.05e-06	continuous	30780NA	3	150290398
ENSG00000120756	359350	0.00016773	-3.83e-05	7.82e-06	continuous	30780NA	3	142373868
ENSG00000120784	359350	6.1e-05	-6.94e-06	8.23e-06	continuous	30780NA	19	38143944
ENSG00000120798	359350	7.01e-05	1.3e-05	7.29e-06	continuous	30780NA	12	95440742
ENSG00000120800	359350	0.00072884	1.91e-05	8.84e-06	continuous	30780NA	12	101727141
ENSG00000120802	359350	0.00024091	5e-05	8.38e-06	continuous	30780NA	12	98926724
ENSG00000120805	359350	2.74e-05	3.8e-06	7.79e-06	continuous	30780NA	12	101794248
ENSG00000120820	359350	9.15e-05	7.4e-06	8.54e-06	continuous	30780NA	12	104420362
ENSG00000120832	359350	0.00016772	1.7e-05	1.01e-05	continuous	30780NA	12	107376007
ENSG00000120833	359350	3.35e-05	-1.69e-05	4.16e-06	continuous	30780NA	12	93970427
ENSG00000120837	359350	5.79e-05	-3.04e-06	9.47e-06	continuous	30780NA	12	104521461
ENSG00000120860	359350	7.32e-05	-2.19e-05	9.15e-06	continuous	30780NA	12	102431316
ENSG00000120868	359350	0.00039949	-4.58e-05	9.85e-06	continuous	30780NA	12	99084062
ENSG00000120875	359350	3.66e-05	1.43e-05	4.57e-06	continuous	30780NA	8	29199383
ENSG00000120885	359350	0.00015553	1.66e-05	1.05e-05	continuous	30780NA	8	27463491
ENSG00000120889	359350	0.00021652	2.21e-05	1.16e-05	continuous	30780NA	8	22902169
ENSG00000120896	359350	0.00027446	-1.58e-05	8.27e-06	continuous	30780NA	8	22417900
ENSG00000120899	359350	0.00023482	-2.09e-05	8.75e-06	continuous	30780NA	8	27242951
ENSG00000120903	359350	0.00024396	1.81e-05	1.01e-05	continuous	30780NA	8	27327340
ENSG00000120907	359350	0.00014638	-2.61e-05	1.22e-05	continuous	30780NA	8	26665229
ENSG00000120910	359350	0.00020127	-2.75e-05	1.07e-05	continuous	30780NA	8	22348492
ENSG00000120913	359350	0.00019822	4.73e-05	8.3e-06	continuous	30780NA	8	22445665
ENSG00000120915	359350	0.00025921	2.5e-05	7.57e-06	continuous	30780NA	8	27375689
ENSG00000120925	359350	7.32e-05	1.28e-05	6.1e-06	continuous	30780NA	8	42728607
ENSG00000120937	359350	4.88e-05	-6.73e-06	8.39e-06	continuous	30780NA	1	11918255
ENSG00000120942	359350	6.4e-05	1.53e-05	7.12e-06	continuous	30780NA	1	11344685
ENSG00000120948	359350	1.22e-05	-8.81e-06	3.05e-06	continuous	30780NA	1	11079105
ENSG00000120949	359350	0.00010979	-1.55e-05	6.78e-06	continuous	30780NA	1	12163849
ENSG00000120952	359350	0.00013723	1.47e-05	7.93e-06	continuous	30780NA	1	12919353
ENSG00000120963	359350	3.05e-06	7.23e-07	3.05e-06	continuous	30780NA	8	102204264
ENSG00000120992	359350	2.74e-05	-1.06e-05	5.08e-06	continuous	30780NA	8	54986758
ENSG00000121005	359350	3.66e-05	-7.26e-06	1.17e-05	continuous	30780NA	8	75921772
ENSG00000121022	359350	2.44e-05	-4.42e-06	6.1e-06	continuous	30780NA	8	67975666
ENSG00000121039	359350	4.27e-05	1.07e-05	5.23e-06	continuous	30780NA	8	74222182
ENSG00000121053	359350	0.00021652	-1.83e-05	9.49e-06	continuous	30780NA	17	56276317
ENSG00000121057	359350	0.00015248	-5.1e-05	8.54e-06	continuous	30780NA	17	55180582
ENSG00000121058	359350	0.00019212	1.84e-05	7.41e-06	continuous	30780NA	17	55026982
ENSG00000121060	359350	0.00013723	-1.02e-05	6.84e-06	continuous	30780NA	17	54978335
ENSG00000121064	359350	8.84e-05	-2.11e-05	6.62e-06	continuous	30780NA	17	55069798
ENSG00000121067	359350	3.05e-05	-2.81e-06	4.88e-06	continuous	30780NA	17	47715921
ENSG00000121068	359350	5.18e-05	-1.18e-05	4.84e-06	continuous	30780NA	17	59482042
ENSG00000121073	359350	8.84e-05	-9.63e-07	9.15e-06	continuous	30780NA	17	47782341
ENSG00000121075	359350	5.49e-05	-1.82e-05	1.12e-05	continuous	30780NA	17	59546118
ENSG00000121101	359350	0.00084167	-1.72e-05	1.17e-05	continuous	30780NA	17	56701728
ENSG00000121104	359350	0.00010368	-2.28e-05	1.18e-05	continuous	30780NA	17	47827118
ENSG00000121152	359350	0.00018602	-1.88e-05	8.25e-06	continuous	30780NA	2	97020554
ENSG00000121207	359350	6.71e-05	1.81e-05	6.93e-06	continuous	30780NA	4	155611184
ENSG00000121210	359350	0.00019212	-1.19e-05	6.05e-06	continuous	30780NA	4	154472681
ENSG00000121236	359350	0.00022262	3.43e-05	1.11e-05	continuous	30780NA	11	5625764
ENSG00000121270	359350	0.00049097	-1.06e-05	1.08e-05	continuous	30780NA	16	48241150
ENSG00000121274	359350	2.44e-05	1.63e-07	3.05e-06	continuous	30780NA	16	50228025
ENSG00000121274	359350	1.22e-05	-1.93e-06	4.57e-06	continuous	30780NA	16	50228025
ENSG00000121281	359350	0.00040558	-1.14e-05	1.18e-05	continuous	30780NA	16	50316047
ENSG00000121289	359350	0.00028055	1.46e-05	1.11e-05	continuous	30780NA	19	33416400
ENSG00000121297	359350	4.88e-05	-4.57e-06	6.48e-06	continuous	30780NA	19	31803152
ENSG00000121310	359350	0.00020127	-1.96e-05	1.18e-05	continuous	30780NA	1	53377270
ENSG00000121316	359350	0.00036594	-4.96e-06	1.04e-05	continuous	30780NA	12	14688939
ENSG00000121335	359350	6.1e-05	1.63e-06	9.76e-06	continuous	30780NA	12	11599226
ENSG00000121350	359350	0.00020737	-1.8e-05	6.73e-06	continuous	30780NA	12	21606925
ENSG00000121351	359350	2.13e-05	-1.1e-05	4.79e-06	continuous	30780NA	12	21520403
ENSG00000121361	359350	5.49e-05	8.73e-06	4.41e-06	continuous	30780NA	12	21923202
ENSG00000121380	359350	7.62e-05	1.19e-05	5.73e-06	continuous	30780NA	12	12283398
ENSG00000121390	359350	5.49e-05	4.68e-06	6.1e-06	continuous	30780NA	13	20303019
ENSG00000121406	359350	4.57e-05	3.12e-06	1.12e-05	continuous	30780NA	19	58053802
ENSG00000121410	359350	0.00015248	3.28e-05	7.32e-06	continuous	30780NA	19	58860705
ENSG00000121413	359350	6.71e-05	1.19e-05	5.54e-06	continuous	30780NA	19	58612500
ENSG00000121417	359350	7.32e-05	4.5e-06	8.39e-06	continuous	30780NA	19	58147954
ENSG00000121440	359350	0.00022567	-1.15e-05	8.16e-06	continuous	30780NA	3	73552838
ENSG00000121446	359350	0.00026531	6.85e-07	9.85e-06	continuous	30780NA	1	182474495
ENSG00000121454	359350	5.49e-05	-1.16e-05	5.76e-06	continuous	30780NA	1	180224401
ENSG00000121481	359350	2.13e-05	-1.23e-05	3.05e-06	continuous	30780NA	1	185043118
ENSG00000121486	359350	0.00010674	1.03e-05	5.49e-06	continuous	30780NA	1	185106712
ENSG00000121542	359350	9.45e-05	2.56e-06	1.31e-05	continuous	30780NA	3	122956876
ENSG00000121552	359350	3.96e-05	8.48e-06	1.1e-05	continuous	30780NA	3	122052455
ENSG00000121570	359350	0.00015553	1.62e-05	1.07e-05	continuous	30780NA	3	109050704
ENSG00000121577	359350	0.00015248	8.17e-06	1.4e-05	continuous	30780NA	3	119369738
ENSG00000121578	359350	9.45e-05	-2.97e-06	6.98e-06	continuous	30780NA	3	118945265
ENSG00000121579	359350	2.74e-05	-1.04e-05	3.73e-06	continuous	30780NA	3	113450227
ENSG00000121594	359350	4.27e-05	8.12e-06	7.84e-06	continuous	30780NA	3	119260795
ENSG00000121621	359350	0.00017687	-5.44e-06	9.04e-06	continuous	30780NA	11	28086011
ENSG00000121634	359350	0.00010673	-2e-05	7.06e-06	continuous	30780NA	1	147378170
ENSG00000121644	359350	3.96e-05	7.04e-06	4.46e-06	continuous	30780NA	1	244844286
ENSG00000121653	359350	6.71e-05	-1.52e-05	4.16e-06	continuous	30780NA	11	45917609
ENSG00000121671	359350	0.00012808	2.49e-05	7.99e-06	continuous	30780NA	11	45886734
ENSG00000121680	359350	0.00013418	1.23e-05	1.04e-05	continuous	30780NA	11	45935792
ENSG00000121690	359350	0.00016163	3.08e-05	9.84e-06	continuous	30780NA	11	33046269
ENSG00000121691	359350	0.00015248	1.21e-05	1.02e-05	continuous	30780NA	11	34477041
ENSG00000121716	359350	5.79e-05	2.99e-06	5.94e-06	continuous	30780NA	7	99949547
ENSG00000121741	359350	3.35e-05	1.24e-05	9.15e-06	continuous	30780NA	13	20599389
ENSG00000121742	359350	7.01e-05	7.65e-07	1.37e-05	continuous	30780NA	13	20801322
ENSG00000121749	359350	0.00033545	-2.48e-05	1.14e-05	continuous	30780NA	12	72277058
ENSG00000121753	359350	0.00022872	-4.75e-05	9.31e-06	continuous	30780NA	1	32211606
ENSG00000121764	359350	0.00015553	4.99e-06	7.95e-06	continuous	30780NA	1	32090703
ENSG00000121766	359350	0.00013113	-4.37e-06	1.24e-05	continuous	30780NA	1	31803813
ENSG00000121769	359350	2.74e-05	-1.69e-05	1.73e-05	continuous	30780NA	1	31844085
ENSG00000121774	359350	2.13e-05	-4.77e-06	4.79e-06	continuous	30780NA	1	32502941
ENSG00000121775	359350	0.00013723	4.86e-05	1.15e-05	continuous	30780NA	1	32553050
ENSG00000121807	359350	4.57e-05	1.72e-05	1.16e-05	continuous	30780NA	3	46398822
ENSG00000121848	359350	0.00011283	-3.66e-05	8.16e-06	continuous	30780NA	1	145653627
ENSG00000121851	359350	9.76e-05	-1.26e-05	1.35e-05	continuous	30780NA	1	145463312
ENSG00000121853	359350	0.00015248	-4.1e-06	1.11e-05	continuous	30780NA	3	172164585
ENSG00000121858	359350	4.88e-05	2.75e-05	7.62e-06	continuous	30780NA	3	172232298
ENSG00000121864	359350	6.1e-05	-1.14e-05	4.88e-06	continuous	30780NA	3	179047051
ENSG00000121871	359350	3.66e-05	6.35e-06	3.56e-06	continuous	30780NA	3	164909703
ENSG00000121879	359350	7.62e-05	-2.84e-05	6.95e-06	continuous	30780NA	3	178911892
ENSG00000121892	359350	3.35e-05	-1.43e-06	3.6e-06	continuous	30780NA	4	39902030
ENSG00000121895	359350	7.01e-05	7.66e-06	8.09e-06	continuous	30780NA	4	39001454
ENSG00000121897	359350	0.00018907	-2.68e-05	1.05e-05	continuous	30780NA	4	39469947
ENSG00000121898	359350	0.00018297	-3.68e-05	1.01e-05	continuous	30780NA	10	125582753
ENSG00000121900	359350	0.00010369	-2.72e-05	1.35e-05	continuous	30780NA	1	33363617
ENSG00000121903	359350	0.00017688	1.46e-05	1.05e-05	continuous	30780NA	1	33950177
ENSG00000121905	359350	3.35e-05	-2.22e-06	1.03e-05	continuous	30780NA	1	33357819
ENSG00000121931	359350	0.00023786	3.2e-05	7.12e-06	continuous	30780NA	1	111498254
ENSG00000121933	359350	9.15e-06	-3.43e-06	3.05e-06	continuous	30780NA	1	112066277
ENSG00000121933	359350	7.93e-05	-4.04e-06	1.1e-05	continuous	30780NA	1	112066277
ENSG00000121940	359350	0.00018907	-3.72e-05	1.13e-05	continuous	30780NA	1	109489121
ENSG00000121957	359350	0.00031715	-2.78e-05	1.03e-05	continuous	30780NA	1	109447570
ENSG00000121964	359350	7.93e-05	3.8e-07	1.01e-05	continuous	30780NA	2	144892885
ENSG00000121966	359350	5.49e-05	-7.23e-06	8.47e-06	continuous	30780NA	2	136873827
ENSG00000121988	359350	0.00042388	1.22e-05	1.11e-05	continuous	30780NA	2	136091646
ENSG00000121989	359350	3.66e-05	1.1e-05	6.1e-06	continuous	30780NA	2	148645240
ENSG00000122008	359350	0.00020127	5.23e-05	8.32e-06	continuous	30780NA	5	74852275
ENSG00000122012	359350	0.00023176	2.63e-05	1.16e-05	continuous	30780NA	5	75514381
ENSG00000122025	359350	0.00011893	-6.88e-06	5.86e-06	continuous	30780NA	13	28626070
ENSG00000122026	359350	3.05e-06	-4.02e-06	3.05e-06	continuous	30780NA	13	27828137
ENSG00000122033	359350	7.01e-05	1.26e-05	1.05e-05	continuous	30780NA	13	28017258
ENSG00000122034	359350	0.00013723	7.74e-06	1.1e-05	continuous	30780NA	13	28004320
ENSG00000122035	359350	7.62e-05	-1.64e-05	1.18e-05	continuous	30780NA	13	27846146
ENSG00000122042	359350	1.52e-05	-1.1e-05	4.27e-06	continuous	30780NA	13	30381665
ENSG00000122068	359350	0.00010368	-3.74e-06	8.25e-06	continuous	30780NA	3	197489259
ENSG00000122085	359350	4.88e-05	-1.43e-05	5.72e-06	continuous	30780NA	2	242026666
ENSG00000122133	359350	4.57e-05	-1.26e-05	7.93e-06	continuous	30780NA	9	138456202
ENSG00000122136	359350	6.71e-05	1.8e-05	1.3e-05	continuous	30780NA	9	138439900
ENSG00000122140	359350	5.49e-05	-2.03e-05	9.83e-06	continuous	30780NA	9	138394175
ENSG00000122176	359350	5.49e-05	2.16e-05	8.47e-06	continuous	30780NA	1	203315187
ENSG00000122180	359350	1.83e-05	-5.74e-06	5.08e-06	continuous	30780NA	1	203053712
ENSG00000122188	359350	3.96e-05	6.18e-06	7.27e-06	continuous	30780NA	1	203739833
ENSG00000122194	359350	0.00015553	6.45e-06	6.16e-06	continuous	30780NA	6	161148809
ENSG00000122203	359350	0.00014638	-3.17e-05	1.05e-05	continuous	30780NA	5	175781018
ENSG00000122218	359350	4.27e-05	-3.25e-06	6.97e-06	continuous	30780NA	1	160286127
ENSG00000122223	359350	0.00013418	-4.56e-05	1.46e-05	continuous	30780NA	1	160816321
ENSG00000122224	359350	0.0002897	1.14e-05	1.05e-05	continuous	30780NA	1	160781958
ENSG00000122254	359350	6.1e-05	-4.22e-07	5.18e-06	continuous	30780NA	16	22876579
ENSG00000122257	359350	0.00011588	1.21e-05	9.79e-06	continuous	30780NA	16	24566599
ENSG00000122299	359350	0.00011588	3.33e-06	3.53e-06	continuous	30780NA	16	11867783
ENSG00000122304	359350	7.93e-05	1.94e-05	1.38e-05	continuous	30780NA	16	11369917
ENSG00000122335	359350	0.00025616	7.04e-05	1.01e-05	continuous	30780NA	6	158559924
ENSG00000122359	359350	0.00022566	2.07e-06	1.2e-05	continuous	30780NA	10	81937987
ENSG00000122367	359350	0.0002592	2.06e-05	1.12e-05	continuous	30780NA	10	88462016
ENSG00000122375	359350	0.00014333	2.76e-05	1.08e-05	continuous	30780NA	10	88420460
ENSG00000122376	359350	0.00024091	-3.66e-06	9.69e-06	continuous	30780NA	10	88902572
ENSG00000122378	359350	6.71e-05	3.16e-06	6.65e-06	continuous	30780NA	10	82180169
ENSG00000122386	359350	0.00021042	-2.77e-05	1.26e-05	continuous	30780NA	16	3166540
ENSG00000122406	359350	1.22e-05	2.79e-06	4.57e-06	continuous	30780NA	1	93302532
ENSG00000122417	359350	0.00028971	2.48e-05	1.02e-05	continuous	30780NA	1	86838184
ENSG00000122420	359350	9.76e-05	1.13e-05	9.15e-06	continuous	30780NA	1	78887501
ENSG00000122435	359350	0.00016468	-2.35e-05	8.58e-06	continuous	30780NA	1	100607380
ENSG00000122477	359350	0.00013723	-1.77e-05	1.06e-05	continuous	30780NA	1	100629090
ENSG00000122481	359350	4.88e-05	1.13e-05	8.01e-06	continuous	30780NA	1	95706246
ENSG00000122482	359350	0.00011893	-9.07e-06	1.07e-05	continuous	30780NA	1	91434344
ENSG00000122483	359350	0.00073494	3.62e-05	1.24e-05	continuous	30780NA	1	93694882
ENSG00000122484	359350	0.00022262	3.28e-05	9.82e-06	continuous	30780NA	1	92816068
ENSG00000122490	359350	0.00013418	-7.38e-06	1.08e-05	continuous	30780NA	18	77687042
ENSG00000122497	359350	0.00015858	-1.92e-05	1.08e-05	continuous	30780NA	1	148014753
ENSG00000122507	359350	0.00026836	6.09e-06	8.73e-06	continuous	30780NA	7	33407268
ENSG00000122512	359350	0.00019517	1.73e-06	1.1e-05	continuous	30780NA	7	6030813
ENSG00000122515	359350	0.00010369	-1.45e-05	8.79e-06	continuous	30780NA	7	44798829
ENSG00000122543	359350	6.4e-05	1.62e-05	9.44e-06	continuous	30780NA	7	5922726
ENSG00000122545	359350	2.74e-05	-1.12e-05	5.76e-06	continuous	30780NA	7	35892730
ENSG00000122547	359350	0.00013113	-5.27e-05	7.16e-06	continuous	30780NA	7	36266955
ENSG00000122550	359350	0.00017992	6.87e-06	6.15e-06	continuous	30780NA	7	23181443
ENSG00000122557	359350	3.05e-05	3.69e-06	3.66e-06	continuous	30780NA	7	35703725
ENSG00000122565	359350	6.1e-06	-3.54e-06	3.05e-06	continuous	30780NA	7	26246879
ENSG00000122566	359350	1.83e-05	-8.3e-06	4.07e-06	continuous	30780NA	7	26235348
ENSG00000122574	359350	0.00016163	1.23e-05	9.26e-06	continuous	30780NA	7	29901392
ENSG00000122584	359350	2.13e-05	6.07e-07	5.66e-06	continuous	30780NA	7	8633089
ENSG00000122585	359350	4.27e-05	2.22e-05	6.53e-06	continuous	30780NA	7	24327633
ENSG00000122591	359350	0.00022872	6.97e-06	8.82e-06	continuous	30780NA	7	23017314
ENSG00000122592	359350	7.62e-05	4.58e-06	1.06e-05	continuous	30780NA	7	27195445
ENSG00000122641	359350	3.05e-06	-1.39e-06	3.05e-06	continuous	30780NA	7	41733709
ENSG00000122642	359350	0.00017077	2.35e-05	9.26e-06	continuous	30780NA	7	33021780
ENSG00000122643	359350	8.54e-05	-4.25e-06	7.41e-06	continuous	30780NA	7	33078076
ENSG00000122644	359350	3.05e-05	8.35e-06	4.27e-06	continuous	30780NA	7	12728520
ENSG00000122674	359350	0.00025006	-7.11e-06	1.11e-05	continuous	30780NA	7	5951981
ENSG00000122678	359350	0.00014943	1.06e-06	1.05e-05	continuous	30780NA	7	44116993
ENSG00000122679	359350	3.05e-05	1.07e-05	9.76e-06	continuous	30780NA	7	45211646
ENSG00000122687	359350	2.44e-05	5.48e-06	1.91e-05	continuous	30780NA	7	2277853
ENSG00000122691	359350	1.52e-05	1.58e-06	3.05e-06	continuous	30780NA	7	19108955
ENSG00000122694	359350	6.1e-05	2.82e-05	1.19e-05	continuous	30780NA	9	36150321
ENSG00000122696	359350	4.57e-05	2.82e-06	4.27e-06	continuous	30780NA	9	37891875
ENSG00000122705	359350	1.52e-05	-2.45e-07	3.05e-06	continuous	30780NA	9	36247816
ENSG00000122707	359350	0.0003324	5.69e-06	1.12e-05	continuous	30780NA	9	36080439
ENSG00000122711	359350	4.57e-05	4.16e-06	1.57e-05	continuous	30780NA	9	33233464
ENSG00000122718	359350	6.1e-06	-2.5e-09	6.1e-06	continuous	30780NA	9	35957628
ENSG00000122729	359350	0.00041168	-4.61e-05	1.19e-05	continuous	30780NA	9	32419693
ENSG00000122733	359350	0.00014942	-1.58e-05	9.9e-06	continuous	30780NA	9	34970013
ENSG00000122735	359350	0.0003202	-4.36e-05	1.12e-05	continuous	30780NA	9	34489197
ENSG00000122741	359350	4.88e-05	1.26e-06	3.43e-06	continuous	30780NA	9	37834081
ENSG00000122756	359350	8.23e-05	-9.16e-06	8.02e-06	continuous	30780NA	9	34570776
ENSG00000122778	359350	0.00031716	1.87e-05	6.22e-06	continuous	30780NA	7	138591095
ENSG00000122779	359350	0.00011893	-1.79e-05	7.9e-06	continuous	30780NA	7	138209909
ENSG00000122783	359350	2.13e-05	-3.68e-06	5.66e-06	continuous	30780NA	7	134816331
ENSG00000122786	359350	0.00013418	7.3e-06	5.82e-06	continuous	30780NA	7	134542241
ENSG00000122787	359350	7.62e-05	1.85e-05	7.93e-06	continuous	30780NA	7	137744901
ENSG00000122852	359350	3.96e-05	-1.08e-05	1.1e-05	continuous	30780NA	10	81372946
ENSG00000122861	359350	0.00010063	-9.11e-06	7.49e-06	continuous	30780NA	10	75673095
ENSG00000122862	359350	3.05e-06	-1.58e-06	3.05e-06	continuous	30780NA	10	70856215
ENSG00000122863	359350	0.00017687	-4.28e-05	1.39e-05	continuous	30780NA	10	73748723
ENSG00000122870	359350	0.00014333	1.48e-05	7.59e-06	continuous	30780NA	10	60432048
ENSG00000122873	359350	1.83e-05	1.28e-06	5.08e-06	continuous	30780NA	10	60039082
ENSG00000122877	359350	1.22e-05	-7.49e-06	3.05e-06	continuous	30780NA	10	64625708
ENSG00000122882	359350	0.00023482	-1.75e-05	8.44e-06	continuous	30780NA	10	74909363
ENSG00000122884	359350	0.00012198	1.25e-05	9.61e-06	continuous	30780NA	10	74811854
ENSG00000122912	359350	0.00018602	3.01e-07	9.05e-06	continuous	30780NA	10	70262494
ENSG00000122952	359350	0.00016163	3.19e-05	1.16e-05	continuous	30780NA	10	58119013
ENSG00000122958	359350	0.00010978	2.71e-05	1e-05	continuous	30780NA	10	70907943
ENSG00000122965	359350	0.00029276	-1.5e-05	7.18e-06	continuous	30780NA	12	114329360
ENSG00000122966	359350	0.00029276	5.19e-05	1.14e-05	continuous	30780NA	12	120219345
ENSG00000122970	359350	0.00025006	1.46e-05	8.26e-06	continuous	30780NA	12	110609371
ENSG00000122971	359350	0.00010369	-6.26e-06	5.92e-06	continuous	30780NA	12	121170675
ENSG00000122986	359350	0.00013722	9.19e-06	1.38e-05	continuous	30780NA	12	111104201
ENSG00000123064	359350	0.0003446	3.34e-05	9.9e-06	continuous	30780NA	12	113609132
ENSG00000123066	359350	6.1e-06	4.78e-06	3.05e-06	continuous	30780NA	12	116555427
ENSG00000123080	359350	1.83e-05	-9.9e-06	3.05e-06	continuous	30780NA	1	51433361
ENSG00000123091	359350	1.52e-05	-2.2e-06	3.05e-06	continuous	30780NA	1	51720535
ENSG00000123094	359350	0.00015858	1.05e-05	9.5e-06	continuous	30780NA	12	26172394
ENSG00000123095	359350	0.00015858	3.39e-05	1.1e-05	continuous	30780NA	12	26275510
ENSG00000123096	359350	7.62e-05	-1.84e-05	8.42e-06	continuous	30780NA	12	26363574
ENSG00000123104	359350	0.00075629	-3.58e-05	9.64e-06	continuous	30780NA	12	26738237
ENSG00000123106	359350	0.00017382	-2.99e-05	1.1e-05	continuous	30780NA	12	28509533
ENSG00000123119	359350	0.00010064	-3.3e-05	1.01e-05	continuous	30780NA	8	91887707
ENSG00000123124	359350	0.00026226	-3.51e-05	9.86e-06	continuous	30780NA	8	87422808
ENSG00000123136	359350	3.96e-05	1.81e-05	3.52e-06	continuous	30780NA	19	14524912
ENSG00000123143	359350	0.0003202	4.77e-05	8.28e-06	continuous	30780NA	19	14563272
ENSG00000123144	359350	9.15e-06	4.51e-06	3.05e-06	continuous	30780NA	19	12843522
ENSG00000123146	359350	0.00026836	-2.34e-05	8.11e-06	continuous	30780NA	19	14505425
ENSG00000123154	359350	0.00013723	4.9e-06	8.61e-06	continuous	30780NA	19	12782130
ENSG00000123159	359350	0.00012808	1.45e-05	9.29e-06	continuous	30780NA	19	14597758
ENSG00000123171	359350	2.74e-05	4.43e-06	5.76e-06	continuous	30780NA	13	52438242
ENSG00000123178	359350	2.44e-05	-5.11e-06	5.34e-06	continuous	30780NA	13	50498734
ENSG00000123179	359350	0.00013113	3.14e-05	1.14e-05	continuous	30780NA	13	50250235
ENSG00000123191	359350	0.00059771	6.69e-05	1.05e-05	continuous	30780NA	13	52546220
ENSG00000123200	359350	0.00018907	-2.18e-05	5.51e-06	continuous	30780NA	13	46577747
ENSG00000123213	359350	0.00028056	-2.11e-05	9.08e-06	continuous	30780NA	5	65092788
ENSG00000123219	359350	0.00014333	-1.19e-05	8.24e-06	continuous	30780NA	5	64836296
ENSG00000123240	359350	0.00030189	2.12e-05	1.01e-05	continuous	30780NA	10	13160870
ENSG00000123243	359350	0.00031106	-1.88e-05	1.1e-05	continuous	30780NA	10	7655097
ENSG00000123268	359350	0.00010063	3.41e-05	8.41e-06	continuous	30780NA	12	51186199
ENSG00000123297	359350	0.00010978	-1.3e-05	9.32e-06	continuous	30780NA	12	58189113
ENSG00000123307	359350	0.00010673	3.21e-05	1.12e-05	continuous	30780NA	12	55418764
ENSG00000123329	359350	0.00032325	2.37e-05	1.27e-05	continuous	30780NA	12	57874318
ENSG00000123338	359350	0.00023786	1.19e-05	7.04e-06	continuous	30780NA	12	54914611
ENSG00000123342	359350	0.00027751	3.3e-05	1.3e-05	continuous	30780NA	12	56232984
ENSG00000123349	359350	5.49e-05	-1.4e-05	6.78e-06	continuous	30780NA	12	53691155
ENSG00000123352	359350	0.00013418	-1.8e-05	7.76e-06	continuous	30780NA	12	49840786
ENSG00000123353	359350	8.84e-05	-1.87e-05	1.27e-05	continuous	30780NA	12	56213683
ENSG00000123358	359350	0.00014943	2.74e-05	8.28e-06	continuous	30780NA	12	52434954
ENSG00000123360	359350	6.4e-05	-7.11e-06	6.24e-06	continuous	30780NA	12	54958079
ENSG00000123364	359350	8.23e-05	3.45e-05	1.16e-05	continuous	30780NA	12	54336432
ENSG00000123374	359350	3.35e-05	-2.13e-05	5.27e-06	continuous	30780NA	12	56363561
ENSG00000123384	359350	7.93e-05	1.77e-05	3.52e-06	continuous	30780NA	12	57564705
ENSG00000123388	359350	8.84e-05	-1.05e-05	7.47e-06	continuous	30780NA	12	54369169
ENSG00000123395	359350	3.05e-05	-9.08e-06	1.1e-05	continuous	30780NA	12	52467154
ENSG00000123405	359350	7.93e-05	-2.81e-06	7.51e-06	continuous	30780NA	12	54690400
ENSG00000123407	359350	0.00013113	-2.22e-05	1.01e-05	continuous	30780NA	12	54350679
ENSG00000123411	359350	3.96e-05	-2.92e-06	3.99e-06	continuous	30780NA	12	56416831
ENSG00000123415	359350	6.1e-05	-1.08e-05	7.32e-06	continuous	30780NA	12	54570654
ENSG00000123416	359350	6.1e-06	1.53e-06	3.05e-06	continuous	30780NA	12	49523373
ENSG00000123427	359350	0.00010673	6.34e-05	1.07e-05	continuous	30780NA	12	58170800
ENSG00000123453	359350	0.00040864	-2.84e-05	1.05e-05	continuous	30780NA	9	136566880
ENSG00000123454	359350	0.00019517	-2.25e-05	1.1e-05	continuous	30780NA	9	136512974
ENSG00000123472	359350	0.00014333	-1.61e-05	9.02e-06	continuous	30780NA	1	47118974
ENSG00000123473	359350	0.00016773	-1.6e-05	5.6e-06	continuous	30780NA	1	47747815
ENSG00000123485	359350	0.00025616	1.64e-05	9e-06	continuous	30780NA	2	234752637
ENSG00000123500	359350	4.88e-05	1.83e-05	1.03e-05	continuous	30780NA	6	116459998
ENSG00000123505	359350	6.1e-05	-1.74e-06	5.18e-06	continuous	30780NA	6	111206445
ENSG00000123545	359350	3.96e-05	7.62e-06	3.99e-06	continuous	30780NA	6	97341473
ENSG00000123552	359350	0.00039339	8.3e-05	1.09e-05	continuous	30780NA	6	99924897
ENSG00000123600	359350	0.00015553	-4.24e-06	8.07e-06	continuous	30780NA	2	172232616
ENSG00000123607	359350	0.00050317	-2.52e-06	1.19e-05	continuous	30780NA	2	166762169
ENSG00000123609	359350	5.79e-05	8.48e-06	4.98e-06	continuous	30780NA	2	152136775
ENSG00000123610	359350	0.00011588	-3.69e-06	1.01e-05	continuous	30780NA	2	152225333
ENSG00000123612	359350	0.00011283	-2.01e-05	1.33e-05	continuous	30780NA	2	158434398
ENSG00000123636	359350	0.00017383	3.72e-06	4.76e-06	continuous	30780NA	2	160324347
ENSG00000123643	359350	8.54e-05	2.03e-05	6.97e-06	continuous	30780NA	5	150844275
ENSG00000123684	359350	5.18e-05	-1.48e-06	9.51e-06	continuous	30780NA	1	211960457
ENSG00000123685	359350	1.22e-05	4.93e-06	4.57e-06	continuous	30780NA	1	212866544
ENSG00000123700	359350	3.35e-05	-8.25e-06	4.71e-06	continuous	30780NA	17	68170502
ENSG00000123737	359350	0.00023176	-1.66e-05	1e-05	continuous	30780NA	4	122730324
ENSG00000123739	359350	3.66e-05	-3.42e-07	9.66e-06	continuous	30780NA	4	110641189
ENSG00000123810	359350	0.00011283	2.17e-05	9.81e-06	continuous	30780NA	19	41865202
ENSG00000123815	359350	0.00016773	1.4e-05	8.48e-06	continuous	30780NA	19	41210773
ENSG00000123836	359350	0.00013418	-7.7e-07	6.93e-06	continuous	30780NA	1	207238585
ENSG00000123838	359350	0.00014333	-4.06e-05	8.89e-06	continuous	30780NA	1	207297962
ENSG00000123843	359350	6.4e-05	-3.02e-05	1.12e-05	continuous	30780NA	1	207267763
ENSG00000123892	359350	6.71e-05	2.66e-06	1.05e-05	continuous	30780NA	11	87877523
ENSG00000123901	359350	6.1e-05	1.02e-05	9.15e-06	continuous	30780NA	11	94122531
ENSG00000123908	359350	3.66e-05	8.44e-06	6.61e-06	continuous	30780NA	8	141593491
ENSG00000123933	359350	3.35e-05	-1.94e-05	4.71e-06	continuous	30780NA	4	2256590
ENSG00000123975	359350	2.44e-05	1.13e-05	5.34e-06	continuous	30780NA	9	91928866
ENSG00000123977	359350	8.84e-05	1.77e-05	5.99e-06	continuous	30780NA	2	228762415
ENSG00000123983	359350	0.00014028	3.43e-06	5.17e-06	continuous	30780NA	2	223767505
ENSG00000123989	359350	0.00021042	2.4e-05	9.94e-06	continuous	30780NA	2	220406089
ENSG00000123992	359350	0.00016162	1.11e-05	9.15e-06	continuous	30780NA	2	220251506
ENSG00000123999	359350	6.71e-05	-1.53e-05	1.22e-05	continuous	30780NA	2	220437160
ENSG00000124003	359350	0.00014943	1.21e-05	1.05e-05	continuous	30780NA	2	223555577
ENSG00000124006	359350	0.00069225	5.83e-05	8.93e-06	continuous	30780NA	2	220426016
ENSG00000124019	359350	7.32e-05	-9.3e-07	9.15e-06	continuous	30780NA	2	225255109
ENSG00000124067	359350	0.00043303	1.62e-05	1.11e-05	continuous	30780NA	16	67990441
ENSG00000124074	359350	0.00016468	-1.05e-05	9.15e-06	continuous	30780NA	16	67699008
ENSG00000124089	359350	7.32e-05	-3.95e-06	8.64e-06	continuous	30780NA	20	54824330
ENSG00000124091	359350	0.00018297	-4.99e-06	1.23e-05	continuous	30780NA	20	55083765
ENSG00000124092	359350	0.00017077	-3.95e-06	9.69e-06	continuous	30780NA	20	56085872
ENSG00000124098	359350	6.4e-05	2.05e-05	7.12e-06	continuous	30780NA	20	54938845
ENSG00000124102	359350	3.05e-05	-2.06e-05	1.28e-05	continuous	30780NA	20	43804351
ENSG00000124103	359350	3.35e-05	8.13e-07	1.03e-05	continuous	30780NA	20	55096721
ENSG00000124104	359350	0.00023786	3.88e-05	1.06e-05	continuous	30780NA	20	44467182
ENSG00000124107	359350	4.27e-05	1.87e-05	4.79e-06	continuous	30780NA	20	43882043
ENSG00000124116	359350	4.57e-05	-2.62e-06	1.16e-05	continuous	30780NA	20	44398577
ENSG00000124120	359350	0.00016773	-3.25e-05	9.59e-06	continuous	30780NA	20	43113885
ENSG00000124126	359350	6.71e-05	-1.51e-05	4.44e-06	continuous	30780NA	20	47342605
ENSG00000124134	359350	0.00017687	-1.15e-05	1.18e-05	continuous	30780NA	20	43725352
ENSG00000124140	359350	3.66e-05	-8.74e-07	3.05e-06	continuous	30780NA	20	44669570
ENSG00000124143	359350	0.00020127	6.08e-06	1.07e-05	continuous	30780NA	20	37255128
ENSG00000124145	359350	6.71e-05	2.36e-05	8.59e-06	continuous	30780NA	20	43965496
ENSG00000124151	359350	0.00029886	7.13e-06	6.47e-06	continuous	30780NA	20	46208111
ENSG00000124155	359350	0.00031106	-3.56e-05	1.2e-05	continuous	30780NA	20	44049801
ENSG00000124157	359350	1.22e-05	-1.24e-07	1.22e-05	continuous	30780NA	20	43851520
ENSG00000124159	359350	0.00014943	-1.86e-06	9.4e-06	continuous	30780NA	20	43929627
ENSG00000124160	359350	3.66e-05	5.5e-06	4.07e-06	continuous	30780NA	20	44704108
ENSG00000124164	359350	3.05e-05	-6.09e-06	4.88e-06	continuous	30780NA	20	56995168
ENSG00000124171	359350	1.22e-05	2.2e-06	3.05e-06	continuous	30780NA	20	49360707
ENSG00000124172	359350	6.71e-05	2.31e-05	1.05e-05	continuous	30780NA	20	57603980
ENSG00000124177	359350	0.00014638	-9.73e-06	4.96e-06	continuous	30780NA	20	40138937
ENSG00000124181	359350	0.00030496	5.53e-06	7.01e-06	continuous	30780NA	20	39788615
ENSG00000124193	359350	3.66e-05	-2.17e-06	4.57e-06	continuous	30780NA	20	42089407
ENSG00000124194	359350	7.01e-05	-1.99e-05	4.11e-06	continuous	30780NA	20	42892450
ENSG00000124196	359350	1.22e-05	4.82e-06	4.57e-06	continuous	30780NA	20	42355221
ENSG00000124198	359350	0.00017687	-6.43e-06	7.15e-06	continuous	30780NA	20	47595829
ENSG00000124201	359350	0.00039644	3.9e-06	8.91e-06	continuous	30780NA	20	47874723
ENSG00000124203	359350	0.00049098	5.19e-05	1.08e-05	continuous	30780NA	20	57800122
ENSG00000124205	359350	3.66e-05	8.32e-06	6.1e-06	continuous	30780NA	20	57888265
ENSG00000124207	359350	5.18e-05	1.69e-06	4.48e-06	continuous	30780NA	20	47688169
ENSG00000124209	359350	7.01e-05	-8.56e-07	7.82e-06	continuous	30780NA	20	56913658
ENSG00000124212	359350	0.00019822	-1.56e-05	7.37e-06	continuous	30780NA	20	48152547
ENSG00000124214	359350	4.27e-05	1.52e-05	3.49e-06	continuous	30780NA	20	47767391
ENSG00000124215	359350	0.00027751	-2.98e-05	1.28e-05	continuous	30780NA	20	58571269
ENSG00000124216	359350	4.27e-05	-1.28e-05	5.23e-06	continuous	30780NA	20	48602480
ENSG00000124217	359350	2.44e-05	-2.38e-06	6.1e-06	continuous	30780NA	20	49576592
ENSG00000124222	359350	8.54e-05	-8.89e-06	8.28e-06	continuous	30780NA	20	57240455
ENSG00000124225	359350	3.96e-05	-6.93e-07	4.93e-06	continuous	30780NA	20	56255020
ENSG00000124226	359350	2.13e-05	2.96e-06	1.61e-05	continuous	30780NA	20	48561689
ENSG00000124227	359350	0.00010368	1.29e-05	1.26e-05	continuous	30780NA	20	56798630
ENSG00000124228	359350	0.00019821	1.75e-05	1.15e-05	continuous	30780NA	20	47848249
ENSG00000124232	359350	0.00030496	4.59e-06	1.31e-05	continuous	30780NA	20	43940647
ENSG00000124233	359350	6.1e-05	4.64e-07	1.43e-05	continuous	30780NA	20	43837026
ENSG00000124237	359350	6.71e-05	-1.72e-06	8.87e-06	continuous	30780NA	20	56731083
ENSG00000124243	359350	0.00010978	-1.22e-05	1.24e-05	continuous	30780NA	20	49452573
ENSG00000124249	359350	2.13e-05	5.3e-07	4.79e-06	continuous	30780NA	20	43377048
ENSG00000124251	359350	8.23e-05	4.36e-06	9.37e-06	continuous	30780NA	20	44019528
ENSG00000124253	359350	0.00012503	-1.61e-05	9.59e-06	continuous	30780NA	20	56138825
ENSG00000124256	359350	0.00017077	-8.18e-06	8.82e-06	continuous	30780NA	20	56187267
ENSG00000124257	359350	8.54e-05	-8.79e-06	1.02e-05	continuous	30780NA	20	44518595
ENSG00000124275	359350	0.0003019	4.62e-06	1.04e-05	continuous	30780NA	5	7878719
ENSG00000124279	359350	0.00028056	-5.82e-05	1.35e-05	continuous	30780NA	5	7864211
ENSG00000124299	359350	0.00018297	9.44e-06	1.09e-05	continuous	30780NA	19	33945278
ENSG00000124302	359350	0.00010673	-1.36e-05	1.35e-05	continuous	30780NA	19	34188638
ENSG00000124356	359350	0.00018602	4.85e-06	1.05e-05	continuous	30780NA	2	74078436
ENSG00000124357	359350	0.00016468	6.45e-06	9.37e-06	continuous	30780NA	2	71299205
ENSG00000124370	359350	7.01e-05	-2.96e-05	1.05e-05	continuous	30780NA	2	71347092
ENSG00000124374	359350	2.74e-05	-2.23e-05	7.79e-06	continuous	30780NA	2	71432041
ENSG00000124380	359350	8.84e-05	-1.64e-06	7.05e-06	continuous	30780NA	2	70126700
ENSG00000124383	359350	9.76e-05	-1.36e-05	7.81e-06	continuous	30780NA	2	71367338
ENSG00000124391	359350	5.18e-05	-2.03e-05	4.13e-06	continuous	30780NA	16	88705940
ENSG00000124406	359350	0.00045743	-1.07e-05	1.05e-05	continuous	30780NA	4	42534756
ENSG00000124422	359350	7.62e-05	-2.92e-06	4.76e-06	continuous	30780NA	17	20924992
ENSG00000124440	359350	9.45e-05	-9.75e-06	5.41e-06	continuous	30780NA	19	46823497
ENSG00000124444	359350	3.35e-05	-3.27e-06	6.93e-06	continuous	30780NA	19	44102927
ENSG00000124449	359350	6.1e-05	-8.18e-06	5.79e-06	continuous	30780NA	19	44222168
ENSG00000124459	359350	5.79e-05	7.83e-06	1.36e-05	continuous	30780NA	19	44428106
ENSG00000124466	359350	8.54e-05	2.25e-06	1.22e-05	continuous	30780NA	19	43967376
ENSG00000124467	359350	0.00024396	2.68e-05	1.37e-05	continuous	30780NA	19	43308341
ENSG00000124469	359350	0.00015248	7.33e-06	1.2e-05	continuous	30780NA	19	43091800
ENSG00000124490	359350	9.15e-05	-6.82e-06	8.34e-06	continuous	30780NA	6	49670674
ENSG00000124491	359350	0.00021956	2.71e-06	9.06e-06	continuous	30780NA	6	6232782
ENSG00000124493	359350	0.00015248	-3.92e-07	8.29e-06	continuous	30780NA	6	34056514
ENSG00000124496	359350	0.00010064	2.94e-05	4.16e-06	continuous	30780NA	6	42306229
ENSG00000124507	359350	6.71e-05	6.29e-07	6.1e-06	continuous	30780NA	6	34468461
ENSG00000124508	359350	0.00018297	2.53e-05	1.48e-05	continuous	30780NA	6	26389213
ENSG00000124523	359350	0.00013723	-7.92e-06	1.1e-05	continuous	30780NA	6	13594803
ENSG00000124532	359350	0.00014943	4.2e-05	7.65e-06	continuous	30780NA	6	24414482
ENSG00000124535	359350	0.00020737	1.75e-06	6.46e-06	continuous	30780NA	6	2776417
ENSG00000124541	359350	0.00019822	4.1e-05	1.33e-05	continuous	30780NA	6	42995639
ENSG00000124557	359350	8.84e-05	2.14e-05	7.05e-06	continuous	30780NA	6	26506050
ENSG00000124562	359350	3.96e-05	9.17e-06	1.76e-05	continuous	30780NA	6	34733377
ENSG00000124564	359350	0.00014028	1.02e-05	8.62e-06	continuous	30780NA	6	25857904
ENSG00000124568	359350	0.00020432	3.04e-05	1.06e-05	continuous	30780NA	6	25807706
ENSG00000124570	359350	7.62e-05	1.77e-05	6.47e-06	continuous	30780NA	6	2960242
ENSG00000124571	359350	0.00019212	3.04e-06	7.31e-06	continuous	30780NA	6	43516942
ENSG00000124574	359350	0.00049402	3.92e-05	9.45e-06	continuous	30780NA	6	43406636
ENSG00000124575	359350	0.00016163	-4.71e-05	1.13e-05	continuous	30780NA	6	26234828
ENSG00000124587	359350	0.00026836	-6.74e-06	1.25e-05	continuous	30780NA	6	42939283
ENSG00000124588	359350	6.1e-05	5.06e-06	7.93e-06	continuous	30780NA	6	3004109
ENSG00000124593	359350	0.00011283	-2.03e-05	8.65e-06	continuous	30780NA	6	41752983
ENSG00000124596	359350	7.62e-05	-2.57e-05	1.13e-05	continuous	30780NA	6	41033446
ENSG00000124602	359350	0.00022872	9.01e-06	8.42e-06	continuous	30780NA	6	41000850
ENSG00000124608	359350	0.00058856	4.07e-06	1.23e-05	continuous	30780NA	6	44274227
ENSG00000124610	359350	5.49e-05	1.46e-06	1.49e-05	continuous	30780NA	6	26017650
ENSG00000124613	359350	3.05e-06	1.34e-06	3.05e-06	continuous	30780NA	6	27357039
ENSG00000124614	359350	3.05e-06	-1.14e-06	3.05e-06	continuous	30780NA	6	34389567
ENSG00000124615	359350	0.00012198	5.45e-06	8.54e-06	continuous	30780NA	6	39884822
ENSG00000124635	359350	0.00010368	2.39e-05	1.17e-05	continuous	30780NA	6	27097109
ENSG00000124641	359350	7.01e-05	1.18e-05	8.09e-06	continuous	30780NA	6	41880985
ENSG00000124657	359350	3.05e-06	-1.84e-06	3.05e-06	continuous	30780NA	6	27925490
ENSG00000124659	359350	0.00010978	-9.78e-06	1.07e-05	continuous	30780NA	6	42713389
ENSG00000124664	359350	2.44e-05	-1.16e-05	3.05e-06	continuous	30780NA	6	34514845
ENSG00000124678	359350	0.00014028	1.05e-06	8.88e-06	continuous	30780NA	6	35101118
ENSG00000124688	359350	0.00012808	2.27e-05	1.03e-05	continuous	30780NA	6	43602983
ENSG00000124701	359350	7.32e-05	4.34e-06	1.07e-05	continuous	30780NA	6	41026647
ENSG00000124702	359350	6.4e-05	1.28e-05	6.53e-06	continuous	30780NA	6	42985494
ENSG00000124713	359350	9.76e-05	1.05e-05	1.03e-05	continuous	30780NA	6	42930057
ENSG00000124721	359350	0.0014302	-3.76e-05	1.14e-05	continuous	30780NA	6	38840709
ENSG00000124731	359350	6.4e-05	1.97e-05	9.15e-06	continuous	30780NA	6	41245061
ENSG00000124733	359350	0.00011588	-2.82e-05	9.47e-06	continuous	30780NA	6	42980769
ENSG00000124743	359350	0.00031105	-1.7e-05	9.57e-06	continuous	30780NA	6	53521603
ENSG00000124749	359350	0.00047573	7.63e-06	1.01e-05	continuous	30780NA	6	56090140
ENSG00000124762	359350	3.35e-05	8.54e-07	4.71e-06	continuous	30780NA	6	36649711
ENSG00000124766	359350	3.05e-06	-3e-06	3.05e-06	continuous	30780NA	6	21596410
ENSG00000124767	359350	0.00010368	4.47e-06	1e-05	continuous	30780NA	6	38657309
ENSG00000124772	359350	0.00013723	-2.2e-06	8.2e-06	continuous	30780NA	6	36758165
ENSG00000124780	359350	4.88e-05	1.5e-05	1.14e-05	continuous	30780NA	6	39274553
ENSG00000124782	359350	7.93e-05	8.27e-06	5.63e-06	continuous	30780NA	6	7180022
ENSG00000124783	359350	2.74e-05	-3.1e-06	5.08e-06	continuous	30780NA	6	7308109
ENSG00000124784	359350	0.00027446	-3.39e-05	7.12e-06	continuous	30780NA	6	7404000
ENSG00000124785	359350	9.15e-06	6.83e-06	5.08e-06	continuous	30780NA	6	6002716
ENSG00000124786	359350	0.00014333	1.35e-05	1.33e-05	continuous	30780NA	6	8424548
ENSG00000124787	359350	7.62e-05	-1.26e-05	7.93e-06	continuous	30780NA	6	4999632
ENSG00000124788	359350	3.05e-05	3.84e-06	4.88e-06	continuous	30780NA	6	16530533
ENSG00000124789	359350	6.1e-05	1.06e-05	1.34e-05	continuous	30780NA	6	17660963
ENSG00000124795	359350	0.00024397	-5.39e-05	7.93e-06	continuous	30780NA	6	18244577
ENSG00000124802	359350	5.79e-05	-3.11e-06	1.2e-05	continuous	30780NA	6	8088202
ENSG00000124812	359350	8.84e-05	-2.18e-05	4.52e-06	continuous	30780NA	6	49823390
ENSG00000124813	359350	3.66e-05	-1.84e-05	4.07e-06	continuous	30780NA	6	45463990
ENSG00000124818	359350	0.00011588	-2.48e-05	1.27e-05	continuous	30780NA	6	47775117
ENSG00000124827	359350	7.62e-05	1.5e-05	9.39e-06	continuous	30780NA	6	10877815
ENSG00000124831	359350	0.00011893	-3.84e-05	8.99e-06	continuous	30780NA	2	238629272
ENSG00000124839	359350	3.96e-05	-2.41e-06	5.4e-06	continuous	30780NA	2	238496611
ENSG00000124875	359350	7.01e-05	-1.27e-06	1.15e-05	continuous	30780NA	4	74708498
ENSG00000124882	359350	0.00010369	-1.69e-05	9.15e-06	continuous	30780NA	4	75242664
ENSG00000124900	359350	8.54e-05	-2.9e-05	8.28e-06	continuous	30780NA	11	55655030
ENSG00000124920	359350	4.57e-05	1.37e-05	3.86e-06	continuous	30780NA	11	61538052
ENSG00000125037	359350	6.1e-05	3.47e-06	1.1e-05	continuous	30780NA	3	10028511
ENSG00000125046	359350	0.00021347	5.71e-06	1.11e-05	continuous	30780NA	3	8723906
ENSG00000125084	359350	3.96e-05	2.15e-05	3.52e-06	continuous	30780NA	12	49373929
ENSG00000125089	359350	0.00047573	5.14e-05	8.76e-06	continuous	30780NA	4	8213665
ENSG00000125107	359350	3.66e-05	1.15e-05	1.78e-05	continuous	30780NA	16	58608823
ENSG00000125122	359350	8.54e-05	-1.31e-05	1.07e-05	continuous	30780NA	16	67250997
ENSG00000125124	359350	0.00028361	-3.19e-05	9.67e-06	continuous	30780NA	16	56527472
ENSG00000125144	359350	3.66e-05	4.55e-06	1.52e-05	continuous	30780NA	16	56701310
ENSG00000125149	359350	9.45e-05	-6.81e-06	5.41e-06	continuous	30780NA	16	67163152
ENSG00000125166	359350	7.62e-05	1.17e-05	4.51e-06	continuous	30780NA	16	58754648
ENSG00000125170	359350	0.00010978	-2.34e-05	1.1e-05	continuous	30780NA	16	57513551
ENSG00000125207	359350	0.00026531	-3.92e-06	7.54e-06	continuous	30780NA	12	130839807
ENSG00000125245	359350	6.71e-05	8.87e-06	8.32e-06	continuous	30780NA	13	99910483
ENSG00000125246	359350	0.00013418	-3.42e-06	7.21e-06	continuous	30780NA	13	100404153
ENSG00000125247	359350	0.0003385	4.05e-05	1.11e-05	continuous	30780NA	13	101291764
ENSG00000125249	359350	3.05e-05	4.04e-06	4.88e-06	continuous	30780NA	13	98103929
ENSG00000125255	359350	9.15e-05	-1.03e-05	1.28e-05	continuous	30780NA	13	103707773
ENSG00000125257	359350	0.00046658	3.06e-05	9.35e-06	continuous	30780NA	13	95812885
ENSG00000125266	359350	9.15e-06	2.82e-06	3.05e-06	continuous	30780NA	13	107164771
ENSG00000125285	359350	1.52e-05	-7.05e-06	3.05e-06	continuous	30780NA	13	95363138
ENSG00000125304	359350	4.57e-05	1.18e-05	5.49e-06	continuous	30780NA	13	100184966
ENSG00000125319	359350	0.00016468	4.77e-05	1.36e-05	continuous	30780NA	17	42229559
ENSG00000125337	359350	0.00011893	-3.97e-06	1.34e-05	continuous	30780NA	6	168421345
ENSG00000125347	359350	3.66e-05	-1.09e-05	3.56e-06	continuous	30780NA	5	131821896
ENSG00000125375	359350	0.00010673	2.65e-05	8.63e-06	continuous	30780NA	14	50790660
ENSG00000125378	359350	3.35e-05	-4.13e-07	9.7e-06	continuous	30780NA	14	54420967
ENSG00000125384	359350	0.00011283	-3.14e-05	8.82e-06	continuous	30780NA	14	52788174
ENSG00000125386	359350	4.88e-05	1.54e-05	3.43e-06	continuous	30780NA	4	2680640
ENSG00000125388	359350	3.05e-05	1.53e-05	4.88e-06	continuous	30780NA	4	3003905
ENSG00000125398	359350	9.15e-06	-8.62e-07	3.05e-06	continuous	30780NA	17	70119861
ENSG00000125409	359350	0.00013723	9.48e-06	9.15e-06	continuous	30780NA	17	15226043
ENSG00000125414	359350	0.00053367	-3.94e-05	8.9e-06	continuous	30780NA	17	10438870
ENSG00000125430	359350	4.88e-05	-1.28e-05	4.19e-06	continuous	30780NA	17	14228561
ENSG00000125434	359350	0.00010368	1.33e-05	1.06e-05	continuous	30780NA	17	8194871
ENSG00000125445	359350	7.62e-05	-1.35e-05	8.9e-06	continuous	30780NA	17	73260105
ENSG00000125447	359350	0.00041169	-4.78e-05	1.1e-05	continuous	30780NA	17	73245569
ENSG00000125449	359350	7.01e-05	7.87e-06	1.42e-05	continuous	30780NA	17	73116204
ENSG00000125450	359350	0.00014028	-1.25e-05	5.7e-06	continuous	30780NA	17	73216804
ENSG00000125454	359350	8.54e-05	-6.14e-06	7.41e-06	continuous	30780NA	17	73277332
ENSG00000125457	359350	0.00013113	2.47e-05	9.57e-06	continuous	30780NA	17	73264809
ENSG00000125458	359350	8.84e-05	1.6e-05	1.08e-05	continuous	30780NA	17	73127105
ENSG00000125459	359350	0.00016468	-1.03e-05	8.81e-06	continuous	30780NA	1	155649066
ENSG00000125462	359350	1.83e-05	-2.02e-06	5.08e-06	continuous	30780NA	1	156387268
ENSG00000125482	359350	0.00041778	-2.46e-05	1.13e-05	continuous	30780NA	9	135266609
ENSG00000125484	359350	0.00010369	-2.83e-05	4.31e-06	continuous	30780NA	9	135557882
ENSG00000125485	359350	0.00029275	4.04e-06	1.09e-05	continuous	30780NA	9	135507086
ENSG00000125492	359350	3.96e-05	-1.57e-05	8.21e-06	continuous	30780NA	9	135461613
ENSG00000125498	359350	0.00019517	-1.5e-05	1.51e-05	continuous	30780NA	19	55288519
ENSG00000125503	359350	0.00019517	3.72e-05	6.1e-06	continuous	30780NA	19	55615604
ENSG00000125505	359350	0.00025616	-3.78e-06	9.15e-06	continuous	30780NA	19	54685420
ENSG00000125508	359350	0.00013113	5.77e-05	1.17e-05	continuous	30780NA	20	62175510
ENSG00000125510	359350	4.88e-05	2.76e-05	7.62e-06	continuous	30780NA	20	62721761
ENSG00000125520	359350	0.00012808	2.03e-05	5.81e-06	continuous	30780NA	20	62373036
ENSG00000125531	359350	0.00013418	2.16e-05	1.26e-05	continuous	30780NA	20	62186217
ENSG00000125533	359350	6.1e-06	-5.3e-07	6.1e-06	continuous	30780NA	20	61637859
ENSG00000125534	359350	2.44e-05	1.45e-06	4.57e-06	continuous	30780NA	20	62152818
ENSG00000125538	359350	3.66e-05	-5.02e-06	5.59e-06	continuous	30780NA	2	113590904
ENSG00000125571	359350	3.35e-05	1.39e-06	4.71e-06	continuous	30780NA	2	113673504
ENSG00000125611	359350	3.05e-05	5.27e-06	7.93e-06	continuous	30780NA	2	113344335
ENSG00000125618	359350	3.96e-05	6.36e-06	4.93e-06	continuous	30780NA	2	114005051
ENSG00000125629	359350	4.57e-05	-9.89e-06	5.08e-06	continuous	30780NA	2	118857301
ENSG00000125630	359350	0.00015248	1.4e-06	7.81e-06	continuous	30780NA	2	113317064
ENSG00000125633	359350	0.00018602	3.55e-05	8.65e-06	continuous	30780NA	2	118722382
ENSG00000125637	359350	0.0003263	-2.46e-05	1.32e-05	continuous	30780NA	2	113940938
ENSG00000125648	359350	0.00015248	-2.94e-06	6.83e-06	continuous	30780NA	19	6450652
ENSG00000125650	359350	7.32e-05	-1.26e-05	8.64e-06	continuous	30780NA	19	6377114
ENSG00000125651	359350	0.00020127	-2.98e-06	9.33e-06	continuous	30780NA	19	6386786
ENSG00000125652	359350	0.00010673	2.96e-06	1.28e-05	continuous	30780NA	19	6373743
ENSG00000125656	359350	6.71e-05	-1.19e-06	6.93e-06	continuous	30780NA	19	6365191
ENSG00000125657	359350	5.49e-05	1.13e-05	8.47e-06	continuous	30780NA	19	6533471
ENSG00000125686	359350	0.00011588	-6.57e-05	1.09e-05	continuous	30780NA	17	37584039
ENSG00000125691	359350	3.05e-06	6.79e-06	3.05e-06	continuous	30780NA	17	37007107
ENSG00000125703	359350	0.00019212	-3.19e-05	8.08e-06	continuous	30780NA	1	63290495
ENSG00000125726	359350	2.44e-05	1.31e-06	3.81e-06	continuous	30780NA	19	6593654
ENSG00000125730	359350	0.00038729	7.25e-05	7.66e-06	continuous	30780NA	19	6704144
ENSG00000125731	359350	0.00028056	-4.81e-05	9.68e-06	continuous	30780NA	19	6759885
ENSG00000125733	359350	0.00030495	2.92e-05	1.18e-05	continuous	30780NA	19	6744737
ENSG00000125734	359350	0.00021347	-5.52e-07	1.07e-05	continuous	30780NA	19	6733770
ENSG00000125735	359350	6.4e-05	1.44e-05	1.58e-05	continuous	30780NA	19	6666874
ENSG00000125740	359350	3.35e-05	2.51e-05	3.05e-06	continuous	30780NA	19	45974845
ENSG00000125741	359350	6.1e-06	-1.54e-06	3.05e-06	continuous	30780NA	19	46068078
ENSG00000125743	359350	3.05e-06	1.32e-06	3.05e-06	continuous	30780NA	19	46193270
ENSG00000125744	359350	0.00017077	2.63e-05	1.08e-05	continuous	30780NA	19	45994433
ENSG00000125746	359350	0.00039948	-4.66e-06	9.66e-06	continuous	30780NA	19	46129570
ENSG00000125753	359350	0.00010064	-1.3e-05	6.19e-06	continuous	30780NA	19	46020039
ENSG00000125755	359350	0.00026531	-1.69e-05	7.82e-06	continuous	30780NA	19	46342608
ENSG00000125772	359350	0.00011283	2.19e-05	6.35e-06	continuous	30780NA	20	5558379
ENSG00000125775	359350	7.93e-05	-7.21e-06	5.16e-06	continuous	30780NA	20	1300251
ENSG00000125779	359350	0.00029885	3.7e-05	1.02e-05	continuous	30780NA	20	3888546
ENSG00000125780	359350	1.22e-05	1.61e-06	7.62e-06	continuous	30780NA	20	2299186
ENSG00000125787	359350	3.66e-05	6.74e-06	5.59e-06	continuous	30780NA	20	3025331
ENSG00000125788	359350	1.52e-05	9.27e-06	7.93e-06	continuous	30780NA	20	124701
ENSG00000125798	359350	1.83e-05	-9.42e-06	3.05e-06	continuous	30780NA	20	22563868
ENSG00000125810	359350	0.00029581	-1.05e-05	1.02e-05	continuous	30780NA	20	23063482
ENSG00000125812	359350	0.00018907	1.14e-06	6.3e-06	continuous	30780NA	20	23348244
ENSG00000125813	359350	0.00014028	-1.15e-05	6.5e-06	continuous	30780NA	20	21691459
ENSG00000125814	359350	9.45e-05	-3.45e-07	6.39e-06	continuous	30780NA	20	23378642
ENSG00000125815	359350	3.96e-05	-1.74e-05	5.86e-06	continuous	30780NA	20	23474197
ENSG00000125816	359350	4.27e-05	9.77e-06	3.05e-06	continuous	30780NA	20	21377336
ENSG00000125817	359350	6.71e-05	-9.25e-06	4.44e-06	continuous	30780NA	20	3765918
ENSG00000125818	359350	0.00013723	-5.77e-06	1.06e-05	continuous	30780NA	20	1127251
ENSG00000125820	359350	2.13e-05	8.8e-06	3.05e-06	continuous	30780NA	20	21493156
ENSG00000125821	359350	6.1e-06	2.54e-06	3.05e-06	continuous	30780NA	20	18656549
ENSG00000125823	359350	6.4e-05	-3.45e-06	1.32e-05	continuous	30780NA	20	23422945
ENSG00000125826	359350	0.00023786	3.96e-05	1.16e-05	continuous	30780NA	20	399876
ENSG00000125827	359350	1.52e-05	7.68e-06	4.27e-06	continuous	30780NA	20	7979236
ENSG00000125831	359350	7.32e-05	5.95e-06	1.19e-05	continuous	30780NA	20	23432267
ENSG00000125834	359350	0.00010673	1.57e-05	4.97e-06	continuous	30780NA	20	2119971
ENSG00000125835	359350	6.1e-06	3.8e-06	3.05e-06	continuous	30780NA	20	2446890
ENSG00000125841	359350	2.44e-05	-4.24e-06	3.81e-06	continuous	30780NA	20	333865
ENSG00000125843	359350	8.54e-05	3.22e-05	1.13e-05	continuous	30780NA	20	3803564
ENSG00000125844	359350	0.0003568	-0.0001698	6.75e-06	continuous	30780NA	20	17628632
ENSG00000125845	359350	3.05e-06	3.02e-06	3.05e-06	continuous	30780NA	20	6754619
ENSG00000125846	359350	0.00016162	1.17e-05	9.72e-06	continuous	30780NA	20	18283381
ENSG00000125848	359350	7.62e-05	-1.38e-05	5e-06	continuous	30780NA	20	14310948
ENSG00000125850	359350	5.49e-05	7.01e-06	4.07e-06	continuous	30780NA	20	17988728
ENSG00000125851	359350	3.66e-05	1.6e-05	3.05e-06	continuous	30780NA	20	17335988
ENSG00000125861	359350	0.00013723	-8.05e-06	1.12e-05	continuous	30780NA	20	3641993
ENSG00000125863	359350	0.00021041	-3.12e-05	9.85e-06	continuous	30780NA	20	10398264
ENSG00000125864	359350	0.00013723	-4.75e-06	6.3e-06	continuous	30780NA	20	17512208
ENSG00000125868	359350	3.66e-05	-1.21e-05	3.56e-06	continuous	30780NA	20	17570536
ENSG00000125869	359350	9.45e-05	6.74e-06	1.11e-05	continuous	30780NA	20	9503088
ENSG00000125870	359350	3.66e-05	-6.74e-06	6.1e-06	continuous	30780NA	20	16716514
ENSG00000125871	359350	0.00025311	-5.22e-05	1.23e-05	continuous	30780NA	20	17960661
ENSG00000125872	359350	0.00010063	1.76e-05	1.36e-05	continuous	30780NA	20	6028060
ENSG00000125875	359350	0.00011283	-1.37e-05	8.49e-06	continuous	30780NA	20	429661
ENSG00000125877	359350	0.00011588	8.78e-06	1.67e-05	continuous	30780NA	20	3197015
ENSG00000125878	359350	0.00016163	-8.75e-06	8.69e-06	continuous	30780NA	20	587742
ENSG00000125879	359350	4.27e-05	8.91e-08	4.79e-06	continuous	30780NA	20	16739855
ENSG00000125885	359350	5.49e-05	1.16e-05	1.46e-05	continuous	30780NA	20	5953575
ENSG00000125888	359350	3.96e-05	9.93e-06	8.21e-06	continuous	30780NA	20	17695417
ENSG00000125895	359350	2.74e-05	-7.31e-06	3.73e-06	continuous	30780NA	20	1163632
ENSG00000125898	359350	7.93e-05	-9.59e-06	1.03e-05	continuous	30780NA	20	826232
ENSG00000125900	359350	8.84e-05	9.96e-06	1.15e-05	continuous	30780NA	20	1527193
ENSG00000125901	359350	0.00011588	6.6e-05	7.7e-06	continuous	30780NA	20	3027746
ENSG00000125910	359350	6.1e-06	1.16e-06	3.05e-06	continuous	30780NA	19	3176337
ENSG00000125912	359350	8.54e-05	2.47e-06	6.75e-06	continuous	30780NA	19	3197567
ENSG00000125944	359350	2.13e-05	9.73e-06	4.79e-06	continuous	30780NA	1	23650547
ENSG00000125945	359350	0.00012503	-1.68e-05	9.45e-06	continuous	30780NA	1	23690938
ENSG00000125965	359350	0.00012503	-3.77e-06	8.85e-06	continuous	30780NA	20	34031857
ENSG00000125966	359350	0.00013113	5.66e-06	8.72e-06	continuous	30780NA	20	33839629
ENSG00000125967	359350	0.00017992	-6.37e-06	8.74e-06	continuous	30780NA	20	32253581
ENSG00000125968	359350	9.15e-05	-5.87e-06	1.02e-05	continuous	30780NA	20	30193702
ENSG00000125970	359350	5.79e-05	-1.91e-05	4.33e-06	continuous	30780NA	20	32638783
ENSG00000125971	359350	3.05e-06	-8.27e-07	3.05e-06	continuous	30780NA	20	33116488
ENSG00000125975	359350	7.32e-05	8.1e-06	1.22e-05	continuous	30780NA	20	34114248
ENSG00000125977	359350	1.83e-05	-2.73e-07	1.32e-05	continuous	30780NA	20	32688121
ENSG00000125991	359350	0.00019517	-1.04e-05	1.03e-05	continuous	30780NA	20	34137588
ENSG00000125995	359350	2.44e-05	6.53e-06	6.86e-06	continuous	30780NA	20	34288050
ENSG00000125998	359350	0.00016467	-3.77e-05	1.33e-05	continuous	30780NA	20	33876869
ENSG00000125999	359350	0.00015553	3.69e-06	1.21e-05	continuous	30780NA	20	31879485
ENSG00000126001	359350	0.0009972	-3.35e-05	1.02e-05	continuous	30780NA	20	34071395
ENSG00000126003	359350	2.44e-05	-1.37e-07	5.34e-06	continuous	30780NA	20	30787950
ENSG00000126062	359350	4.27e-05	-1.43e-05	5.23e-06	continuous	30780NA	3	50394611
ENSG00000126067	359350	3.66e-05	-1.13e-05	5.59e-06	continuous	30780NA	1	36087315
ENSG00000126070	359350	6.1e-06	-5.01e-06	3.05e-06	continuous	30780NA	1	36467210
ENSG00000126088	359350	0.00013113	2.66e-05	1.16e-05	continuous	30780NA	1	45479533
ENSG00000126091	359350	0.00012503	-6.16e-06	9.45e-06	continuous	30780NA	1	44284163
ENSG00000126106	359350	9.76e-05	1.59e-05	1.18e-05	continuous	30780NA	1	45120569
ENSG00000126107	359350	0.00033545	5.37e-06	8.76e-06	continuous	30780NA	1	45472607
ENSG00000126214	359350	4.27e-05	-5.48e-06	1.52e-05	continuous	30780NA	14	104098061
ENSG00000126215	359350	0.00010978	-2.28e-06	5.93e-06	continuous	30780NA	14	104172894
ENSG00000126216	359350	0.00024397	-4.52e-06	5.72e-06	continuous	30780NA	13	113190903
ENSG00000126217	359350	3.05e-06	-2.74e-06	3.05e-06	continuous	30780NA	13	113651373
ENSG00000126218	359350	5.18e-05	1.01e-05	7.71e-06	continuous	30780NA	13	113790486
ENSG00000126226	359350	0.00017077	-9.23e-06	1.21e-05	continuous	30780NA	13	113847460
ENSG00000126231	359350	0.00015858	2.38e-05	6.45e-06	continuous	30780NA	13	113819831
ENSG00000126233	359350	1.52e-05	-7.99e-06	1.52e-05	continuous	30780NA	8	143823096
ENSG00000126243	359350	5.49e-05	-8.93e-06	7.45e-06	continuous	30780NA	19	36431465
ENSG00000126246	359350	0.00011588	-1.82e-05	1.12e-05	continuous	30780NA	19	36231706
ENSG00000126247	359350	0.00012808	1.01e-05	8.42e-06	continuous	30780NA	19	36635866
ENSG00000126249	359350	9.15e-05	-4.88e-06	7.52e-06	continuous	30780NA	19	34906181
ENSG00000126251	359350	3.05e-06	-4.5e-07	3.05e-06	continuous	30780NA	19	35862843
ENSG00000126254	359350	9.76e-05	3.2e-06	8.96e-06	continuous	30780NA	19	36124260
ENSG00000126259	359350	0.00039339	-4.58e-05	1.49e-05	continuous	30780NA	19	36352387
ENSG00000126261	359350	2.44e-05	6.44e-06	5.34e-06	continuous	30780NA	19	34940055
ENSG00000126262	359350	3.05e-06	-4.78e-06	3.05e-06	continuous	30780NA	19	35938739
ENSG00000126264	359350	3.66e-05	4.3e-06	9.15e-06	continuous	30780NA	19	36394331
ENSG00000126266	359350	1.22e-05	-5.16e-06	7.62e-06	continuous	30780NA	19	35842906
ENSG00000126267	359350	1.52e-05	-1.04e-05	4.27e-06	continuous	30780NA	19	36144444
ENSG00000126337	359350	0.00028361	1.16e-05	1.44e-05	continuous	30780NA	17	39645593
ENSG00000126351	359350	0.00011283	-3.52e-05	8.98e-06	continuous	30780NA	17	38232332
ENSG00000126353	359350	7.01e-05	2.67e-05	1.05e-05	continuous	30780NA	17	38715873
ENSG00000126368	359350	7.62e-05	3.46e-05	5.49e-06	continuous	30780NA	17	38253009
ENSG00000126391	359350	0.00026226	1.75e-05	1.1e-05	continuous	30780NA	11	65167533
ENSG00000126432	359350	0.00010369	1.5e-05	1.18e-05	continuous	30780NA	11	64087422
ENSG00000126453	359350	0.00019212	6.26e-06	1.01e-05	continuous	30780NA	19	50172998
ENSG00000126456	359350	0.00012198	-1.26e-06	7.93e-06	continuous	30780NA	19	50165979
ENSG00000126457	359350	3.05e-05	-6.12e-06	1.65e-05	continuous	30780NA	19	50185665
ENSG00000126458	359350	7.93e-05	4.06e-07	8.21e-06	continuous	30780NA	19	50141004
ENSG00000126460	359350	7.93e-05	1.62e-05	9.15e-06	continuous	30780NA	19	50089088
ENSG00000126461	359350	2.74e-05	-1.2e-05	4.41e-06	continuous	30780NA	19	50153641
ENSG00000126464	359350	1.52e-05	-1.75e-05	5.49e-06	continuous	30780NA	19	50112298
ENSG00000126467	359350	6.1e-05	4.11e-06	7.32e-06	continuous	30780NA	19	50254799
ENSG00000126500	359350	7.01e-05	-5.02e-05	7.03e-06	continuous	30780NA	11	63878653
ENSG00000126522	359350	0.00015248	1.92e-05	1.43e-05	continuous	30780NA	7	65549665
ENSG00000126524	359350	9.15e-05	-7.98e-06	7.93e-06	continuous	30780NA	7	66456626
ENSG00000126545	359350	0.00017992	1.47e-05	1.38e-05	continuous	30780NA	4	70804544
ENSG00000126549	359350	2.13e-05	-2.71e-06	3.05e-06	continuous	30780NA	4	70864967
ENSG00000126550	359350	4.27e-05	-1.83e-05	7.84e-06	continuous	30780NA	4	70920341
ENSG00000126561	359350	0.00012198	-1.22e-05	7.47e-06	continuous	30780NA	17	40451763
ENSG00000126562	359350	0.00054892	8.69e-06	1.15e-05	continuous	30780NA	17	40940825
ENSG00000126581	359350	0.00012503	-3.06e-05	8.55e-06	continuous	30780NA	17	40973760
ENSG00000126583	359350	0.00013113	-3.58e-05	4.33e-06	continuous	30780NA	19	54396675
ENSG00000126602	359350	0.00043913	-1.75e-05	1.02e-05	continuous	30780NA	16	3734619
ENSG00000126603	359350	8.84e-05	-1.17e-05	5.78e-06	continuous	30780NA	16	4377180
ENSG00000126653	359350	0.00017687	-4.43e-06	9.99e-06	continuous	30780NA	17	28478016
ENSG00000126698	359350	0.00011893	1.5e-05	6.8e-06	continuous	30780NA	1	28542752
ENSG00000126705	359350	3.05e-06	4.07e-07	3.05e-06	continuous	30780NA	1	27895744
ENSG00000126709	359350	2.74e-05	-6.05e-06	7.12e-06	continuous	30780NA	1	27995651
ENSG00000126746	359350	5.49e-05	-5.6e-06	5.08e-06	continuous	30780NA	12	6787191
ENSG00000126749	359350	0.00011893	-1.3e-05	9.3e-06	continuous	30780NA	12	7088964
ENSG00000126773	359350	0.00051842	-2.24e-05	9.9e-06	continuous	30780NA	14	60597240
ENSG00000126775	359350	0.00017992	-2.12e-05	6.05e-06	continuous	30780NA	14	55855843
ENSG00000126777	359350	0.00041779	-3.81e-05	7.5e-06	continuous	30780NA	14	56097017
ENSG00000126778	359350	3.66e-05	-8.05e-06	4.07e-06	continuous	30780NA	14	61117555
ENSG00000126785	359350	2.74e-05	-9.54e-07	3.73e-06	continuous	30780NA	14	63715385
ENSG00000126787	359350	0.0003202	1.6e-05	7.7e-06	continuous	30780NA	14	55636613
ENSG00000126790	359350	0.00010063	2.87e-05	8.41e-06	continuous	30780NA	14	59939115
ENSG00000126804	359350	4.27e-05	-5.96e-06	6.53e-06	continuous	30780NA	14	64985419
ENSG00000126814	359350	0.00016468	3.16e-05	7.57e-06	continuous	30780NA	14	61443123
ENSG00000126821	359350	9.76e-05	-4.69e-06	7.05e-06	continuous	30780NA	14	64172845
ENSG00000126822	359350	0.00022262	1.2e-05	7.31e-06	continuous	30780NA	14	65192215
ENSG00000126838	359350	0.00066784	-1.8e-05	1.15e-05	continuous	30780NA	12	9331201
ENSG00000126856	359350	0.00015858	-4.35e-05	1.03e-05	continuous	30780NA	16	90140727
ENSG00000126858	359350	0.00012808	-2.34e-06	7.55e-06	continuous	30780NA	17	30524933
ENSG00000126860	359350	9.15e-06	-3.78e-06	3.05e-06	continuous	30780NA	17	29646740
ENSG00000126861	359350	7.93e-05	-3.72e-06	1.01e-05	continuous	30780NA	17	29611794
ENSG00000126870	359350	0.00053671	-6.11e-05	1.12e-05	continuous	30780NA	7	158699354
ENSG00000126878	359350	3.66e-05	-2.23e-07	6.61e-06	continuous	30780NA	9	133985201
ENSG00000126882	359350	3.66e-05	-4.21e-06	5.08e-06	continuous	30780NA	9	134142699
ENSG00000126883	359350	0.00046658	8.53e-06	8.67e-06	continuous	30780NA	9	134055503
ENSG00000126934	359350	0.00010674	3.88e-06	8.63e-06	continuous	30780NA	19	4107223
ENSG00000127022	359350	6.71e-05	-1.5e-05	6.38e-06	continuous	30780NA	5	179131778
ENSG00000127054	359350	0.00043608	5.7e-06	1.19e-05	continuous	30780NA	1	1253518
ENSG00000127074	359350	6.1e-05	-1.01e-05	1.4e-05	continuous	30780NA	1	192617333
ENSG00000127080	359350	0.00010063	9.92e-06	8.59e-06	continuous	30780NA	9	95404007
ENSG00000127081	359350	2.13e-05	-1.28e-06	8.28e-06	continuous	30780NA	9	95624089
ENSG00000127083	359350	8.23e-05	-9.82e-06	8.47e-06	continuous	30780NA	9	95181635
ENSG00000127084	359350	4.88e-05	-1.22e-05	7.24e-06	continuous	30780NA	9	95754126
ENSG00000127124	359350	0.00028361	1.15e-05	7.84e-06	continuous	30780NA	1	42236816
ENSG00000127125	359350	8.23e-05	-9.12e-06	9.15e-06	continuous	30780NA	1	42930422
ENSG00000127129	359350	1.52e-05	7.89e-06	5.49e-06	continuous	30780NA	1	41947395
ENSG00000127152	359350	3.05e-05	-1.4e-05	4.88e-06	continuous	30780NA	14	99686743
ENSG00000127184	359350	2.44e-05	-2.71e-06	4.57e-06	continuous	30780NA	5	85915250
ENSG00000127191	359350	4.88e-05	2.4e-06	4.57e-06	continuous	30780NA	9	139798712
ENSG00000127220	359350	6.71e-05	5.75e-08	8.87e-06	continuous	30780NA	19	17411993
ENSG00000127241	359350	0.00023482	3.05e-05	9.31e-06	continuous	30780NA	3	186972876
ENSG00000127249	359350	0.00052452	-4.64e-05	1.1e-05	continuous	30780NA	3	193215383
ENSG00000127252	359350	3.05e-05	-1.73e-05	7.32e-06	continuous	30780NA	3	192977221
ENSG00000127252	359350	9.15e-05	-1.53e-05	7.73e-06	continuous	30780NA	3	192977221
ENSG00000127311	359350	0.00039034	-1.87e-05	1.22e-05	continuous	30780NA	12	66716874
ENSG00000127318	359350	4.57e-05	1.52e-05	7.93e-06	continuous	30780NA	12	68644705
ENSG00000127324	359350	0.00010368	4.7e-06	8.61e-06	continuous	30780NA	12	71677272
ENSG00000127325	359350	0.00010673	1.84e-05	1.05e-05	continuous	30780NA	12	70065198
ENSG00000127328	359350	0.00016163	4.4e-06	6.04e-06	continuous	30780NA	12	70174723
ENSG00000127329	359350	0.00039034	6.46e-05	7.34e-06	continuous	30780NA	12	70970925
ENSG00000127334	359350	7.01e-05	-2.96e-05	4.64e-06	continuous	30780NA	12	68050652
ENSG00000127337	359350	7.62e-05	3.42e-06	6.47e-06	continuous	30780NA	12	69769030
ENSG00000127362	359350	0.00011588	-1.88e-05	1.28e-05	continuous	30780NA	7	141464447
ENSG00000127364	359350	0.00014333	-9.18e-06	1.17e-05	continuous	30780NA	7	141478739
ENSG00000127366	359350	7.32e-05	-1.46e-05	8.64e-06	continuous	30780NA	7	141490592
ENSG00000127377	359350	3.66e-05	1.53e-05	6.61e-06	continuous	30780NA	7	151131910
ENSG00000127399	359350	0.00011893	-3.43e-05	1.46e-05	continuous	30780NA	7	150027484
ENSG00000127412	359350	0.00028056	-1.54e-06	9.94e-06	continuous	30780NA	7	142618086
ENSG00000127415	359350	5.79e-05	-4.44e-06	9.47e-06	continuous	30780NA	4	989551
ENSG00000127418	359350	0.00017077	-1.17e-05	9.69e-06	continuous	30780NA	4	1012205
ENSG00000127419	359350	0.00014943	-1.03e-05	1.18e-05	continuous	30780NA	4	939310
ENSG00000127423	359350	0.00018602	-1.62e-06	1.04e-05	continuous	30780NA	1	26172159
ENSG00000127445	359350	2.44e-05	-1.17e-05	3.81e-06	continuous	30780NA	19	9953146
ENSG00000127452	359350	0.00018297	2.06e-05	1.21e-05	continuous	30780NA	19	9929718
ENSG00000127463	359350	0.00048793	-3.95e-05	9.91e-06	continuous	30780NA	1	19560102
ENSG00000127472	359350	4.88e-05	8.17e-06	1.14e-05	continuous	30780NA	1	20386178
ENSG00000127481	359350	0.00041169	-5.39e-05	4.99e-06	continuous	30780NA	1	19468885
ENSG00000127483	359350	6.71e-05	-6.03e-06	4.71e-06	continuous	30780NA	1	21091485
ENSG00000127507	359350	0.0003141	9.71e-05	1.19e-05	continuous	30780NA	19	14866279
ENSG00000127511	359350	9.15e-05	1.18e-05	6.3e-06	continuous	30780NA	19	16965688
ENSG00000127526	359350	0.00011588	1.69e-05	1.22e-05	continuous	30780NA	19	16671918
ENSG00000127527	359350	0.00013723	-5.96e-06	8.61e-06	continuous	30780NA	19	16524473
ENSG00000127528	359350	2.74e-05	6.09e-07	5.08e-06	continuous	30780NA	19	16437157
ENSG00000127533	359350	9.15e-06	-3.96e-06	5.08e-06	continuous	30780NA	19	17001544
ENSG00000127554	359350	0.00017992	-2.14e-05	1.5e-05	continuous	30780NA	16	2035979
ENSG00000127561	359350	7.93e-05	-2.77e-06	6.57e-06	continuous	30780NA	16	2041969
ENSG00000127564	359350	0.00018907	-1.97e-05	9.25e-06	continuous	30780NA	16	3024283
ENSG00000127578	359350	4.27e-05	-1.79e-06	7.84e-06	continuous	30780NA	16	681678
ENSG00000127580	359350	0.00016163	4.65e-05	6.62e-06	continuous	30780NA	16	737533
ENSG00000127585	359350	4.27e-05	-2.44e-05	3.92e-06	continuous	30780NA	16	749165
ENSG00000127586	359350	0.00079898	1e-05	1.19e-05	continuous	30780NA	16	844392
ENSG00000127588	359350	6.71e-05	1.73e-05	1.36e-05	continuous	30780NA	16	849387
ENSG00000127603	359350	0.00014028	5.42e-06	4.77e-06	continuous	30780NA	1	39749919
ENSG00000127616	359350	3.96e-05	3.56e-06	3.52e-06	continuous	30780NA	19	11123835
ENSG00000127663	359350	7.32e-05	-1.6e-05	5.08e-06	continuous	30780NA	19	5061366
ENSG00000127720	359350	0.00017688	9.93e-06	6.94e-06	continuous	30780NA	12	82812646
ENSG00000127743	359350	5.18e-05	1.94e-05	5.92e-06	continuous	30780NA	5	148767326
ENSG00000127774	359350	6.1e-06	6.41e-06	3.05e-06	continuous	30780NA	17	3572536
ENSG00000127780	359350	3.66e-05	-1.29e-05	1.07e-05	continuous	30780NA	17	3336650
ENSG00000127804	359350	7.32e-05	-7.97e-06	5.84e-06	continuous	30780NA	17	2362021
ENSG00000127824	359350	8.84e-05	-1.38e-05	7.47e-06	continuous	30780NA	2	220128663
ENSG00000127831	359350	0.00051537	2.71e-05	1.19e-05	continuous	30780NA	2	219300917
ENSG00000127837	359350	9.76e-05	2.81e-05	1.12e-05	continuous	30780NA	2	219131915
ENSG00000127838	359350	9.76e-05	1.69e-05	1.01e-05	continuous	30780NA	2	219173316
ENSG00000127863	359350	4.57e-05	2.58e-05	5.08e-06	continuous	30780NA	13	24197371
ENSG00000127870	359350	0.00011893	8.86e-06	7.43e-06	continuous	30780NA	13	26751522
ENSG00000127884	359350	0.00010063	8.76e-06	8.78e-06	continuous	30780NA	10	135181589
ENSG00000127914	359350	0.00014333	9.21e-06	8.76e-06	continuous	30780NA	7	91655084
ENSG00000127920	359350	9.15e-06	-4.18e-06	9.15e-06	continuous	30780NA	7	93554467
ENSG00000127922	359350	3.35e-05	5.24e-06	1.19e-05	continuous	30780NA	7	96225071
ENSG00000127928	359350	2.13e-05	1.03e-05	5.66e-06	continuous	30780NA	7	93380731
ENSG00000127946	359350	0.00024091	4.33e-05	7.45e-06	continuous	30780NA	7	75265451
ENSG00000127947	359350	0.00013723	1.62e-06	6.03e-06	continuous	30780NA	7	77217990
ENSG00000127948	359350	0.00028971	-7.5e-05	8.7e-06	continuous	30780NA	7	75572346
ENSG00000127951	359350	0.00010063	-5.47e-06	6.75e-06	continuous	30780NA	7	76825916
ENSG00000127952	359350	1.52e-05	-1.74e-06	4.27e-06	continuous	30780NA	7	75651489
ENSG00000127954	359350	0.00020127	1.12e-05	1.04e-05	continuous	30780NA	7	87920975
ENSG00000127955	359350	4.27e-05	4.36e-06	7.41e-06	continuous	30780NA	7	79805995
ENSG00000127980	359350	0.0006587	3.45e-05	1.28e-05	continuous	30780NA	7	92137090
ENSG00000127989	359350	0.00016772	1.05e-05	1.15e-05	continuous	30780NA	7	91415679
ENSG00000127990	359350	0.00012503	-4.03e-06	7.81e-06	continuous	30780NA	7	94250032
ENSG00000127993	359350	0.00019517	-3.54e-06	1.45e-05	continuous	30780NA	7	92162703
ENSG00000127995	359350	0.00015857	1.51e-05	9.38e-06	continuous	30780NA	7	94162431
ENSG00000128000	359350	0.00028056	2.1e-05	1.07e-05	continuous	30780NA	19	40548142
ENSG00000128011	359350	7.32e-05	-2.73e-05	4.07e-06	continuous	30780NA	19	39801592
ENSG00000128016	359350	4.27e-05	-5.42e-06	3.92e-06	continuous	30780NA	19	39898753
ENSG00000128039	359350	0.00010978	-4.37e-06	1.02e-05	continuous	30780NA	4	56225770
ENSG00000128040	359350	4.57e-05	3.39e-06	8.74e-06	continuous	30780NA	4	57681967
ENSG00000128045	359350	7.93e-05	-1.22e-05	1.06e-05	continuous	30780NA	4	53730729
ENSG00000128050	359350	0.00025006	2.13e-05	1.1e-05	continuous	30780NA	4	57314721
ENSG00000128052	359350	0.00012503	-3.9e-06	6.32e-06	continuous	30780NA	4	55968200
ENSG00000128059	359350	0.00010673	1.15e-05	7.93e-06	continuous	30780NA	4	57280655
ENSG00000128159	359350	0.00091181	-5.27e-07	1.11e-05	continuous	30780NA	22	50669770
ENSG00000128165	359350	0.00010063	1.35e-05	1.03e-05	continuous	30780NA	22	50922427
ENSG00000128185	359350	0.00012198	-4.95e-06	1.01e-05	continuous	30780NA	22	20304701
ENSG00000128191	359350	8.54e-05	-1.35e-05	1.02e-05	continuous	30780NA	22	20083578
ENSG00000128203	359350	4.27e-05	-3.78e-06	3.92e-06	continuous	30780NA	22	26833110
ENSG00000128218	359350	7.32e-05	-1.91e-05	1.68e-05	continuous	30780NA	22	24095793
ENSG00000128228	359350	0.00010368	-7.43e-06	8.07e-06	continuous	30780NA	22	21997569
ENSG00000128242	359350	4.57e-05	-1.46e-05	9.56e-06	continuous	30780NA	22	30960598
ENSG00000128245	359350	3.66e-05	6.36e-06	4.57e-06	continuous	30780NA	22	32347019
ENSG00000128250	359350	7.32e-05	1.91e-05	1.35e-05	continuous	30780NA	22	29836508
ENSG00000128253	359350	7.32e-05	1.47e-06	9.91e-06	continuous	30780NA	22	32593570
ENSG00000128266	359350	2.13e-05	9.08e-06	3.05e-06	continuous	30780NA	22	23439882
ENSG00000128268	359350	6.1e-05	-2.11e-06	4.27e-06	continuous	30780NA	22	39870774
ENSG00000128271	359350	7.32e-05	-2.19e-06	9.15e-06	continuous	30780NA	22	24826088
ENSG00000128272	359350	0.00016467	1.73e-05	1.08e-05	continuous	30780NA	22	39917196
ENSG00000128274	359350	2.44e-05	4.67e-06	1.07e-05	continuous	30780NA	22	43102716
ENSG00000128276	359350	3.96e-05	1.92e-05	1.67e-05	continuous	30780NA	22	32754010
ENSG00000128283	359350	5.18e-05	7.95e-06	1.02e-05	continuous	30780NA	22	37960933
ENSG00000128284	359350	4.27e-05	-9.31e-06	1.44e-05	continuous	30780NA	22	36549299
ENSG00000128285	359350	0.00017077	8.55e-06	1e-05	continuous	30780NA	22	41076786
ENSG00000128294	359350	7.01e-05	1.28e-05	5.44e-06	continuous	30780NA	22	26957070
ENSG00000128298	359350	0.0003019	-1.07e-05	1.06e-05	continuous	30780NA	22	38493787
ENSG00000128309	359350	0.00018602	-1.02e-05	1.08e-05	continuous	30780NA	22	37420770
ENSG00000128310	359350	4.27e-05	-4.09e-07	6.1e-06	continuous	30780NA	22	38220446
ENSG00000128311	359350	9.76e-05	3.63e-05	7.62e-06	continuous	30780NA	22	37411291
ENSG00000128313	359350	0.00012808	5.67e-06	7.12e-06	continuous	30780NA	22	36119725
ENSG00000128322	359350	4.88e-05	7.74e-06	8.39e-06	continuous	30780NA	22	23918904
ENSG00000128335	359350	2.13e-05	1.26e-05	8.28e-06	continuous	30780NA	22	36629128
ENSG00000128340	359350	1.22e-05	-8.48e-06	4.57e-06	continuous	30780NA	22	37630895
ENSG00000128342	359350	2.13e-05	2.17e-05	5.66e-06	continuous	30780NA	22	30639638
ENSG00000128346	359350	0.00015248	-4.39e-05	1.18e-05	continuous	30780NA	22	38344602
ENSG00000128383	359350	3.66e-05	-1.57e-06	6.61e-06	continuous	30780NA	22	39353967
ENSG00000128394	359350	0.00017077	1.33e-05	7.08e-06	continuous	30780NA	22	39443262
ENSG00000128408	359350	0.00017382	-1.88e-05	8.61e-06	continuous	30780NA	22	45818974
ENSG00000128422	359350	0.00012503	-3.21e-07	9e-06	continuous	30780NA	17	39778392
ENSG00000128463	359350	0.00010673	2.94e-05	1.3e-05	continuous	30780NA	15	34519779
ENSG00000128482	359350	0.00015248	1.87e-05	7.56e-06	continuous	30780NA	17	19317514
ENSG00000128487	359350	0.00045133	-1.2e-05	1.17e-05	continuous	30780NA	17	20067498
ENSG00000128510	359350	0.00015553	-1.42e-05	1.06e-05	continuous	30780NA	7	129948497
ENSG00000128512	359350	0.00035375	1.47e-05	6.84e-06	continuous	30780NA	7	111606316
ENSG00000128513	359350	0.00013113	-1.72e-05	7.45e-06	continuous	30780NA	7	124516239
ENSG00000128524	359350	9.45e-05	1.06e-06	1.7e-05	continuous	30780NA	7	128504389
ENSG00000128534	359350	0.00010063	-2.1e-05	9.33e-06	continuous	30780NA	7	117828482
ENSG00000128536	359350	3.66e-05	-1.45e-05	7.62e-06	continuous	30780NA	7	105597060
ENSG00000128563	359350	7.32e-05	-1.53e-06	9.66e-06	continuous	30780NA	7	102035721
ENSG00000128564	359350	1.52e-05	-3.84e-06	3.05e-06	continuous	30780NA	7	100807332
ENSG00000128567	359350	0.00012503	9.47e-06	6.62e-06	continuous	30780NA	7	131213999
ENSG00000128573	359350	4.88e-05	-2.13e-05	1.18e-05	continuous	30780NA	7	114030105
ENSG00000128578	359350	0.00031411	1.03e-05	1.02e-05	continuous	30780NA	7	129101257
ENSG00000128581	359350	4.57e-05	-1.88e-06	8.74e-06	continuous	30780NA	7	100961040
ENSG00000128585	359350	5.18e-05	1.38e-05	4.48e-06	continuous	30780NA	7	130988125
ENSG00000128590	359350	8.23e-05	-1.83e-06	9.37e-06	continuous	30780NA	7	108212653
ENSG00000128591	359350	0.00029581	-2.05e-05	5.94e-06	continuous	30780NA	7	128484880
ENSG00000128594	359350	3.35e-05	8.09e-06	3.6e-06	continuous	30780NA	7	127669642
ENSG00000128595	359350	8.84e-05	-1.55e-06	8.73e-06	continuous	30780NA	7	128395604
ENSG00000128596	359350	0.00030801	5.24e-05	9.93e-06	continuous	30780NA	7	128446499
ENSG00000128602	359350	0.0002958	1.99e-05	1.13e-05	continuous	30780NA	7	128841050
ENSG00000128604	359350	0.00017077	-9.97e-06	9.8e-06	continuous	30780NA	7	128583878
ENSG00000128606	359350	0.00025921	-7.88e-07	1.07e-05	continuous	30780NA	7	102569417
ENSG00000128607	359350	5.49e-05	-3.6e-06	5.76e-06	continuous	30780NA	7	129742955
ENSG00000128609	359350	6.71e-05	-8.19e-06	8.04e-06	continuous	30780NA	7	123187680
ENSG00000128610	359350	2.74e-05	1.18e-05	3.73e-06	continuous	30780NA	7	121946097
ENSG00000128617	359350	0.00010978	-6.43e-06	9.66e-06	continuous	30780NA	7	128414195
ENSG00000128626	359350	5.49e-05	1.33e-05	1.25e-05	continuous	30780NA	19	39422495
ENSG00000128641	359350	0.00031715	-6.52e-05	8.56e-06	continuous	30780NA	2	192200013
ENSG00000128645	359350	0.00013418	-3.03e-05	9.15e-06	continuous	30780NA	2	177054498
ENSG00000128652	359350	3.96e-05	3.74e-06	5.86e-06	continuous	30780NA	2	177019585
ENSG00000128654	359350	0.00013418	-1.64e-06	1.05e-05	continuous	30780NA	2	177168438
ENSG00000128655	359350	0.00019822	3.47e-05	1.06e-05	continuous	30780NA	2	178730523
ENSG00000128656	359350	9.76e-05	5.18e-06	5.72e-06	continuous	30780NA	2	175767094
ENSG00000128683	359350	0.00012198	2.21e-05	7.93e-06	continuous	30780NA	2	171693692
ENSG00000128694	359350	0.00014333	-1.03e-05	1.27e-05	continuous	30780NA	2	190619670
ENSG00000128699	359350	5.79e-05	3.27e-06	6.58e-06	continuous	30780NA	2	190642073
ENSG00000128708	359350	8.84e-05	5.83e-06	9.57e-06	continuous	30780NA	2	172813779
ENSG00000128709	359350	0.00011284	2.22e-05	9.64e-06	continuous	30780NA	2	176988471
ENSG00000128710	359350	9.76e-05	4.18e-05	8.01e-06	continuous	30780NA	2	176979094
ENSG00000128713	359350	0.00010369	-1.35e-05	6.82e-06	continuous	30780NA	2	176971833
ENSG00000128714	359350	5.49e-05	-2.01e-05	7.79e-06	continuous	30780NA	2	176959143
ENSG00000128731	359350	0.0003812	6.33e-06	4.66e-06	continuous	30780NA	15	28461742
ENSG00000128739	359350	1.83e-05	4.93e-07	5.08e-06	continuous	30780NA	15	25146332
ENSG00000128789	359350	0.00016162	9.99e-06	1.2e-05	continuous	30780NA	18	12692238
ENSG00000128791	359350	0.00011283	-1.44e-05	1.43e-05	continuous	30780NA	18	9368592
ENSG00000128802	359350	7.32e-05	1.8e-05	5.34e-06	continuous	30780NA	10	48414973
ENSG00000128805	359350	0.00026836	-1.32e-05	7.9e-06	continuous	30780NA	10	49759194
ENSG00000128815	359350	0.0007014	4.83e-05	8.01e-06	continuous	30780NA	10	50041961
ENSG00000128829	359350	0.00034155	-1.53e-05	8.22e-06	continuous	30780NA	15	40277072
ENSG00000128833	359350	0.000677	-1.87e-05	1e-05	continuous	30780NA	15	52536257
ENSG00000128849	359350	0.00052147	4.04e-05	1.06e-05	continuous	30780NA	15	57755545
ENSG00000128872	359350	3.96e-05	-8.05e-06	4.93e-06	continuous	30780NA	15	52076162
ENSG00000128881	359350	0.00012503	1.26e-05	6.17e-06	continuous	30780NA	15	43121970
ENSG00000128886	359350	0.00027751	-7.17e-05	1.1e-05	continuous	30780NA	15	44067270
ENSG00000128891	359350	4.88e-05	1.17e-05	1.45e-05	continuous	30780NA	15	40839069
ENSG00000128908	359350	2.74e-05	-5.91e-06	5.76e-06	continuous	30780NA	15	41339815
ENSG00000128915	359350	0.00057941	-1.75e-05	1.23e-05	continuous	30780NA	15	60741584
ENSG00000128917	359350	6.1e-06	2.81e-06	3.05e-06	continuous	30780NA	15	41226388
ENSG00000128918	359350	8.54e-05	6.08e-07	5.88e-06	continuous	30780NA	15	58517844
ENSG00000128923	359350	0.00024396	-1.9e-05	7.09e-06	continuous	30780NA	15	59108745
ENSG00000128928	359350	0.00010673	-1.43e-05	1.05e-05	continuous	30780NA	15	40712916
ENSG00000128944	359350	0.00017992	1.27e-05	1.23e-05	continuous	30780NA	15	40680685
ENSG00000128951	359350	0.00013113	3.58e-05	1.04e-05	continuous	30780NA	15	48629389
ENSG00000128965	359350	0.00010673	1.68e-06	1.39e-05	continuous	30780NA	15	41246935
ENSG00000128973	359350	7.62e-05	1.6e-05	7.93e-06	continuous	30780NA	15	68524440
ENSG00000128989	359350	4.57e-05	-1.03e-05	1.44e-05	continuous	30780NA	15	52850661
ENSG00000129003	359350	0.0010216	-0.0001543	9.02e-06	continuous	30780NA	15	62248630
ENSG00000129007	359350	0.00011282	6.66e-06	1.11e-05	continuous	30780NA	15	68490730
ENSG00000129009	359350	3.66e-05	-1.19e-05	7.12e-06	continuous	30780NA	15	74467613
ENSG00000129028	359350	6.71e-05	6.73e-06	1.03e-05	continuous	30780NA	15	71179403
ENSG00000129038	359350	0.00014333	-5.74e-06	7.85e-06	continuous	30780NA	15	74231404
ENSG00000129048	359350	0.00012808	2.78e-05	1.47e-05	continuous	30780NA	3	132326946
ENSG00000129055	359350	1.52e-05	-1.09e-05	3.05e-06	continuous	30780NA	3	134201053
ENSG00000129071	359350	0.00025007	1.62e-05	1.06e-05	continuous	30780NA	3	129154333
ENSG00000129083	359350	3.05e-05	-5.14e-06	3.05e-06	continuous	30780NA	11	14493280
ENSG00000129103	359350	9.45e-05	-6.05e-06	8.75e-06	continuous	30780NA	7	56140029
ENSG00000129116	359350	0.00021041	-1.61e-05	8.88e-06	continuous	30780NA	4	169633913
ENSG00000129128	359350	2.74e-05	6.27e-06	5.76e-06	continuous	30780NA	4	177247256
ENSG00000129151	359350	0.00014333	-1.28e-05	9.54e-06	continuous	30780NA	11	27105814
ENSG00000129152	359350	5.79e-05	-6.19e-06	7.86e-06	continuous	30780NA	11	17742397
ENSG00000129158	359350	9.15e-05	8.13e-06	8.95e-06	continuous	30780NA	11	17922152
ENSG00000129159	359350	2.13e-05	3.07e-06	5.66e-06	continuous	30780NA	11	17780481
ENSG00000129167	359350	0.00013723	-3.94e-06	1.2e-05	continuous	30780NA	11	18051542
ENSG00000129170	359350	0.00010674	3.5e-05	7.93e-06	continuous	30780NA	11	19217849
ENSG00000129173	359350	0.00019822	-5.24e-05	1.02e-05	continuous	30780NA	11	19254389
ENSG00000129187	359350	0.00010368	2.55e-06	1.36e-05	continuous	30780NA	4	183825151
ENSG00000129194	359350	3.66e-05	3.34e-06	8.64e-06	continuous	30780NA	17	7492492
ENSG00000129195	359350	6.71e-05	-1.92e-05	6.1e-06	continuous	30780NA	17	6351262
ENSG00000129197	359350	0.00011588	-5.45e-06	1.44e-05	continuous	30780NA	17	5329579
ENSG00000129204	359350	0.00047573	-7.67e-06	9.46e-06	continuous	30780NA	17	5049031
ENSG00000129214	359350	0.00016162	-2.64e-05	9.49e-06	continuous	30780NA	17	7527041
ENSG00000129219	359350	0.00032935	-1.92e-05	9.43e-06	continuous	30780NA	17	4718560
ENSG00000129221	359350	9.45e-05	1.18e-05	8.56e-06	continuous	30780NA	17	6317766
ENSG00000129226	359350	0.00013723	-5.46e-05	1.09e-05	continuous	30780NA	17	7484107
ENSG00000129235	359350	6.4e-05	8.25e-06	1.32e-05	continuous	30780NA	17	6545970
ENSG00000129244	359350	5.18e-05	2.34e-05	7e-06	continuous	30780NA	17	7555516
ENSG00000129245	359350	6.1e-06	-1.97e-06	3.05e-06	continuous	30780NA	17	7506369
ENSG00000129255	359350	0.00013723	2.33e-06	1.28e-05	continuous	30780NA	17	7491477
ENSG00000129270	359350	0.00016163	-1.82e-05	6.04e-06	continuous	30780NA	17	34102990
ENSG00000129277	359350	3.66e-05	5.9e-07	7.12e-06	continuous	30780NA	17	34431999
ENSG00000129282	359350	0.00010369	-2.27e-05	9.51e-06	continuous	30780NA	17	34961704
ENSG00000129292	359350	0.00011893	-3.42e-06	3.99e-06	continuous	30780NA	8	133824335
ENSG00000129295	359350	0.00030495	-1.55e-05	1.38e-05	continuous	30780NA	8	133636079
ENSG00000129315	359350	7.62e-05	-2.28e-05	8.42e-06	continuous	30780NA	12	49096464
ENSG00000129317	359350	0.00025921	2.36e-05	1.16e-05	continuous	30780NA	12	44137515
ENSG00000129347	359350	0.00047877	1.92e-05	1.21e-05	continuous	30780NA	19	10670237
ENSG00000129351	359350	0.00010978	-3.9e-05	1.05e-05	continuous	30780NA	19	10784015
ENSG00000129353	359350	0.00029886	-6.77e-05	1.06e-05	continuous	30780NA	19	10734184
ENSG00000129354	359350	0.00018602	-1.56e-05	9.45e-06	continuous	30780NA	19	10690669
ENSG00000129422	359350	0.00039949	-3.64e-05	9.89e-06	continuous	30780NA	8	17579865
ENSG00000129437	359350	0.00014028	1.77e-05	1.14e-05	continuous	30780NA	19	51584127
ENSG00000129450	359350	0.00017382	-8.64e-06	1.39e-05	continuous	30780NA	19	51634037
ENSG00000129451	359350	0.00010063	-1.1e-05	1.19e-05	continuous	30780NA	19	51519713
ENSG00000129455	359350	3.66e-05	-2.1e-06	1.37e-05	continuous	30780NA	19	51502615
ENSG00000129460	359350	0.00018297	1.93e-05	1.03e-05	continuous	30780NA	14	23958984
ENSG00000129465	359350	0.00010368	3.09e-05	9.51e-06	continuous	30780NA	14	24807239
ENSG00000129467	359350	0.00029886	-1.69e-05	9.15e-06	continuous	30780NA	14	24795927
ENSG00000129472	359350	6.4e-05	1.03e-05	7.12e-06	continuous	30780NA	14	21936156
ENSG00000129473	359350	1.83e-05	-2.05e-06	4.07e-06	continuous	30780NA	14	23774484
ENSG00000129474	359350	0.00010064	-1.1e-06	7.85e-06	continuous	30780NA	14	23446117
ENSG00000129480	359350	3.66e-05	-6.09e-06	1.02e-05	continuous	30780NA	14	31920979
ENSG00000129484	359350	0.00020127	-1.42e-05	9.7e-06	continuous	30780NA	14	20818903
ENSG00000129493	359350	0.00089962	-3.07e-05	1.03e-05	continuous	30780NA	14	31825391
ENSG00000129514	359350	4.57e-05	-1.15e-05	5.08e-06	continuous	30780NA	14	38064217
ENSG00000129515	359350	0.00010978	2.3e-05	7.28e-06	continuous	30780NA	14	35064845
ENSG00000129518	359350	0.00011283	6.14e-06	1.13e-05	continuous	30780NA	14	34997026
ENSG00000129521	359350	0.00010368	1.14e-05	1.17e-05	continuous	30780NA	14	34662709
ENSG00000129534	359350	0.00039644	5.43e-05	7.32e-06	continuous	30780NA	14	45697568
ENSG00000129535	359350	0.00011588	4.95e-06	6.1e-06	continuous	30780NA	14	24566770
ENSG00000129559	359350	1.83e-05	8.29e-06	1.83e-05	continuous	30780NA	14	24693859
ENSG00000129562	359350	2.44e-05	8.49e-08	5.34e-06	continuous	30780NA	14	23045990
ENSG00000129566	359350	0.0010063	4.75e-06	1.01e-05	continuous	30780NA	14	20857707
ENSG00000129595	359350	0.00043913	-1.76e-05	1.02e-05	continuous	30780NA	5	111616576
ENSG00000129596	359350	7.62e-05	2.47e-05	7.93e-06	continuous	30780NA	5	115146541
ENSG00000129625	359350	7.93e-05	6.51e-06	1.08e-05	continuous	30780NA	5	112235160
ENSG00000129636	359350	0.00010064	1.72e-05	8.22e-06	continuous	30780NA	16	47343179
ENSG00000129646	359350	0.00042084	-7.15e-05	7.78e-06	continuous	30780NA	17	74286946
ENSG00000129654	359350	9.15e-06	-4.42e-06	3.05e-06	continuous	30780NA	17	74134897
ENSG00000129657	359350	0.00022872	-3.15e-05	8.09e-06	continuous	30780NA	17	75147989
ENSG00000129667	359350	0.00023177	-2.71e-05	8.51e-06	continuous	30780NA	17	74482423
ENSG00000129673	359350	3.35e-05	-9.03e-06	6.38e-06	continuous	30780NA	17	74457816
ENSG00000129691	359350	0.00017383	1.04e-05	6.79e-06	continuous	30780NA	8	37982177
ENSG00000129696	359350	0.00021651	-4.23e-05	9.75e-06	continuous	30780NA	8	33351012
ENSG00000129744	359350	0.00010673	-1.89e-05	1.37e-05	continuous	30780NA	11	3676002
ENSG00000129749	359350	0.00023786	2.72e-05	9.46e-06	continuous	30780NA	11	3689716
ENSG00000129757	359350	6.71e-05	1.98e-05	4.16e-06	continuous	30780NA	11	2905777
ENSG00000129810	359350	0.00024701	5.18e-05	1.13e-05	continuous	30780NA	3	20214935
ENSG00000129910	359350	0.00027751	-3.98e-05	9.82e-06	continuous	30780NA	16	89250038
ENSG00000129911	359350	3.35e-05	-6.26e-06	3.6e-06	continuous	30780NA	19	1857983
ENSG00000129925	359350	0.0003568	-2.98e-05	9.57e-06	continuous	30780NA	16	428943
ENSG00000129932	359350	8.84e-05	-1.45e-06	1.06e-05	continuous	30780NA	19	3495879
ENSG00000129933	359350	6.4e-05	1.38e-05	1.55e-05	continuous	30780NA	19	19450527
ENSG00000129946	359350	0.0003629	3.91e-06	1.11e-05	continuous	30780NA	19	438790
ENSG00000129951	359350	5.49e-05	-4.58e-06	6.1e-06	continuous	30780NA	19	817243
ENSG00000129968	359350	0.00010978	-3.35e-05	5.93e-06	continuous	30780NA	19	1881178
ENSG00000129988	359350	0.00012808	-3.43e-05	1.05e-05	continuous	30780NA	20	36990212
ENSG00000129990	359350	0.00010979	1.77e-05	6.1e-06	continuous	30780NA	19	55687188
ENSG00000129991	359350	8.54e-05	-3.23e-06	1.24e-05	continuous	30780NA	19	55666139
ENSG00000129993	359350	0.00016163	1.05e-06	7.77e-06	continuous	30780NA	16	88992439
ENSG00000130005	359350	0.00011588	6.93e-06	8.83e-06	continuous	30780NA	19	1399330
ENSG00000130023	359350	0.00022567	4.07e-06	7.83e-06	continuous	30780NA	6	170166699
ENSG00000130024	359350	0.00028361	1.12e-05	8.62e-06	continuous	30780NA	6	170114076
ENSG00000130035	359350	0.00012808	-3.99e-06	1.07e-05	continuous	30780NA	12	4894892
ENSG00000130037	359350	0.00015553	-1.99e-05	9.39e-06	continuous	30780NA	12	5154517
ENSG00000130038	359350	0.00022567	2.53e-05	7.01e-06	continuous	30780NA	12	3794892
ENSG00000130045	359350	5.18e-05	-4.74e-06	8.79e-06	continuous	30780NA	9	91174603
ENSG00000130147	359350	0.00017382	1.72e-05	9.04e-06	continuous	30780NA	2	235912488
ENSG00000130158	359350	0.00082946	5.41e-05	1.16e-05	continuous	30780NA	19	11341564
ENSG00000130159	359350	0.00011588	-4.06e-05	9.15e-06	continuous	30780NA	19	11628360
ENSG00000130164	359350	0.00024396	0.0001967	8.31e-06	continuous	30780NA	19	11222265
ENSG00000130165	359350	4.57e-05	1.54e-05	8.34e-06	continuous	30780NA	19	11666007
ENSG00000130167	359350	7.62e-05	2.47e-05	7.44e-06	continuous	30780NA	19	11422248
ENSG00000130173	359350	6.71e-05	-5.48e-06	6.65e-06	continuous	30780NA	19	11350399
ENSG00000130175	359350	0.00017992	-5.32e-06	1.1e-05	continuous	30780NA	19	11553946
ENSG00000130176	359350	4.27e-05	-6.6e-06	3.49e-06	continuous	30780NA	19	11655335
ENSG00000130177	359350	0.00022566	-1.24e-05	9.73e-06	continuous	30780NA	13	115019280
ENSG00000130182	359350	0.00016468	-2.12e-05	6.78e-06	continuous	30780NA	16	3144105
ENSG00000130193	359350	5.18e-05	1.65e-05	7.35e-06	continuous	30780NA	8	143813483
ENSG00000130201	359350	6.4e-05	2.41e-05	4.5e-06	continuous	30780NA	19	45726674
ENSG00000130202	359350	0.00010368	4.63e-05	6.28e-06	continuous	30780NA	19	45370959
ENSG00000130203	359350	3.96e-05	-1.85e-05	7.74e-06	continuous	30780NA	19	45410831
ENSG00000130204	359350	6.1e-05	1.16e-05	7.01e-06	continuous	30780NA	19	45400386
ENSG00000130208	359350	1.83e-05	-1.07e-05	9.15e-06	continuous	30780NA	19	45420055
ENSG00000130222	359350	6.1e-06	1.82e-06	3.05e-06	continuous	30780NA	9	92220699
ENSG00000130226	359350	0.00035985	2.76e-05	1.04e-05	continuous	30780NA	7	154135089
ENSG00000130227	359350	4.57e-05	-6.76e-06	9.15e-06	continuous	30780NA	8	21820638
ENSG00000130244	359350	0.00014638	-1.42e-05	1.02e-05	continuous	30780NA	19	38896752
ENSG00000130254	359350	8.84e-05	-1.29e-05	3.89e-06	continuous	30780NA	19	5605534
ENSG00000130270	359350	0.00041778	1.6e-06	8.44e-06	continuous	30780NA	19	1797175
ENSG00000130287	359350	0.00020432	-4.03e-05	7.87e-06	continuous	30780NA	19	19342912
ENSG00000130294	359350	5.79e-05	-8.1e-06	5.62e-06	continuous	30780NA	2	241706453
ENSG00000130299	359350	0.0002775	3.62e-05	1.08e-05	continuous	30780NA	19	17449637
ENSG00000130300	359350	0.00016773	5.54e-05	1.1e-05	continuous	30780NA	19	17475208
ENSG00000130303	359350	2.74e-05	-4.56e-07	5.08e-06	continuous	30780NA	19	17515103
ENSG00000130304	359350	0.00031105	-1.18e-05	8.79e-06	continuous	30780NA	19	17598278
ENSG00000130305	359350	0.00017992	-2.88e-05	1.02e-05	continuous	30780NA	7	72719689
ENSG00000130307	359350	0.00025616	4.64e-05	1.03e-05	continuous	30780NA	19	17376790
ENSG00000130309	359350	0.00016773	2.33e-05	8.71e-06	continuous	30780NA	19	17680187
ENSG00000130311	359350	6.1e-06	-5.32e-06	3.05e-06	continuous	30780NA	19	17427219
ENSG00000130312	359350	4.57e-05	-1.16e-05	9.56e-06	continuous	30780NA	19	17410535
ENSG00000130313	359350	0.00013723	-1.97e-05	1.09e-05	continuous	30780NA	19	17627268
ENSG00000130332	359350	5.79e-05	-8.36e-06	1.11e-05	continuous	30780NA	19	2325068
ENSG00000130338	359350	9.45e-05	2.17e-05	5.02e-06	continuous	30780NA	6	158833276
ENSG00000130340	359350	0.00017078	-1.05e-06	6.75e-06	continuous	30780NA	6	158305203
ENSG00000130347	359350	0.00013723	-5.49e-06	1.12e-05	continuous	30780NA	6	107048138
ENSG00000130348	359350	0.00028666	3.15e-06	1.08e-05	continuous	30780NA	6	107096873
ENSG00000130349	359350	5.49e-05	-1.23e-05	8.81e-06	continuous	30780NA	6	107360977
ENSG00000130349	359350	3.05e-06	3.01e-06	3.05e-06	continuous	30780NA	6	107360977
ENSG00000130363	359350	0.00015858	3.76e-06	1.13e-05	continuous	30780NA	6	159407561
ENSG00000130368	359350	6.1e-06	-3.43e-06	6.1e-06	continuous	30780NA	6	160328541
ENSG00000130377	359350	0.00025311	-3.28e-05	1.05e-05	continuous	30780NA	19	6164185
ENSG00000130382	359350	2.44e-05	4.76e-06	3.05e-06	continuous	30780NA	19	6246463
ENSG00000130396	359350	0.00021652	6.42e-05	5.11e-06	continuous	30780NA	6	168300153
ENSG00000130402	359350	7.01e-05	3.24e-05	4.64e-06	continuous	30780NA	19	39180256
ENSG00000130413	359350	0.00014943	3.9e-06	5.29e-06	continuous	30780NA	11	8514627
ENSG00000130414	359350	9.15e-06	-7.13e-06	3.05e-06	continuous	30780NA	2	240898343
ENSG00000130427	359350	9.15e-05	4.13e-06	1.44e-05	continuous	30780NA	7	100319873
ENSG00000130433	359350	6.1e-05	-9.5e-06	5.49e-06	continuous	30780NA	19	54505733
ENSG00000130449	359350	7.01e-05	1.79e-07	4.91e-06	continuous	30780NA	5	60735049
ENSG00000130475	359350	0.00018602	1.65e-05	6.35e-06	continuous	30780NA	19	17878952
ENSG00000130477	359350	0.00031105	3.13e-05	9.15e-06	continuous	30780NA	19	17755769
ENSG00000130479	359350	0.00035375	-3.54e-05	1.03e-05	continuous	30780NA	19	17837688
ENSG00000130487	359350	2.44e-05	8.53e-06	1.52e-05	continuous	30780NA	22	50987957
ENSG00000130489	359350	3.66e-05	-1.17e-06	1.27e-05	continuous	30780NA	22	50963433
ENSG00000130508	359350	0.00035985	-4.76e-05	6.87e-06	continuous	30780NA	2	1692142
ENSG00000130511	359350	9.15e-05	1.2e-05	6.3e-06	continuous	30780NA	19	18537523
ENSG00000130513	359350	8.23e-05	-1.27e-05	1.34e-05	continuous	30780NA	19	18492764
ENSG00000130517	359350	4.88e-05	6.02e-06	6.1e-06	continuous	30780NA	19	18466079
ENSG00000130518	359350	0.0003202	3.22e-05	8.34e-06	continuous	30780NA	19	18376614
ENSG00000130520	359350	5.49e-05	-1.24e-05	1.08e-05	continuous	30780NA	19	18425562
ENSG00000130522	359350	1.22e-05	-4.04e-07	3.05e-06	continuous	30780NA	19	18391498
ENSG00000130528	359350	8.84e-05	-1.23e-05	6.84e-06	continuous	30780NA	19	49656568
ENSG00000130529	359350	0.00053062	-2.76e-05	1.04e-05	continuous	30780NA	19	49688046
ENSG00000130540	359350	5.79e-05	4.53e-06	7.86e-06	continuous	30780NA	22	44239394
ENSG00000130544	359350	9.45e-05	5.09e-06	1.27e-05	continuous	30780NA	19	7078717
ENSG00000130545	359350	1.83e-05	-1.07e-05	9.15e-06	continuous	30780NA	19	6465510
ENSG00000130558	359350	3.96e-05	1.11e-05	4.46e-06	continuous	30780NA	9	137990147
ENSG00000130559	359350	0.00030496	-6.49e-06	4.94e-06	continuous	30780NA	9	138749704
ENSG00000130560	359350	0.00010978	-8.08e-07	5.59e-06	continuous	30780NA	9	138839021
ENSG00000130561	359350	0.00017992	3.07e-05	1.07e-05	continuous	30780NA	2	234236082
ENSG00000130584	359350	3.05e-05	6.92e-06	7.32e-06	continuous	30780NA	20	62418808
ENSG00000130589	359350	0.0006465	-3.48e-05	8.43e-06	continuous	30780NA	20	62197516
ENSG00000130590	359350	6.4e-05	-2.55e-06	7.41e-06	continuous	30780NA	20	62608414
ENSG00000130595	359350	0.00012503	3.1e-06	1.32e-05	continuous	30780NA	11	1950364
ENSG00000130598	359350	9.76e-05	-2.18e-05	1.54e-05	continuous	30780NA	11	1861565
ENSG00000130635	359350	3.66e-05	-1.43e-05	3.56e-06	continuous	30780NA	9	137635153
ENSG00000130638	359350	0.00016773	-6.64e-05	7.15e-06	continuous	30780NA	22	46154433
ENSG00000130640	359350	0.00040559	-4.19e-05	1.13e-05	continuous	30780NA	10	135109488
ENSG00000130643	359350	3.05e-05	5.1e-06	3.66e-06	continuous	30780NA	10	135144701
ENSG00000130649	359350	0.00010673	-1.27e-05	1.02e-05	continuous	30780NA	10	135354317
ENSG00000130653	359350	0.00065259	-3.93e-05	1.14e-05	continuous	30780NA	9	140399695
ENSG00000130656	359350	1.83e-05	3.58e-06	9.15e-06	continuous	30780NA	16	203594
ENSG00000130669	359350	0.00027446	-3.77e-05	1.04e-05	continuous	30780NA	19	39644933
ENSG00000130675	359350	1.52e-05	-2.17e-05	4.27e-06	continuous	30780NA	7	156795045
ENSG00000130684	359350	1.83e-05	2.96e-06	7.12e-06	continuous	30780NA	20	25666164
ENSG00000130695	359350	0.00019212	-4.45e-05	1.02e-05	continuous	30780NA	1	26582995
ENSG00000130700	359350	0.00017383	-5.65e-05	1.09e-05	continuous	30780NA	20	61044790
ENSG00000130701	359350	0.00016468	-3.88e-05	7.45e-06	continuous	30780NA	20	60993941
ENSG00000130702	359350	0.001357	-3.1e-06	9.46e-06	continuous	30780NA	20	60912690
ENSG00000130703	359350	3.66e-05	-7.95e-06	4.57e-06	continuous	30780NA	20	60842424
ENSG00000130706	359350	2.13e-05	-1.92e-05	3.92e-06	continuous	30780NA	20	60880534
ENSG00000130707	359350	0.00021042	1.61e-06	8.53e-06	continuous	30780NA	9	133348489
ENSG00000130711	359350	0.00011283	-2.16e-06	9.15e-06	continuous	30780NA	9	133549175
ENSG00000130713	359350	0.00012808	-4.53e-06	1.16e-05	continuous	30780NA	9	133574678
ENSG00000130714	359350	0.00048182	-4.28e-05	1.12e-05	continuous	30780NA	9	134388741
ENSG00000130717	359350	0.00013113	5.52e-06	9.72e-06	continuous	30780NA	9	134402922
ENSG00000130720	359350	0.00014333	-3.18e-05	8.76e-06	continuous	30780NA	9	133796249
ENSG00000130723	359350	0.00023177	-1.1e-05	4.98e-06	continuous	30780NA	9	134322532
ENSG00000130724	359350	5.49e-05	1.05e-05	9.15e-06	continuous	30780NA	19	59064712
ENSG00000130725	359350	3.05e-06	-1.11e-06	3.05e-06	continuous	30780NA	19	59068703
ENSG00000130726	359350	9.15e-06	-3.32e-06	3.05e-06	continuous	30780NA	19	59058774
ENSG00000130731	359350	0.00014943	9.79e-06	1.33e-05	continuous	30780NA	16	685394
ENSG00000130733	359350	0.00016772	-1.53e-06	1.14e-05	continuous	30780NA	19	11036401
ENSG00000130734	359350	0.0003324	8.31e-06	1.11e-05	continuous	30780NA	19	10659333
ENSG00000130748	359350	7.32e-05	-4.18e-06	7.62e-06	continuous	30780NA	19	47550527
ENSG00000130749	359350	5.18e-05	-8.94e-06	5.56e-06	continuous	30780NA	19	47592227
ENSG00000130751	359350	0.00013723	-1.1e-05	7.93e-06	continuous	30780NA	19	47536055
ENSG00000130755	359350	5.79e-05	-1.78e-05	1.11e-05	continuous	30780NA	19	39826003
ENSG00000130758	359350	8.54e-05	1.48e-05	4.79e-06	continuous	30780NA	19	40709567
ENSG00000130762	359350	0.00021347	1.76e-05	7.67e-06	continuous	30780NA	1	3384334
ENSG00000130764	359350	0.00018602	5.32e-05	6.85e-06	continuous	30780NA	1	3704926
ENSG00000130766	359350	0.00021347	-2.13e-05	9.32e-06	continuous	30780NA	1	28597520
ENSG00000130768	359350	0.00014333	1.55e-05	1.56e-05	continuous	30780NA	1	28273586
ENSG00000130770	359350	0.00010673	-1.29e-05	1.05e-05	continuous	30780NA	1	28568019
ENSG00000130772	359350	6.1e-05	2.04e-06	1.22e-05	continuous	30780NA	1	28658995
ENSG00000130775	359350	0.00021041	-1.74e-05	1.21e-05	continuous	30780NA	1	28206126
ENSG00000130779	359350	0.00029886	-1.56e-05	9.02e-06	continuous	30780NA	12	122831579
ENSG00000130783	359350	0.00024701	-1.01e-05	1.16e-05	continuous	30780NA	12	123285475
ENSG00000130787	359350	0.00054282	1.89e-05	8.87e-06	continuous	30780NA	12	123333254
ENSG00000130803	359350	8.54e-05	1.93e-06	6.97e-06	continuous	30780NA	19	9262578
ENSG00000130810	359350	0.00010674	-1.61e-05	8.8e-06	continuous	30780NA	19	10221190
ENSG00000130811	359350	4.27e-05	-2.63e-05	5.66e-06	continuous	30780NA	19	10228145
ENSG00000130812	359350	0.00023176	3.07e-05	1.48e-05	continuous	30780NA	19	10208243
ENSG00000130813	359350	5.79e-05	4.42e-07	6.9e-06	continuous	30780NA	19	10200363
ENSG00000130816	359350	2.13e-05	7.8e-06	3.92e-06	continuous	30780NA	19	10292992
ENSG00000130818	359350	7.32e-05	8.11e-06	7.62e-06	continuous	30780NA	19	9643985
ENSG00000130844	359350	3.05e-06	-3.41e-06	3.05e-06	continuous	30780NA	19	54053879
ENSG00000130856	359350	0.00010369	-1.7e-05	5.56e-06	continuous	30780NA	18	74608623
ENSG00000130876	359350	0.00021347	-2.86e-05	1.38e-05	continuous	30780NA	19	33708163
ENSG00000130881	359350	0.00018602	-5.14e-07	8.75e-06	continuous	30780NA	19	33683602
ENSG00000130921	359350	0.00013723	-3.56e-06	1.38e-05	continuous	30780NA	12	123729985
ENSG00000130935	359350	0.00021042	-5.19e-06	9.41e-06	continuous	30780NA	17	65727298
ENSG00000130939	359350	0.00013113	1.91e-05	1.27e-05	continuous	30780NA	1	10167094
ENSG00000130940	359350	0.00011283	-3.78e-06	5.03e-06	continuous	30780NA	1	10776684
ENSG00000130948	359350	6.71e-05	8.69e-06	7.21e-06	continuous	30780NA	9	99031011
ENSG00000130950	359350	0.00020736	-7.35e-05	1.45e-05	continuous	30780NA	9	97084266
ENSG00000130956	359350	0.00013723	-2.27e-05	7.39e-06	continuous	30780NA	9	99233051
ENSG00000130957	359350	0.00010978	8.15e-06	1.17e-05	continuous	30780NA	9	97338539
ENSG00000130958	359350	5.49e-05	1.85e-05	9.83e-06	continuous	30780NA	9	99114490
ENSG00000130997	359350	0.00042084	-7.45e-05	1.23e-05	continuous	30780NA	4	2158747
ENSG00000131013	359350	0.00021957	-3.67e-05	1.19e-05	continuous	30780NA	6	149846522
ENSG00000131015	359350	8.84e-05	-3.41e-05	9.36e-06	continuous	30780NA	6	150266754
ENSG00000131016	359350	0.00021957	-1.88e-05	8.56e-06	continuous	30780NA	6	151620413
ENSG00000131019	359350	0.00010369	-2.96e-06	1.27e-05	continuous	30780NA	6	150387259
ENSG00000131023	359350	0.00010369	-2.04e-05	5.2e-06	continuous	30780NA	6	150009341
ENSG00000131037	359350	0.00038729	-4.5e-05	9.48e-06	continuous	30780NA	19	55591340
ENSG00000131042	359350	0.0003263	-6.83e-06	1.16e-05	continuous	30780NA	19	54781357
ENSG00000131043	359350	7.32e-05	1.7e-05	1.02e-05	continuous	30780NA	20	34841611
ENSG00000131044	359350	0.00013418	-2.61e-06	9.98e-06	continuous	30780NA	20	30495635
ENSG00000131050	359350	4.88e-05	-1.7e-06	8.01e-06	continuous	30780NA	20	31759396
ENSG00000131051	359350	1.83e-05	-5.35e-07	6.1e-06	continuous	30780NA	20	34310883
ENSG00000131055	359350	0.00013113	2.3e-05	1.72e-05	continuous	30780NA	20	30229250
ENSG00000131059	359350	4.27e-05	-6.85e-07	1.22e-05	continuous	30780NA	20	31810340
ENSG00000131061	359350	0.0003385	4.01e-05	1.15e-05	continuous	30780NA	20	32349769
ENSG00000131067	359350	9.76e-05	-2.19e-05	4e-06	continuous	30780NA	20	33446593
ENSG00000131069	359350	0.0003141	5.24e-05	1.16e-05	continuous	30780NA	20	33487859
ENSG00000131094	359350	0.00010063	-1.72e-05	9.52e-06	continuous	30780NA	17	43041250
ENSG00000131095	359350	0.00019212	-6.63e-06	9.25e-06	continuous	30780NA	17	42988341
ENSG00000131096	359350	3.05e-05	-1.94e-06	8.54e-06	continuous	30780NA	17	42055972
ENSG00000131097	359350	4.27e-05	2.36e-05	7.84e-06	continuous	30780NA	17	42925785
ENSG00000131100	359350	7.62e-05	-9.39e-06	1.01e-05	continuous	30780NA	22	18093243
ENSG00000131115	359350	4.57e-05	2.25e-07	9.15e-06	continuous	30780NA	19	44726561
ENSG00000131116	359350	2.74e-05	-1.3e-05	5.08e-06	continuous	30780NA	19	44117699
ENSG00000131126	359350	3.35e-05	-6.39e-07	9.15e-06	continuous	30780NA	19	43914206
ENSG00000131127	359350	5.49e-05	-1.58e-07	1.25e-05	continuous	30780NA	4	355128
ENSG00000131143	359350	5.49e-05	-2.48e-07	4.74e-06	continuous	30780NA	16	85836445
ENSG00000131148	359350	3.05e-05	-1.57e-05	4.88e-06	continuous	30780NA	16	85819289
ENSG00000131149	359350	0.00021042	-2.26e-05	8.44e-06	continuous	30780NA	16	85677413
ENSG00000131153	359350	0.00012808	8.19e-06	1.37e-05	continuous	30780NA	16	85716742
ENSG00000131165	359350	2.13e-05	1.05e-05	3.92e-06	continuous	30780NA	16	89717546
ENSG00000131183	359350	0.00015858	-5.33e-06	9.97e-06	continuous	30780NA	5	176816043
ENSG00000131187	359350	0.00018602	-1.51e-06	8.55e-06	continuous	30780NA	5	176832859
ENSG00000131188	359350	6.1e-06	2.74e-06	3.05e-06	continuous	30780NA	5	176878365
ENSG00000131196	359350	0.00015248	-1.77e-05	9.64e-06	continuous	30780NA	18	77222591
ENSG00000131203	359350	0.00016468	2.48e-05	1.42e-05	continuous	30780NA	8	39772879
ENSG00000131233	359350	6.1e-06	-6.47e-06	3.05e-06	continuous	30780NA	1	39338732
ENSG00000131236	359350	7.62e-05	5.53e-06	7.68e-06	continuous	30780NA	1	40522113
ENSG00000131238	359350	7.93e-05	-9.23e-06	5.16e-06	continuous	30780NA	1	40550877
ENSG00000131242	359350	9.45e-05	-1.18e-05	6.98e-06	continuous	30780NA	17	29791939
ENSG00000131323	359350	1.83e-05	9.43e-06	3.05e-06	continuous	30780NA	14	103310825
ENSG00000131351	359350	0.00015552	6.58e-07	1.17e-05	continuous	30780NA	19	17173487
ENSG00000131355	359350	0.00014942	-2.83e-05	7.53e-06	continuous	30780NA	19	14765384
ENSG00000131368	359350	7.62e-05	-7.83e-06	1.23e-05	continuous	30780NA	3	15095405
ENSG00000131370	359350	0.00015858	-2.41e-06	7.98e-06	continuous	30780NA	3	15339618
ENSG00000131373	359350	0.00020432	5.1e-05	1.22e-05	continuous	30780NA	3	15622775
ENSG00000131374	359350	0.00027446	-2.4e-05	8.34e-06	continuous	30780NA	3	17842482
ENSG00000131375	359350	0.0003568	-1.47e-05	9.2e-06	continuous	30780NA	3	15271042
ENSG00000131378	359350	0.00012198	1.39e-05	8.08e-06	continuous	30780NA	3	16455307
ENSG00000131379	359350	0.00032325	-2.02e-05	1.07e-05	continuous	30780NA	3	14765574
ENSG00000131381	359350	0.00032629	3.09e-05	1.4e-05	continuous	30780NA	3	15126125
ENSG00000131386	359350	0.00026226	6.09e-06	1.09e-05	continuous	30780NA	3	16244828
ENSG00000131389	359350	5.49e-05	3.93e-06	7.12e-06	continuous	30780NA	3	14487467
ENSG00000131398	359350	0.00020432	8.18e-06	1.04e-05	continuous	30780NA	19	50825983
ENSG00000131400	359350	9.15e-05	6.53e-06	7.93e-06	continuous	30780NA	19	50865411
ENSG00000131408	359350	9.15e-05	6.68e-06	8.13e-06	continuous	30780NA	19	50859575
ENSG00000131409	359350	3.05e-06	-1.37e-06	3.05e-06	continuous	30780NA	19	51045726
ENSG00000131435	359350	7.62e-05	6.99e-07	5.25e-06	continuous	30780NA	5	131601256
ENSG00000131437	359350	6.1e-05	-1.14e-06	3.66e-06	continuous	30780NA	5	132050825
ENSG00000131446	359350	6.71e-05	3.55e-06	6.1e-06	continuous	30780NA	5	180230097
ENSG00000131459	359350	0.00026835	2.76e-05	1.1e-05	continuous	30780NA	5	179754039
ENSG00000131462	359350	0.00018602	7.7e-06	1.11e-05	continuous	30780NA	17	40764473
ENSG00000131467	359350	3.35e-05	4.68e-06	3.05e-06	continuous	30780NA	17	40986088
ENSG00000131470	359350	0.00015553	-1.69e-05	9.87e-06	continuous	30780NA	17	40727091
ENSG00000131471	359350	0.00034155	-4.41e-05	1.23e-05	continuous	30780NA	17	41006674
ENSG00000131473	359350	0.00022872	6.96e-07	9.39e-06	continuous	30780NA	17	40054978
ENSG00000131475	359350	4.27e-05	1.75e-05	6.97e-06	continuous	30780NA	17	40928536
ENSG00000131477	359350	3.66e-05	3.11e-06	7.12e-06	continuous	30780NA	17	40912762
ENSG00000131480	359350	0.00031105	3.9e-05	9.57e-06	continuous	30780NA	17	40999671
ENSG00000131482	359350	0.00012808	-4.62e-06	9.29e-06	continuous	30780NA	17	41059100
ENSG00000131495	359350	3.66e-05	-1.9e-05	6.1e-06	continuous	30780NA	5	140022848
ENSG00000131503	359350	8.84e-05	-2.45e-05	5.57e-06	continuous	30780NA	5	139855281
ENSG00000131504	359350	0.00019822	5.32e-05	7.74e-06	continuous	30780NA	5	140946603
ENSG00000131507	359350	2.44e-05	-1.31e-06	3.81e-06	continuous	30780NA	5	141511038
ENSG00000131508	359350	6.1e-06	-1.82e-06	3.05e-06	continuous	30780NA	5	138957017
ENSG00000131558	359350	0.00021957	-1.5e-05	8.05e-06	continuous	30780NA	7	133344586
ENSG00000131584	359350	0.00017687	-1.19e-05	7.89e-06	continuous	30780NA	1	1236373
ENSG00000131591	359350	0.00023786	-5.81e-06	1.28e-05	continuous	30780NA	1	1034470
ENSG00000131620	359350	0.00023786	2.95e-06	8.68e-06	continuous	30780NA	11	69980021
ENSG00000131626	359350	0.00016772	1.52e-05	9.26e-06	continuous	30780NA	11	70173658
ENSG00000131634	359350	3.05e-05	1.09e-05	4.88e-06	continuous	30780NA	16	1592135
ENSG00000131650	359350	0.00010063	-1.6e-05	6.56e-06	continuous	30780NA	16	3016165
ENSG00000131652	359350	0.00021042	-2.67e-05	1.36e-05	continuous	30780NA	16	3075892
ENSG00000131653	359350	0.00019212	-2.23e-06	9.54e-06	continuous	30780NA	16	2216915
ENSG00000131668	359350	3.05e-05	1.69e-06	4.27e-06	continuous	30780NA	9	96715780
ENSG00000131669	359350	3.66e-05	1.13e-05	1.22e-05	continuous	30780NA	9	95890171
ENSG00000131686	359350	0.00011893	2.71e-06	1.23e-05	continuous	30780NA	1	9020539
ENSG00000131697	359350	0.0006953	1.25e-05	9.01e-06	continuous	30780NA	1	5987702
ENSG00000131711	359350	1.83e-05	-5.78e-06	4.07e-06	continuous	30780NA	5	71454228
ENSG00000131730	359350	0.00020432	2.75e-07	8.97e-06	continuous	30780NA	5	80545660
ENSG00000131732	359350	9.15e-05	-1.26e-05	7.52e-06	continuous	30780NA	5	80603263
ENSG00000131737	359350	0.00018297	3.52e-05	1.08e-05	continuous	30780NA	17	39536279
ENSG00000131738	359350	0.00010978	-1.07e-05	7.29e-06	continuous	30780NA	17	39522899
ENSG00000131746	359350	0.00026226	4.43e-05	1.02e-05	continuous	30780NA	17	38644965
ENSG00000131747	359350	0.00029581	7.02e-05	8.46e-06	continuous	30780NA	17	38559485
ENSG00000131748	359350	0.00022871	-1.2e-06	1.05e-05	continuous	30780NA	17	37806528
ENSG00000131759	359350	3.66e-05	8.28e-06	3.56e-06	continuous	30780NA	17	38489269
ENSG00000131771	359350	6.4e-05	-8.82e-06	1.03e-05	continuous	30780NA	17	37787936
ENSG00000131773	359350	9.45e-05	2.82e-05	5.61e-06	continuous	30780NA	8	136569333
ENSG00000131778	359350	0.00036595	-6.46e-05	9e-06	continuous	30780NA	1	146740867
ENSG00000131779	359350	7.93e-05	-1.39e-05	7.51e-06	continuous	30780NA	1	145519991
ENSG00000131781	359350	0.00022262	3.31e-05	9.07e-06	continuous	30780NA	1	146680815
ENSG00000131788	359350	0.00020432	-2.52e-05	7.87e-06	continuous	30780NA	1	145580890
ENSG00000131791	359350	0.00010978	-1.44e-05	1.12e-05	continuous	30780NA	1	146635407
ENSG00000131795	359350	1.52e-05	7.78e-06	3.05e-06	continuous	30780NA	1	145510567
ENSG00000131808	359350	3.96e-05	1.15e-06	7.27e-06	continuous	30780NA	11	30254686
ENSG00000131844	359350	0.00021652	3.08e-05	7.43e-06	continuous	30780NA	5	70918823
ENSG00000131845	359350	1.22e-05	-2.04e-06	4.57e-06	continuous	30780NA	19	57866971
ENSG00000131848	359350	1.83e-05	-4.15e-06	4.07e-06	continuous	30780NA	19	56806217
ENSG00000131849	359350	2.13e-05	-1.51e-06	8.28e-06	continuous	30780NA	19	58947885
ENSG00000131871	359350	0.00018602	2.9e-05	9.55e-06	continuous	30780NA	15	101814364
ENSG00000131873	359350	8.23e-05	7.24e-06	5.08e-06	continuous	30780NA	15	101754033
ENSG00000131876	359350	2.13e-05	-7.75e-07	3.92e-06	continuous	30780NA	15	101828601
ENSG00000131899	359350	0.00022872	-1.96e-06	6.63e-06	continuous	30780NA	17	18138545
ENSG00000131910	359350	6.71e-05	1.59e-05	1.28e-05	continuous	30780NA	1	27239219
ENSG00000131914	359350	4.88e-05	-1.01e-05	6.48e-06	continuous	30780NA	1	26746741
ENSG00000131931	359350	3.66e-05	5.85e-06	4.07e-06	continuous	30780NA	8	42695143
ENSG00000131941	359350	7.01e-05	-2.05e-05	4.91e-06	continuous	30780NA	19	33512647
ENSG00000131943	359350	2.44e-05	-5.48e-07	3.81e-06	continuous	30780NA	19	30199043
ENSG00000131944	359350	9.45e-05	6.76e-06	1.07e-05	continuous	30780NA	19	33466122
ENSG00000131966	359350	0.00015553	-3.12e-05	1.01e-05	continuous	30780NA	14	58684274
ENSG00000131969	359350	0.00016162	1.24e-05	1.01e-05	continuous	30780NA	14	51355283
ENSG00000131979	359350	1.83e-05	1.09e-05	3.05e-06	continuous	30780NA	14	55339148
ENSG00000131981	359350	8.23e-05	-3.41e-06	6.21e-06	continuous	30780NA	14	55601477
ENSG00000132000	359350	0.00013418	2.43e-05	7.07e-06	continuous	30780NA	19	14053102
ENSG00000132002	359350	0.00011588	-8.8e-06	1.03e-05	continuous	30780NA	19	14633082
ENSG00000132003	359350	0.0003324	3.56e-05	9.76e-06	continuous	30780NA	19	13924659
ENSG00000132004	359350	0.00018907	-3.54e-05	1.05e-05	continuous	30780NA	19	12803162
ENSG00000132005	359350	7.62e-05	-9.65e-06	5.73e-06	continuous	30780NA	19	14095101
ENSG00000132010	359350	4.57e-05	-1.42e-05	1.08e-05	continuous	30780NA	19	12227440
ENSG00000132016	359350	0.00012503	-1.67e-05	7.36e-06	continuous	30780NA	19	14005213
ENSG00000132017	359350	0.00014638	-3.17e-05	6.73e-06	continuous	30780NA	19	14067779
ENSG00000132024	359350	0.00027445	3.79e-05	9.83e-06	continuous	30780NA	19	14029353
ENSG00000132026	359350	0.00017077	2.38e-05	1.27e-05	continuous	30780NA	19	12941267
ENSG00000132031	359350	1.22e-05	1.1e-05	6.1e-06	continuous	30780NA	2	20202164
ENSG00000132109	359350	0.00015858	-2.69e-05	1.04e-05	continuous	30780NA	11	4410527
ENSG00000132122	359350	0.00017688	4.42e-05	8.83e-06	continuous	30780NA	1	48849445
ENSG00000132128	359350	4.88e-05	1.16e-05	4.19e-06	continuous	30780NA	1	46748074
ENSG00000132130	359350	3.96e-05	-1.15e-05	5.4e-06	continuous	30780NA	17	35298001
ENSG00000132139	359350	0.00018601	2.32e-06	1.29e-05	continuous	30780NA	17	34075714
ENSG00000132141	359350	0.00014333	-1.06e-06	6.03e-06	continuous	30780NA	17	33281488
ENSG00000132142	359350	0.00035985	-3.15e-05	6.25e-06	continuous	30780NA	17	35604416
ENSG00000132153	359350	1.22e-05	4.81e-06	3.05e-06	continuous	30780NA	3	47868042
ENSG00000132155	359350	5.49e-05	-6.95e-07	4.4e-06	continuous	30780NA	3	12665413
ENSG00000132164	359350	9.76e-05	2.3e-05	7.43e-06	continuous	30780NA	3	10920152
ENSG00000132170	359350	5.49e-05	-5.93e-07	6.44e-06	continuous	30780NA	3	12402361
ENSG00000132182	359350	0.00047878	-2.9e-05	9.11e-06	continuous	30780NA	3	13409773
ENSG00000132185	359350	0.00014333	-2.5e-05	1.46e-05	continuous	30780NA	1	161680452
ENSG00000132196	359350	0.00016163	1.48e-05	9.03e-06	continuous	30780NA	1	162771550
ENSG00000132199	359350	0.00018907	-1.65e-05	8.16e-06	continuous	30780NA	18	691500
ENSG00000132205	359350	0.00047268	-8.93e-06	8.4e-06	continuous	30780NA	18	2881510
ENSG00000132207	359350	1.83e-05	-1.37e-05	1.83e-05	continuous	30780NA	16	30207045
ENSG00000132254	359350	3.96e-05	-1.89e-06	4.46e-06	continuous	30780NA	11	6499788
ENSG00000132256	359350	4.88e-05	7.76e-06	5.72e-06	continuous	30780NA	11	5822137
ENSG00000132259	359350	0.00018602	-2e-05	1.02e-05	continuous	30780NA	11	6260827
ENSG00000132274	359350	0.00019822	-1.38e-05	1.22e-05	continuous	30780NA	11	5734619
ENSG00000132275	359350	0.00026226	2.07e-06	1.31e-05	continuous	30780NA	11	6620578
ENSG00000132294	359350	0.00035375	-6.97e-06	9.52e-06	continuous	30780NA	8	132971112
ENSG00000132297	359350	0.00021042	-1.88e-05	8.44e-06	continuous	30780NA	8	133098570
ENSG00000132300	359350	0.00040863	-4.07e-05	1.07e-05	continuous	30780NA	2	86351293
ENSG00000132305	359350	0.00023177	2.29e-05	9.15e-06	continuous	30780NA	2	86396974
ENSG00000132313	359350	0.00012198	2.87e-05	1.2e-05	continuous	30780NA	2	86433698
ENSG00000132321	359350	0.00038424	-3.17e-05	1.2e-05	continuous	30780NA	2	237324490
ENSG00000132323	359350	5.49e-05	1.47e-05	6.78e-06	continuous	30780NA	2	239095706
ENSG00000132326	359350	0.00041474	4.2e-05	8.88e-06	continuous	30780NA	2	239175711
ENSG00000132329	359350	3.96e-05	4.07e-06	6.8e-06	continuous	30780NA	2	238794146
ENSG00000132330	359350	0.00019517	-3.68e-05	1.09e-05	continuous	30780NA	2	238988792
ENSG00000132341	359350	3.05e-06	8.72e-07	3.05e-06	continuous	30780NA	12	131359324
ENSG00000132356	359350	0.00011588	-6.99e-06	7.7e-06	continuous	30780NA	5	40778979
ENSG00000132357	359350	0.00016468	7.21e-06	1.33e-05	continuous	30780NA	5	40850781
ENSG00000132359	359350	9.15e-05	-3.11e-06	6.91e-06	continuous	30780NA	17	2810692
ENSG00000132361	359350	0.0003019	1.52e-05	7.85e-06	continuous	30780NA	17	2604319
ENSG00000132376	359350	0.00021957	1.13e-07	1.03e-05	continuous	30780NA	17	1409024
ENSG00000132382	359350	0.00085083	4.8e-05	8.67e-06	continuous	30780NA	17	4450559
ENSG00000132383	359350	0.00025616	-5.33e-05	9.8e-06	continuous	30780NA	17	1768186
ENSG00000132386	359350	0.00015858	-2.92e-05	9.73e-06	continuous	30780NA	17	1673061
ENSG00000132388	359350	1.22e-05	-4.65e-06	3.05e-06	continuous	30780NA	17	4221239
ENSG00000132394	359350	0.00015858	-2.57e-05	9.62e-06	continuous	30780NA	3	127999891
ENSG00000132405	359350	8.23e-05	3.73e-05	8.92e-06	continuous	30780NA	4	6972907
ENSG00000132406	359350	6.71e-05	3.82e-06	1.11e-05	continuous	30780NA	4	4243610
ENSG00000132423	359350	5.79e-05	4.73e-06	1.11e-05	continuous	30780NA	6	99829678
ENSG00000132424	359350	0.00010673	-2.07e-05	7.58e-06	continuous	30780NA	6	99859567
ENSG00000132429	359350	8.23e-05	-5.65e-06	8.7e-06	continuous	30780NA	6	105617013
ENSG00000132434	359350	0.00016467	-2.25e-06	1.45e-05	continuous	30780NA	7	55467288
ENSG00000132436	359350	0.00013418	4.03e-05	8.46e-06	continuous	30780NA	7	50514960
ENSG00000132437	359350	0.00015247	1.16e-05	1.12e-05	continuous	30780NA	7	50579644
ENSG00000132463	359350	0.00027446	-5.95e-05	9.96e-06	continuous	30780NA	4	71693581
ENSG00000132464	359350	7.93e-05	1.03e-05	7.74e-06	continuous	30780NA	4	71523497
ENSG00000132465	359350	4.27e-05	6.18e-06	6.53e-06	continuous	30780NA	4	71534396
ENSG00000132466	359350	1.22e-05	1.29e-05	3.05e-06	continuous	30780NA	4	74031804
ENSG00000132467	359350	0.00010673	3.13e-05	9.5e-06	continuous	30780NA	4	71555232
ENSG00000132470	359350	0.00058247	-4.81e-05	9.21e-06	continuous	30780NA	17	73735654
ENSG00000132471	359350	0.00013113	6.33e-07	9.72e-06	continuous	30780NA	17	73847184
ENSG00000132475	359350	1.52e-05	4.44e-07	3.05e-06	continuous	30780NA	17	73777245
ENSG00000132478	359350	0.00010978	3.06e-05	6.78e-06	continuous	30780NA	17	73801284
ENSG00000132481	359350	0.00025311	1.14e-05	1.04e-05	continuous	30780NA	17	73872449
ENSG00000132485	359350	0.00011588	-2.01e-05	6.58e-06	continuous	30780NA	1	71537977
ENSG00000132507	359350	3.35e-05	-2.36e-07	8.04e-06	continuous	30780NA	17	7213046
ENSG00000132510	359350	8.54e-05	4.72e-06	8.28e-06	continuous	30780NA	17	7750668
ENSG00000132514	359350	0.00012808	-8.34e-06	1.38e-05	continuous	30780NA	17	6980741
ENSG00000132517	359350	0.00010673	1.72e-05	1.04e-05	continuous	30780NA	17	4945600
ENSG00000132518	359350	0.00034155	-7.14e-06	9.53e-06	continuous	30780NA	17	7914785
ENSG00000132522	359350	0.00012198	-2.01e-05	8.08e-06	continuous	30780NA	17	7216763
ENSG00000132530	359350	7.93e-05	9.56e-06	1.03e-05	continuous	30780NA	17	6668866
ENSG00000132535	359350	5.79e-05	-7.94e-06	1.27e-05	continuous	30780NA	17	7108115
ENSG00000132541	359350	8.84e-05	4.67e-06	1.02e-05	continuous	30780NA	8	99122021
ENSG00000132549	359350	0.0013601	0.00010107	9.44e-06	continuous	30780NA	8	100457651
ENSG00000132554	359350	0.00014943	-7.28e-07	8.03e-06	continuous	30780NA	8	101058330
ENSG00000132561	359350	0.00014028	-2.8e-05	1.21e-05	continuous	30780NA	8	98965006
ENSG00000132563	359350	5.49e-05	8.16e-07	5.08e-06	continuous	30780NA	5	137778682
ENSG00000132570	359350	3.05e-05	-8.65e-06	4.88e-06	continuous	30780NA	5	134292123
ENSG00000132581	359350	0.00010368	1.3e-05	9.51e-06	continuous	30780NA	17	26982291
ENSG00000132589	359350	0.00019517	4.08e-06	9.34e-06	continuous	30780NA	17	27215525
ENSG00000132591	359350	0.00017077	6.38e-06	1.27e-05	continuous	30780NA	17	27185021
ENSG00000132600	359350	0.00043609	3.68e-05	1.16e-05	continuous	30780NA	16	68368672
ENSG00000132603	359350	4.27e-05	-6.02e-06	4.79e-06	continuous	30780NA	16	69375174
ENSG00000132604	359350	4.57e-05	-1.29e-05	4.27e-06	continuous	30780NA	16	69415969
ENSG00000132612	359350	6.1e-06	7.88e-06	3.05e-06	continuous	30780NA	16	69352104
ENSG00000132613	359350	0.00011588	-1.08e-05	7.54e-06	continuous	30780NA	16	70707538
ENSG00000132622	359350	0.00018907	3.02e-05	7.97e-06	continuous	30780NA	20	3723536
ENSG00000132623	359350	0.0003507	1.39e-05	1.31e-05	continuous	30780NA	20	10002092
ENSG00000132631	359350	1.83e-05	-3.43e-06	9.15e-06	continuous	30780NA	20	18794702
ENSG00000132635	359350	0.00012808	-2.2e-05	1.15e-05	continuous	30780NA	20	2818898
ENSG00000132639	359350	9.15e-06	4.87e-07	3.05e-06	continuous	30780NA	20	10243772
ENSG00000132640	359350	6.4e-05	1.41e-05	7.7e-06	continuous	30780NA	20	11889314
ENSG00000132646	359350	1.52e-05	-1.65e-05	4.27e-06	continuous	30780NA	20	5101436
ENSG00000132661	359350	1.22e-05	-4.61e-06	4.57e-06	continuous	30780NA	20	23333394
ENSG00000132664	359350	9.45e-05	1.3e-05	5.8e-06	continuous	30780NA	20	18456529
ENSG00000132669	359350	0.00015553	1.74e-05	5.92e-06	continuous	30780NA	20	19925133
ENSG00000132670	359350	3.66e-05	-2.1e-05	3.56e-06	continuous	30780NA	20	2932276
ENSG00000132671	359350	1.83e-05	8e-06	1.83e-05	continuous	30780NA	20	23016686
ENSG00000132676	359350	0.00014333	-1.25e-05	1.14e-05	continuous	30780NA	1	155683276
ENSG00000132677	359350	0.00018297	1.12e-06	1.03e-05	continuous	30780NA	1	156347007
ENSG00000132680	359350	3.35e-05	-2.78e-06	3.05e-06	continuous	30780NA	1	155893513
ENSG00000132681	359350	0.00035984	-4.35e-05	1.13e-05	continuous	30780NA	1	160139064
ENSG00000132688	359350	0.00016163	2.99e-05	1.17e-05	continuous	30780NA	1	156642872
ENSG00000132692	359350	0.00026836	-2.9e-05	9.77e-06	continuous	30780NA	1	156620253
ENSG00000132693	359350	2.13e-05	-1.04e-06	2.13e-05	continuous	30780NA	1	159683229
ENSG00000132694	359350	0.00015858	7.94e-06	6.33e-06	continuous	30780NA	1	156959897
ENSG00000132698	359350	9.45e-05	1.67e-05	1.13e-05	continuous	30780NA	1	156035623
ENSG00000132702	359350	5.49e-05	-3.27e-06	1.22e-05	continuous	30780NA	1	156592302
ENSG00000132704	359350	0.00019517	6.98e-05	9.63e-06	continuous	30780NA	1	157731223
ENSG00000132718	359350	1.83e-05	-4.26e-06	3.05e-06	continuous	30780NA	1	155842145
ENSG00000132740	359350	0.00035984	-1.72e-05	1.12e-05	continuous	30780NA	11	68689690
ENSG00000132744	359350	9.76e-05	1.8e-05	1.05e-05	continuous	30780NA	11	67414078
ENSG00000132746	359350	0.00014333	5.73e-06	1.16e-05	continuous	30780NA	11	67439152
ENSG00000132749	359350	0.00019212	1.76e-05	8.28e-06	continuous	30780NA	11	68496970
ENSG00000132763	359350	4.88e-05	-3.04e-06	5.72e-06	continuous	30780NA	1	45971232
ENSG00000132768	359350	9.76e-05	-2.48e-05	9.91e-06	continuous	30780NA	1	44437357
ENSG00000132773	359350	0.00027141	1.24e-06	1.13e-05	continuous	30780NA	1	45807495
ENSG00000132780	359350	0.00014333	1.52e-05	7.46e-06	continuous	30780NA	1	46067042
ENSG00000132781	359350	4.57e-05	9.47e-06	8.74e-06	continuous	30780NA	1	45800489
ENSG00000132792	359350	0.00020432	3.76e-05	1.1e-05	continuous	30780NA	20	36411470
ENSG00000132793	359350	0.0003263	-2.18e-05	8.81e-06	continuous	30780NA	20	39979391
ENSG00000132801	359350	0.00010064	-1.86e-05	5.08e-06	continuous	30780NA	20	44497009
ENSG00000132819	359350	3.66e-05	-3.07e-05	4.57e-06	continuous	30780NA	20	55975426
ENSG00000132821	359350	3.05e-05	-9.63e-07	1.59e-05	continuous	30780NA	20	36552626
ENSG00000132823	359350	3.05e-05	1.28e-05	5.49e-06	continuous	30780NA	20	42832284
ENSG00000132824	359350	0.00018907	9.75e-06	1.01e-05	continuous	30780NA	20	43137806
ENSG00000132825	359350	0.00014943	-3.57e-05	8.15e-06	continuous	30780NA	20	58513623
ENSG00000132837	359350	6.1e-06	-8.6e-06	3.05e-06	continuous	30780NA	5	78412650
ENSG00000132840	359350	9.76e-05	-2.27e-05	1.12e-05	continuous	30780NA	5	78375415
ENSG00000132842	359350	0.00027141	2.63e-06	8.46e-06	continuous	30780NA	5	77443464
ENSG00000132846	359350	6.1e-06	3.41e-06	6.1e-06	continuous	30780NA	5	76375523
ENSG00000132849	359350	0.00047268	1.11e-05	8.75e-06	continuous	30780NA	1	62418871
ENSG00000132854	359350	0.00027446	2.93e-05	9.28e-06	continuous	30780NA	1	62743868
ENSG00000132855	359350	0.00022872	-7.96e-05	1.11e-05	continuous	30780NA	1	63067494
ENSG00000132872	359350	1.83e-05	-9.06e-06	3.05e-06	continuous	30780NA	18	40852729
ENSG00000132874	359350	0.0003263	6.52e-05	9.55e-06	continuous	30780NA	18	43028016
ENSG00000132879	359350	0.00011893	-3.05e-05	1.57e-05	continuous	30780NA	1	11718908
ENSG00000132881	359350	0.00014943	-2.52e-06	9.65e-06	continuous	30780NA	1	16560926
ENSG00000132906	359350	0.00021042	3.72e-05	1.2e-05	continuous	30780NA	1	15835178
ENSG00000132911	359350	0.00010673	1.87e-05	8.1e-06	continuous	30780NA	5	151792011
ENSG00000132912	359350	0.00014638	-1.53e-05	8.64e-06	continuous	30780NA	5	150113337
ENSG00000132915	359350	0.00024091	-4.64e-06	7.76e-06	continuous	30780NA	5	149280938
ENSG00000132932	359350	0.00030496	-1.12e-05	6.59e-06	continuous	30780NA	13	26273099
ENSG00000132938	359350	5.18e-05	-1.04e-06	1.06e-05	continuous	30780NA	13	29838320
ENSG00000132950	359350	0.00012503	1.24e-05	1.06e-05	continuous	30780NA	13	20417699
ENSG00000132952	359350	0.00018297	-3.58e-06	7.52e-06	continuous	30780NA	13	31212758
ENSG00000132953	359350	0.00013113	-2.18e-05	7.59e-06	continuous	30780NA	13	21414328
ENSG00000132958	359350	0.00021347	-4.89e-05	1.12e-05	continuous	30780NA	13	20053960
ENSG00000132963	359350	4.88e-05	-6.9e-07	4.57e-06	continuous	30780NA	13	29243152
ENSG00000132964	359350	6.71e-05	1.25e-05	6.38e-06	continuous	30780NA	13	26903826
ENSG00000132965	359350	3.66e-05	6.85e-06	6.61e-06	continuous	30780NA	13	31324101
ENSG00000132970	359350	6.1e-05	1.01e-05	3.66e-06	continuous	30780NA	13	27197463
ENSG00000132972	359350	8.23e-05	-3.38e-05	8.47e-06	continuous	30780NA	13	25396175
ENSG00000132975	359350	9.15e-06	8.41e-06	5.08e-06	continuous	30780NA	13	27332132
ENSG00000133019	359350	3.05e-05	-4.93e-06	3.05e-06	continuous	30780NA	1	239814308
ENSG00000133020	359350	0.00066175	3.93e-06	1.08e-05	continuous	30780NA	17	10309453
ENSG00000133026	359350	0.00021042	-1.7e-05	6.06e-06	continuous	30780NA	17	8455801
ENSG00000133027	359350	0.00010064	8.24e-06	8.22e-06	continuous	30780NA	17	17451950
ENSG00000133028	359350	9.76e-05	-1.17e-05	1.22e-05	continuous	30780NA	17	10592673
ENSG00000133030	359350	0.00014638	-3.76e-05	6.23e-06	continuous	30780NA	17	17033426
ENSG00000133048	359350	0.00010063	7.35e-06	1.14e-05	continuous	30780NA	1	203151968
ENSG00000133055	359350	0.00011588	-1.28e-06	7.54e-06	continuous	30780NA	1	203140940
ENSG00000133056	359350	0.0003568	-2.61e-05	8.31e-06	continuous	30780NA	1	204427804
ENSG00000133059	359350	0.00014333	1.07e-05	6.16e-06	continuous	30780NA	1	205146180
ENSG00000133063	359350	0.00013418	1.36e-06	8.46e-06	continuous	30780NA	1	203212362
ENSG00000133065	359350	4.27e-05	3.73e-06	5.23e-06	continuous	30780NA	1	205770549
ENSG00000133067	359350	0.00021346	-3.11e-05	1.02e-05	continuous	30780NA	1	202225969
ENSG00000133069	359350	0.00011588	-1.71e-05	6.42e-06	continuous	30780NA	1	205219888
ENSG00000133083	359350	2.13e-05	5.89e-06	5.66e-06	continuous	30780NA	13	36525461
ENSG00000133101	359350	5.79e-05	2.48e-05	8.19e-06	continuous	30780NA	13	37011493
ENSG00000133103	359350	0.00025616	-4.17e-05	9.66e-06	continuous	30780NA	13	40297783
ENSG00000133104	359350	0.00024091	-6.56e-06	1.22e-05	continuous	30780NA	13	36910046
ENSG00000133105	359350	0.00023481	5.34e-06	1.14e-05	continuous	30780NA	13	32345342
ENSG00000133106	359350	0.00019822	4.59e-06	8.49e-06	continuous	30780NA	13	43513466
ENSG00000133107	359350	0.00016467	1.5e-05	7.45e-06	continuous	30780NA	13	38327668
ENSG00000133110	359350	0.00026226	-4.46e-06	8.65e-06	continuous	30780NA	13	38154851
ENSG00000133111	359350	7.32e-05	-2.26e-05	4.32e-06	continuous	30780NA	13	37398301
ENSG00000133112	359350	5.18e-05	1.54e-05	7e-06	continuous	30780NA	13	45913257
ENSG00000133114	359350	1.22e-05	-1.77e-06	4.57e-06	continuous	30780NA	13	45585717
ENSG00000133115	359350	0.00010979	-9.58e-06	1.07e-05	continuous	30780NA	13	39552633
ENSG00000133116	359350	0.00031106	1.61e-05	1.04e-05	continuous	30780NA	13	33615245
ENSG00000133119	359350	0.00014943	3.75e-05	1.04e-05	continuous	30780NA	13	34466441
ENSG00000133121	359350	0.00024396	-9.39e-06	9e-06	continuous	30780NA	13	33801020
ENSG00000133193	359350	7.62e-05	8.52e-06	9.88e-06	continuous	30780NA	17	71218192
ENSG00000133195	359350	0.00011588	7.53e-07	1.08e-05	continuous	30780NA	17	70865470
ENSG00000133216	359350	0.00013113	-1.77e-05	7.45e-06	continuous	30780NA	1	23139575
ENSG00000133226	359350	5.49e-05	-1.51e-05	5.76e-06	continuous	30780NA	1	24978983
ENSG00000133243	359350	3.66e-05	3.4e-05	8.64e-06	continuous	30780NA	19	2010164
ENSG00000133247	359350	0.00011893	-1.52e-05	8.37e-06	continuous	30780NA	19	55855355
ENSG00000133256	359350	0.0002958	9.64e-06	1.07e-05	continuous	30780NA	4	641972
ENSG00000133265	359350	0.00015553	-2.02e-05	1.12e-05	continuous	30780NA	19	55782674
ENSG00000133275	359350	3.66e-05	1.05e-05	5.59e-06	continuous	30780NA	19	1961263
ENSG00000133302	359350	0.00050927	-6.82e-05	1.1e-05	continuous	30780NA	5	94014597
ENSG00000133313	359350	0.00018602	5.3e-06	1.46e-05	continuous	30780NA	18	72175709
ENSG00000133315	359350	0.00012807	-5.78e-06	1.32e-05	continuous	30780NA	11	63849804
ENSG00000133317	359350	0.00013418	-1.19e-06	1.19e-05	continuous	30780NA	11	63278901
ENSG00000133318	359350	0.00028971	-2.64e-05	9.21e-06	continuous	30780NA	11	63488141
ENSG00000133321	359350	1.83e-05	7.81e-06	9.15e-06	continuous	30780NA	11	63309108
ENSG00000133328	359350	2.13e-05	-2.17e-06	1.61e-05	continuous	30780NA	11	63325549
ENSG00000133328	359350	3.96e-05	-7.05e-06	5.86e-06	continuous	30780NA	11	63325549
ENSG00000133392	359350	0.0003507	2.84e-05	7.08e-06	continuous	30780NA	16	15873960
ENSG00000133393	359350	7.01e-05	6.71e-06	8.09e-06	continuous	30780NA	16	15971030
ENSG00000133398	359350	5.49e-05	2.55e-06	1.73e-05	continuous	30780NA	5	6375351
ENSG00000133401	359350	9.76e-05	2e-05	7.81e-06	continuous	30780NA	5	31875277
ENSG00000133422	359350	0.00011893	-1.31e-05	5.71e-06	continuous	30780NA	22	31342701
ENSG00000133424	359350	0.00017993	6.46e-06	7.18e-06	continuous	30780NA	22	33938521
ENSG00000133433	359350	3.35e-05	-1.1e-05	9.7e-06	continuous	30780NA	22	24301487
ENSG00000133454	359350	0.00078678	-3.71e-05	1.02e-05	continuous	30780NA	22	26282559
ENSG00000133460	359350	8.23e-05	1.64e-05	8.24e-06	continuous	30780NA	22	24213693
ENSG00000133466	359350	8.23e-05	3.97e-06	6.44e-06	continuous	30780NA	22	37585816
ENSG00000133475	359350	3.05e-05	-8.22e-07	1.16e-05	continuous	30780NA	22	21572094
ENSG00000133477	359350	3.66e-05	-1.9e-06	5.59e-06	continuous	30780NA	22	40415243
ENSG00000133488	359350	0.00014028	2.75e-05	1.07e-05	continuous	30780NA	22	30893299
ENSG00000133561	359350	3.96e-05	-8.85e-07	5.4e-06	continuous	30780NA	7	150325968
ENSG00000133574	359350	2.44e-05	-4.16e-06	4.57e-06	continuous	30780NA	7	150267703
ENSG00000133597	359350	0.00029275	3.34e-05	1.21e-05	continuous	30780NA	7	140384507
ENSG00000133606	359350	2.74e-05	-1.67e-05	7.12e-06	continuous	30780NA	7	140166105
ENSG00000133612	359350	0.00018907	3.33e-05	1.2e-05	continuous	30780NA	7	150812221
ENSG00000133619	359350	0.00047878	-6.69e-05	1.07e-05	continuous	30780NA	7	149421768
ENSG00000133627	359350	4.88e-05	-3.76e-06	4.19e-06	continuous	30780NA	7	152504649
ENSG00000133636	359350	2.13e-05	-1.14e-05	3.05e-06	continuous	30780NA	12	86272422
ENSG00000133639	359350	3.05e-06	5.34e-06	3.05e-06	continuous	30780NA	12	92537980
ENSG00000133640	359350	0.00084777	4.37e-05	1.12e-05	continuous	30780NA	12	85543547
ENSG00000133641	359350	0.00017078	4.65e-05	8.82e-06	continuous	30780NA	12	88435780
ENSG00000133657	359350	0.00021042	1.65e-05	7.03e-06	continuous	30780NA	3	194171247
ENSG00000133661	359350	4.57e-05	2.04e-06	4.27e-06	continuous	30780NA	10	81719933
ENSG00000133665	359350	6.71e-05	1.3e-06	1.19e-05	continuous	30780NA	10	82116165
ENSG00000133678	359350	7.93e-05	-6.87e-06	1.06e-05	continuous	30780NA	10	81845358
ENSG00000133687	359350	0.00035985	2.11e-05	1.05e-05	continuous	30780NA	12	29795733
ENSG00000133703	359350	8.84e-05	-1.53e-06	1.27e-05	continuous	30780NA	12	25380797
ENSG00000133704	359350	0.00030801	-3.2e-06	9.45e-06	continuous	30780NA	12	30815421
ENSG00000133706	359350	0.00046963	-1.66e-05	1.03e-05	continuous	30780NA	5	145527412
ENSG00000133710	359350	0.00055806	5.79e-05	1.22e-05	continuous	30780NA	5	147461049
ENSG00000133731	359350	6.71e-05	7.33e-06	8.87e-06	continuous	30780NA	8	82584562
ENSG00000133739	359350	0.00058246	3.07e-05	1.28e-05	continuous	30780NA	8	86038847
ENSG00000133740	359350	7.62e-05	1.34e-05	8.66e-06	continuous	30780NA	8	86109424
ENSG00000133742	359350	8.54e-05	-7.58e-06	8.5e-06	continuous	30780NA	8	86265540
ENSG00000133773	359350	0.00014333	9.91e-06	1.14e-05	continuous	30780NA	12	82685022
ENSG00000133789	359350	0.00014943	-2.78e-05	1.08e-05	continuous	30780NA	11	9730081
ENSG00000133794	359350	4.57e-05	2.18e-05	4.27e-06	continuous	30780NA	11	13353506
ENSG00000133800	359350	0.00018907	1.95e-05	1.7e-05	continuous	30780NA	11	10605875
ENSG00000133805	359350	0.00026531	-2.85e-05	8.45e-06	continuous	30780NA	11	10429493
ENSG00000133812	359350	0.00040864	-3.86e-05	9.51e-06	continuous	30780NA	11	10057984
ENSG00000133816	359350	0.0003385	2.47e-05	8.82e-06	continuous	30780NA	11	12200439
ENSG00000133818	359350	3.05e-05	2.06e-05	6.71e-06	continuous	30780NA	11	14342762
ENSG00000133835	359350	0.00015858	-1.44e-05	8.21e-06	continuous	30780NA	5	118880516
ENSG00000133858	359350	0.00026836	-3.59e-05	6.17e-06	continuous	30780NA	12	72032379
ENSG00000133863	359350	0.0010338	0.00012383	9.67e-06	continuous	30780NA	8	30718591
ENSG00000133872	359350	8.23e-05	-1.86e-05	7.57e-06	continuous	30780NA	8	29930626
ENSG00000133874	359350	6.4e-05	-2.46e-05	1.35e-05	continuous	30780NA	8	33414958
ENSG00000133878	359350	6.4e-05	6.77e-06	1.64e-05	continuous	30780NA	8	33453240
ENSG00000133884	359350	3.05e-05	-4.09e-07	3.66e-06	continuous	30780NA	11	65110973
ENSG00000133895	359350	3.66e-05	-1.8e-06	4.57e-06	continuous	30780NA	11	64574874
ENSG00000133935	359350	4.88e-05	-1.71e-05	1.11e-05	continuous	30780NA	14	76121833
ENSG00000133937	359350	5.79e-05	2.17e-05	7.54e-06	continuous	30780NA	14	95235558
ENSG00000133943	359350	0.00014943	-3.34e-05	9.15e-06	continuous	30780NA	14	91609327
ENSG00000133958	359350	8.23e-05	4.74e-07	5.53e-06	continuous	30780NA	14	93986894
ENSG00000133961	359350	0.00015553	-1.82e-05	7.47e-06	continuous	30780NA	14	73836082
ENSG00000133962	359350	0.00019517	1.79e-05	7.91e-06	continuous	30780NA	14	92147046
ENSG00000133980	359350	2.74e-05	-8.99e-06	5.76e-06	continuous	30780NA	14	74798242
ENSG00000133983	359350	7.62e-05	-5.41e-06	1.11e-05	continuous	30780NA	14	70809123
ENSG00000133985	359350	0.00011893	2.1e-05	1.17e-05	continuous	30780NA	14	71125291
ENSG00000133997	359350	0.00014028	3.41e-05	1.06e-05	continuous	30780NA	14	71057679
ENSG00000134001	359350	6.1e-06	2.32e-06	3.05e-06	continuous	30780NA	14	67839974
ENSG00000134013	359350	0.00027446	-1.44e-05	9.69e-06	continuous	30780NA	8	23218772
ENSG00000134014	359350	0.0003446	-1.18e-05	1.18e-05	continuous	30780NA	8	27997932
ENSG00000134020	359350	7.93e-05	1.44e-06	9.38e-06	continuous	30780NA	8	22714141
ENSG00000134028	359350	0.00023786	-3.92e-05	1.2e-05	continuous	30780NA	8	24252662
ENSG00000134030	359350	7.01e-05	3.18e-05	4.38e-06	continuous	30780NA	18	46227503
ENSG00000134042	359350	0.00013113	1.97e-06	1.47e-05	continuous	30780NA	18	48338173
ENSG00000134046	359350	4.57e-05	-8.7e-07	3.46e-06	continuous	30780NA	18	51715119
ENSG00000134056	359350	5.49e-05	1.94e-05	1.19e-05	continuous	30780NA	5	68519772
ENSG00000134057	359350	0.00013418	3.51e-05	8.32e-06	continuous	30780NA	5	68468455
ENSG00000134058	359350	9.45e-05	-1.63e-05	9.54e-06	continuous	30780NA	5	68551959
ENSG00000134061	359350	2.44e-05	3.57e-06	4.57e-06	continuous	30780NA	5	66485365
ENSG00000134070	359350	0.00028666	1.34e-05	1.22e-05	continuous	30780NA	3	10245988
ENSG00000134072	359350	0.00010978	3.8e-05	7.29e-06	continuous	30780NA	3	9805351
ENSG00000134077	359350	0.00020737	9.64e-06	1.14e-05	continuous	30780NA	3	9416501
ENSG00000134086	359350	4.27e-05	1.29e-05	1.26e-05	continuous	30780NA	3	10188298
ENSG00000134107	359350	1.83e-05	-5.99e-06	9.15e-06	continuous	30780NA	3	5023905
ENSG00000134108	359350	4.57e-05	-1.12e-05	8.74e-06	continuous	30780NA	3	5193251
ENSG00000134109	359350	0.00023787	3.44e-05	8.68e-06	continuous	30780NA	3	5245487
ENSG00000134115	359350	0.00061296	4.4e-05	1.1e-05	continuous	30780NA	3	1290081
ENSG00000134121	359350	0.00022872	3.38e-06	7.2e-06	continuous	30780NA	3	344685
ENSG00000134138	359350	3.05e-05	-4.42e-07	3.66e-06	continuous	30780NA	15	37287455
ENSG00000134146	359350	7.93e-05	-2.6e-05	6.33e-06	continuous	30780NA	15	35673970
ENSG00000134152	359350	9.15e-05	-1.65e-05	1.04e-05	continuous	30780NA	15	34467586
ENSG00000134153	359350	1.22e-05	-4.17e-06	3.05e-06	continuous	30780NA	15	34385184
ENSG00000134160	359350	0.00047268	-5.65e-05	1.09e-05	continuous	30780NA	15	31373370
ENSG00000134183	359350	0.00016163	7.57e-07	1.15e-05	continuous	30780NA	1	110150784
ENSG00000134186	359350	0.00020737	-5.54e-05	9.15e-06	continuous	30780NA	1	109239685
ENSG00000134193	359350	2.74e-05	-1.77e-06	5.08e-06	continuous	30780NA	1	120345462
ENSG00000134198	359350	0.00011283	-1.46e-05	8.98e-06	continuous	30780NA	1	115611377
ENSG00000134200	359350	3.35e-05	-2.55e-06	5.27e-06	continuous	30780NA	1	115574678
ENSG00000134201	359350	0.00011893	1.55e-06	9.77e-06	continuous	30780NA	1	110286457
ENSG00000134202	359350	7.93e-05	5.08e-06	7.04e-06	continuous	30780NA	1	110280469
ENSG00000134207	359350	6.71e-05	1.22e-05	6.38e-06	continuous	30780NA	1	114664227
ENSG00000134215	359350	0.00034765	9.51e-06	8.19e-06	continuous	30780NA	1	108310774
ENSG00000134216	359350	0.00014638	1.28e-05	1.18e-05	continuous	30780NA	1	111848336
ENSG00000134222	359350	0.00015553	-4.46e-06	8.19e-06	continuous	30780NA	1	109823993
ENSG00000134240	359350	0.00026226	-1.61e-05	1.16e-05	continuous	30780NA	1	120301074
ENSG00000134242	359350	0.00023786	1.4e-05	1.02e-05	continuous	30780NA	1	114385407
ENSG00000134243	359350	0.00017078	-1.57e-05	5.45e-06	continuous	30780NA	1	109896383
ENSG00000134245	359350	0.00010368	-5.29e-06	1.09e-05	continuous	30780NA	1	113040975
ENSG00000134247	359350	0.00014028	2.6e-05	5.3e-06	continuous	30780NA	1	117492830
ENSG00000134248	359350	5.79e-05	-1e-05	1.14e-05	continuous	30780NA	1	110947218
ENSG00000134250	359350	0.00015248	1.15e-05	5e-06	continuous	30780NA	1	120533208
ENSG00000134253	359350	0.0002836	2.77e-05	1.12e-05	continuous	30780NA	1	117659446
ENSG00000134255	359350	4.88e-05	7.65e-06	3.43e-06	continuous	30780NA	1	111704987
ENSG00000134256	359350	0.00035985	-1.3e-05	1.19e-05	continuous	30780NA	1	117561775
ENSG00000134258	359350	5.49e-05	2.38e-05	1.15e-05	continuous	30780NA	1	117719883
ENSG00000134259	359350	1.83e-05	3.52e-06	4.07e-06	continuous	30780NA	1	115854698
ENSG00000134262	359350	0.0002897	8.31e-07	1.15e-05	continuous	30780NA	1	114442597
ENSG00000134265	359350	0.00013418	-3.56e-05	8.04e-06	continuous	30780NA	18	10539330
ENSG00000134278	359350	0.00014943	-4.35e-05	8.03e-06	continuous	30780NA	18	12552322
ENSG00000134283	359350	0.00034765	3.31e-05	1.01e-05	continuous	30780NA	12	42742883
ENSG00000134285	359350	7.93e-05	2.67e-05	4.69e-06	continuous	30780NA	12	49317779
ENSG00000134287	359350	6.1e-06	2.2e-06	3.05e-06	continuous	30780NA	12	49340420
ENSG00000134291	359350	0.00010368	-2.64e-05	1.31e-05	continuous	30780NA	12	48360007
ENSG00000134294	359350	4.27e-05	-3.57e-06	6.1e-06	continuous	30780NA	12	46759311
ENSG00000134308	359350	3.05e-05	7.59e-06	4.27e-06	continuous	30780NA	2	9747622
ENSG00000134313	359350	0.00017993	1.32e-05	6.67e-06	continuous	30780NA	2	8921584
ENSG00000134317	359350	0.00014028	2.37e-05	8.09e-06	continuous	30780NA	2	10113876
ENSG00000134318	359350	0.00014333	-2.81e-05	4.87e-06	continuous	30780NA	2	11404172
ENSG00000134321	359350	0.00013418	-3.96e-05	9.29e-06	continuous	30780NA	2	7022154
ENSG00000134323	359350	1.52e-05	-4.37e-06	4.27e-06	continuous	30780NA	2	16083908
ENSG00000134324	359350	0.00029276	-6.08e-06	7.69e-06	continuous	30780NA	2	11892628
ENSG00000134326	359350	0.00017687	1.43e-05	1.13e-05	continuous	30780NA	2	6993734
ENSG00000134330	359350	0.00013418	-1.76e-06	1.16e-05	continuous	30780NA	2	9625230
ENSG00000134333	359350	0.00014638	1.6e-05	9.15e-06	continuous	30780NA	11	18422954
ENSG00000134339	359350	5.18e-05	-2.46e-06	1.35e-05	continuous	30780NA	11	18265480
ENSG00000134343	359350	0.00034155	2.76e-05	8.28e-06	continuous	30780NA	11	26447832
ENSG00000134352	359350	0.00013113	-1.57e-05	4.61e-06	continuous	30780NA	5	55260872
ENSG00000134363	359350	2.44e-05	-1.18e-05	6.1e-06	continuous	30780NA	5	52779602
ENSG00000134365	359350	0.00028665	-6.12e-06	1.16e-05	continuous	30780NA	1	196853737
ENSG00000134369	359350	8.84e-05	-9.73e-06	1.02e-05	continuous	30780NA	1	201694257
ENSG00000134371	359350	5.18e-05	-1.73e-06	4.48e-06	continuous	30780NA	1	193157089
ENSG00000134375	359350	7.93e-05	1.72e-05	1.06e-05	continuous	30780NA	1	201932204
ENSG00000134376	359350	0.00038119	-2.11e-05	8.51e-06	continuous	30780NA	1	197309089
ENSG00000134389	359350	0.00015553	2.73e-05	1.17e-05	continuous	30780NA	1	196962736
ENSG00000134398	359350	0.00058552	4.16e-05	1.22e-05	continuous	30780NA	16	23713234
ENSG00000134438	359350	0.00010673	4.33e-06	1.12e-05	continuous	30780NA	18	56937793
ENSG00000134440	359350	0.00039034	-4.1e-05	1.15e-05	continuous	30780NA	18	55278667
ENSG00000134443	359350	6.4e-05	1.34e-05	1.09e-05	continuous	30780NA	18	56892703
ENSG00000134444	359350	0.00011283	4.08e-06	4.86e-06	continuous	30780NA	18	59914423
ENSG00000134452	359350	0.00018907	-1.42e-05	7.48e-06	continuous	30780NA	10	5955546
ENSG00000134453	359350	1.83e-05	-5.31e-06	3.05e-06	continuous	30780NA	10	6145185
ENSG00000134460	359350	7.93e-05	1.96e-05	8.68e-06	continuous	30780NA	10	6078470
ENSG00000134461	359350	0.00019517	-1.28e-05	1.12e-05	continuous	30780NA	10	5917725
ENSG00000134463	359350	4.88e-05	2.9e-06	4.19e-06	continuous	30780NA	10	11795217
ENSG00000134470	359350	0.00011588	2.89e-05	1.3e-05	continuous	30780NA	10	6005503
ENSG00000134480	359350	0.00012198	-3.69e-05	9.3e-06	continuous	30780NA	5	86698074
ENSG00000134489	359350	4.27e-05	4.78e-06	5.23e-06	continuous	30780NA	18	22050257
ENSG00000134490	359350	0.00011588	-5.2e-06	1.59e-05	continuous	30780NA	18	20897517
ENSG00000134504	359350	1.22e-05	1.24e-06	4.57e-06	continuous	30780NA	18	24136120
ENSG00000134508	359350	0.00021042	-9.05e-07	9.15e-06	continuous	30780NA	18	20777480
ENSG00000134516	359350	0.00017992	3.49e-05	6.87e-06	continuous	30780NA	5	169287319
ENSG00000134531	359350	7.62e-05	-8.41e-06	1.84e-05	continuous	30780NA	12	13359679
ENSG00000134532	359350	2.13e-05	-5.21e-06	4.79e-06	continuous	30780NA	12	23893203
ENSG00000134533	359350	7.62e-05	2.18e-05	6.71e-06	continuous	30780NA	12	15381163
ENSG00000134538	359350	0.00027141	4.42e-05	9.01e-06	continuous	30780NA	12	21338158
ENSG00000134539	359350	8.54e-05	-2.81e-05	9.58e-06	continuous	30780NA	12	10424254
ENSG00000134545	359350	0.00012503	-2.68e-05	1.41e-05	continuous	30780NA	12	10601074
ENSG00000134548	359350	0.00014942	2.41e-05	1.44e-05	continuous	30780NA	12	21684776
ENSG00000134551	359350	9.15e-05	-2.54e-05	1.3e-05	continuous	30780NA	12	11083388
ENSG00000134569	359350	0.00043304	-1.46e-05	7.13e-06	continuous	30780NA	11	46909306
ENSG00000134571	359350	0.00029276	-3.86e-05	8.07e-06	continuous	30780NA	11	47363605
ENSG00000134574	359350	0.00015553	-2.01e-07	1.14e-05	continuous	30780NA	11	47248630
ENSG00000134575	359350	0.00020432	-1.07e-06	8.97e-06	continuous	30780NA	11	47265655
ENSG00000134627	359350	0.00015553	-8.92e-06	8.67e-06	continuous	30780NA	11	94315797
ENSG00000134640	359350	7.01e-05	-1.43e-05	1.05e-05	continuous	30780NA	11	92710559
ENSG00000134644	359350	3.05e-05	-9.55e-06	1.22e-05	continuous	30780NA	1	31471596
ENSG00000134668	359350	0.00019822	1.91e-05	9.8e-06	continuous	30780NA	1	32268838
ENSG00000134684	359350	0.00015248	2.01e-05	1.31e-05	continuous	30780NA	1	33262297
ENSG00000134684	359350	4.57e-05	9.96e-06	7.12e-06	continuous	30780NA	1	33262297
ENSG00000134686	359350	0.00014943	-9.66e-07	8.53e-06	continuous	30780NA	1	33842939
ENSG00000134690	359350	0.00017077	-7.47e-06	1.27e-05	continuous	30780NA	1	38166741
ENSG00000134697	359350	0.00028666	-1.58e-05	1.13e-05	continuous	30780NA	1	38046977
ENSG00000134698	359350	0.00012808	1.07e-05	7.41e-06	continuous	30780NA	1	36298632
ENSG00000134709	359350	0.00024091	7.78e-06	7.84e-06	continuous	30780NA	1	60311254
ENSG00000134716	359350	0.00023786	-7.27e-06	1.21e-05	continuous	30780NA	1	60375721
ENSG00000134717	359350	2.13e-05	8.47e-07	3.92e-06	continuous	30780NA	1	52539093
ENSG00000134744	359350	6.1e-05	-1.53e-05	4.27e-06	continuous	30780NA	1	52946557
ENSG00000134748	359350	4.27e-05	2.5e-06	1.22e-05	continuous	30780NA	1	52878374
ENSG00000134755	359350	0.00019517	2.9e-06	7.91e-06	continuous	30780NA	18	28664159
ENSG00000134757	359350	0.00029581	-3.71e-05	1.01e-05	continuous	30780NA	18	29043212
ENSG00000134758	359350	2.74e-05	3.31e-06	5.08e-06	continuous	30780NA	18	29691671
ENSG00000134759	359350	0.00043303	4.71e-05	9.88e-06	continuous	30780NA	18	33733658
ENSG00000134760	359350	0.00016772	-3.67e-05	6.82e-06	continuous	30780NA	18	28917522
ENSG00000134762	359350	5.49e-05	1.25e-06	1.12e-05	continuous	30780NA	18	28596378
ENSG00000134765	359350	0.00028666	-1.21e-05	1.19e-05	continuous	30780NA	18	28726009
ENSG00000134769	359350	0.00011284	1.55e-05	5.03e-06	continuous	30780NA	18	32272531
ENSG00000134775	359350	0.0003385	1.79e-06	9.09e-06	continuous	30780NA	18	34118848
ENSG00000134779	359350	0.00011893	3.31e-05	1.13e-05	continuous	30780NA	18	34384573
ENSG00000134780	359350	6.4e-05	-1.03e-05	9.73e-06	continuous	30780NA	11	61481189
ENSG00000134802	359350	8.23e-05	7.43e-06	6.66e-06	continuous	30780NA	11	57184740
ENSG00000134809	359350	5.49e-05	-4.24e-06	1.22e-05	continuous	30780NA	11	57297106
ENSG00000134812	359350	0.00011588	-1.84e-05	1.27e-05	continuous	30780NA	11	59604858
ENSG00000134815	359350	0.00071969	-2.33e-05	1.14e-05	continuous	30780NA	19	47869250
ENSG00000134817	359350	8.23e-05	-1.3e-05	4.86e-06	continuous	30780NA	11	57002880
ENSG00000134824	359350	4.27e-05	-1.32e-05	4.36e-06	continuous	30780NA	11	61597639
ENSG00000134825	359350	1.52e-05	-4.29e-06	3.05e-06	continuous	30780NA	11	61548124
ENSG00000134827	359350	0.00018297	3.68e-05	9.35e-06	continuous	30780NA	11	59627161
ENSG00000134851	359350	9.76e-05	2.47e-05	9.72e-06	continuous	30780NA	4	56290844
ENSG00000134852	359350	0.00014638	-1.01e-06	5.46e-06	continuous	30780NA	4	56353688
ENSG00000134853	359350	4.57e-05	-2.19e-05	5.49e-06	continuous	30780NA	4	55129839
ENSG00000134864	359350	3.96e-05	6.61e-06	1.2e-05	continuous	30780NA	13	101212796
ENSG00000134871	359350	0.00054587	-3.26e-05	8.5e-06	continuous	30780NA	13	111061767
ENSG00000134873	359350	7.93e-05	2.08e-05	8.68e-06	continuous	30780NA	13	96158936
ENSG00000134874	359350	0.00035985	9.58e-05	9.82e-06	continuous	30780NA	13	96263707
ENSG00000134882	359350	0.00011893	3.22e-05	8.68e-06	continuous	30780NA	13	99945858
ENSG00000134884	359350	1.83e-05	-2.72e-07	3.05e-06	continuous	30780NA	13	107207267
ENSG00000134897	359350	0.00018907	-1.08e-05	1.18e-05	continuous	30780NA	13	103472642
ENSG00000134899	359350	1.22e-05	6.87e-07	4.57e-06	continuous	30780NA	13	103512770
ENSG00000134900	359350	0.00011893	7.5e-06	8.84e-06	continuous	30780NA	13	103290437
ENSG00000134901	359350	0.00018297	9.85e-06	1.05e-05	continuous	30780NA	13	103443994
ENSG00000134905	359350	0.00025311	-2.07e-05	1.04e-05	continuous	30780NA	13	111329855
ENSG00000134909	359350	0.00012503	2.21e-05	4.83e-06	continuous	30780NA	11	128992087
ENSG00000134910	359350	0.00014638	3.02e-05	7.37e-06	continuous	30780NA	11	125478359
ENSG00000134917	359350	0.0003568	3.81e-05	1.1e-05	continuous	30780NA	11	130286854
ENSG00000134940	359350	0.00010063	-5.72e-06	1.34e-05	continuous	30780NA	11	125546218
ENSG00000134954	359350	5.79e-05	1.41e-06	1.04e-05	continuous	30780NA	11	128393055
ENSG00000134955	359350	0.00015248	-8.27e-06	1e-05	continuous	30780NA	11	124946047
ENSG00000134962	359350	0.00032325	2.03e-05	9.38e-06	continuous	30780NA	4	39430815
ENSG00000134970	359350	1.22e-05	-2.09e-06	3.05e-06	continuous	30780NA	5	114958947
ENSG00000134982	359350	0.00026226	-2.85e-05	5.82e-06	continuous	30780NA	5	112112566
ENSG00000134986	359350	3.66e-05	5.82e-07	1.12e-05	continuous	30780NA	5	111165740
ENSG00000134987	359350	0.00025921	2.23e-07	6.57e-06	continuous	30780NA	5	110446807
ENSG00000134996	359350	6.4e-05	3e-06	7.12e-06	continuous	30780NA	9	77732820
ENSG00000135002	359350	4.88e-05	-3.03e-06	7.62e-06	continuous	30780NA	9	79004933
ENSG00000135018	359350	3.05e-05	4.9e-07	3.66e-06	continuous	30780NA	9	86298998
ENSG00000135040	359350	1.22e-05	-6.36e-06	3.05e-06	continuous	30780NA	9	88596637
ENSG00000135045	359350	3.35e-05	1.83e-06	6.38e-06	continuous	30780NA	9	77564650
ENSG00000135046	359350	0.00010673	9.52e-06	1.49e-05	continuous	30780NA	9	75775991
ENSG00000135047	359350	9.76e-05	-4.64e-05	1.22e-05	continuous	30780NA	9	90343371
ENSG00000135048	359350	0.00041779	3.33e-05	1.23e-05	continuous	30780NA	9	74364944
ENSG00000135049	359350	0.00026836	-4.67e-05	7.35e-06	continuous	30780NA	9	88259200
ENSG00000135052	359350	0.00012808	8.33e-06	9e-06	continuous	30780NA	9	88678075
ENSG00000135063	359350	0.00024091	-3.98e-05	1.05e-05	continuous	30780NA	9	71973430
ENSG00000135069	359350	0.00010368	1.86e-05	1.06e-05	continuous	30780NA	9	80928534
ENSG00000135070	359350	3.66e-05	-1.69e-05	4.57e-06	continuous	30780NA	9	88888569
ENSG00000135074	359350	0.00020127	-1.99e-05	6.38e-06	continuous	30780NA	5	156912663
ENSG00000135077	359350	9.76e-05	1.01e-05	1.24e-05	continuous	30780NA	5	156541362
ENSG00000135083	359350	0.00016162	2.94e-05	1.28e-05	continuous	30780NA	5	159725531
ENSG00000135090	359350	0.00016163	7.66e-05	1.01e-05	continuous	30780NA	12	118699178
ENSG00000135093	359350	0.00019212	1.42e-05	8.37e-06	continuous	30780NA	12	109493363
ENSG00000135094	359350	0.00013113	-7.28e-06	1.31e-05	continuous	30780NA	12	113847178
ENSG00000135097	359350	1.83e-05	2.48e-05	3.05e-06	continuous	30780NA	12	120793058
ENSG00000135100	359350	6.71e-05	-5.45e-05	5.54e-06	continuous	30780NA	12	121428331
ENSG00000135108	359350	5.79e-05	-1.35e-06	3.37e-06	continuous	30780NA	12	117604741
ENSG00000135111	359350	5.49e-05	2.18e-06	6.78e-06	continuous	30780NA	12	115115014
ENSG00000135114	359350	0.00010673	3.24e-06	8.8e-06	continuous	30780NA	12	121467570
ENSG00000135116	359350	5.49e-05	-1.6e-06	1.05e-05	continuous	30780NA	12	117306598
ENSG00000135119	359350	0.00019212	-1.15e-06	1.21e-05	continuous	30780NA	12	117233766
ENSG00000135124	359350	0.00020432	-8.34e-06	1.21e-05	continuous	30780NA	12	121659785
ENSG00000135127	359350	1.83e-05	5.56e-06	3.05e-06	continuous	30780NA	12	120479986
ENSG00000135144	359350	7.62e-05	-5.67e-06	8.66e-06	continuous	30780NA	12	113515174
ENSG00000135148	359350	0.00017382	4.36e-06	9.68e-06	continuous	30780NA	12	112577356
ENSG00000135164	359350	0.00013418	2.33e-05	6.93e-06	continuous	30780NA	7	86803665
ENSG00000135175	359350	3.35e-05	4.74e-06	1.19e-05	continuous	30780NA	7	97617239
ENSG00000135185	359350	0.00010064	-9.4e-07	1.36e-05	continuous	30780NA	7	86837691
ENSG00000135205	359350	0.00045133	1.04e-05	1.17e-05	continuous	30780NA	7	76855301
ENSG00000135211	359350	2.74e-05	-5.59e-06	1.05e-05	continuous	30780NA	7	77425471
ENSG00000135213	359350	0.00019822	-2.33e-05	7.27e-06	continuous	30780NA	7	75080807
ENSG00000135218	359350	0.0003141	-3.87e-05	1.13e-05	continuous	30780NA	7	80153742
ENSG00000135220	359350	0.00020127	2.55e-06	1.08e-05	continuous	30780NA	4	69805845
ENSG00000135222	359350	7.01e-05	-1.67e-05	1.07e-05	continuous	30780NA	4	70823850
ENSG00000135226	359350	0.00027446	1.46e-05	1.27e-05	continuous	30780NA	4	70153493
ENSG00000135241	359350	0.00026226	7.15e-05	9.72e-06	continuous	30780NA	7	108160488
ENSG00000135245	359350	3.05e-06	-2.85e-06	3.05e-06	continuous	30780NA	7	128097188
ENSG00000135248	359350	9.76e-05	1.68e-05	8.77e-06	continuous	30780NA	7	128360456
ENSG00000135249	359350	0.00029275	-2.13e-06	1.17e-05	continuous	30780NA	7	105190328
ENSG00000135250	359350	8.23e-05	1.07e-05	5.99e-06	continuous	30780NA	7	104895453
ENSG00000135269	359350	0.00014333	2.56e-05	9.41e-06	continuous	30780NA	7	115874692
ENSG00000135272	359350	6.4e-05	4.65e-06	1.32e-05	continuous	30780NA	7	114610733
ENSG00000135297	359350	0.00029581	3.15e-06	1.13e-05	continuous	30780NA	6	74195130
ENSG00000135298	359350	5.79e-05	-2.04e-06	4.33e-06	continuous	30780NA	6	69722331
ENSG00000135299	359350	0.00022262	2.33e-05	1.03e-05	continuous	30780NA	6	90243221
ENSG00000135312	359350	2.74e-05	4.76e-06	3.73e-06	continuous	30780NA	6	78172719
ENSG00000135314	359350	7.93e-05	2.62e-05	8.45e-06	continuous	30780NA	6	73985563
ENSG00000135315	359350	0.00064955	-8.39e-05	1.17e-05	continuous	30780NA	6	84885657
ENSG00000135316	359350	2.13e-05	1.35e-05	3.05e-06	continuous	30780NA	6	86335782
ENSG00000135317	359350	0.00036898	6.28e-06	1.07e-05	continuous	30780NA	6	86259544
ENSG00000135318	359350	0.00013418	-9.53e-06	6.52e-06	continuous	30780NA	6	86182655
ENSG00000135324	359350	8.54e-05	-1.23e-05	8.28e-06	continuous	30780NA	6	84772038
ENSG00000135333	359350	0.00010064	-5.84e-06	5.82e-06	continuous	30780NA	6	94039502
ENSG00000135334	359350	3.05e-06	2.05e-07	3.05e-06	continuous	30780NA	6	88398359
ENSG00000135336	359350	0.0002653	-6.89e-06	1.1e-05	continuous	30780NA	6	88338504
ENSG00000135338	359350	0.00022566	2.15e-07	1.12e-05	continuous	30780NA	6	80220942
ENSG00000135341	359350	6.71e-05	-1.31e-05	6.1e-06	continuous	30780NA	6	91260028
ENSG00000135355	359350	2.44e-05	1.2e-05	1.22e-05	continuous	30780NA	6	90605014
ENSG00000135362	359350	0.00012503	-1.09e-05	1.08e-05	continuous	30780NA	11	36402296
ENSG00000135363	359350	0.00017992	-2.55e-05	9.98e-06	continuous	30780NA	11	33896979
ENSG00000135365	359350	3.35e-05	3.65e-06	1.47e-05	continuous	30780NA	11	46046928
ENSG00000135372	359350	0.00059771	1.49e-05	1.22e-05	continuous	30780NA	11	34148183
ENSG00000135373	359350	4.88e-05	-6.63e-06	1.18e-05	continuous	30780NA	11	34662622
ENSG00000135374	359350	9.76e-05	-1.89e-05	7.62e-06	continuous	30780NA	11	34517846
ENSG00000135378	359350	6.71e-05	5.44e-08	7.76e-06	continuous	30780NA	11	32865579
ENSG00000135387	359350	9.15e-05	2.45e-06	5.29e-06	continuous	30780NA	11	34097967
ENSG00000135390	359350	8.23e-05	8.99e-06	1.16e-05	continuous	30780NA	12	54048851
ENSG00000135392	359350	3.05e-05	-7.66e-06	4.27e-06	continuous	30780NA	12	56219676
ENSG00000135404	359350	0.00010064	1.47e-05	5.64e-06	continuous	30780NA	12	56121299
ENSG00000135406	359350	0.00015857	-1.79e-05	8.09e-06	continuous	30780NA	12	49689750
ENSG00000135407	359350	0.0003141	1.48e-05	9.56e-06	continuous	30780NA	12	58201823
ENSG00000135409	359350	0.00014943	2.09e-05	8.9e-06	continuous	30780NA	12	53821479
ENSG00000135413	359350	6.71e-05	-7.97e-06	7.49e-06	continuous	30780NA	12	55026637
ENSG00000135414	359350	2.44e-05	1.99e-06	3.05e-06	continuous	30780NA	12	56143988
ENSG00000135423	359350	0.00022567	-4.64e-05	8.24e-06	continuous	30780NA	12	56873467
ENSG00000135424	359350	0.00056721	-6.21e-06	1.29e-05	continuous	30780NA	12	56094090
ENSG00000135426	359350	0.00014028	-7.67e-05	9.15e-06	continuous	30780NA	12	55360166
ENSG00000135436	359350	0.00028055	-4.45e-06	1.02e-05	continuous	30780NA	12	49988045
ENSG00000135437	359350	0.00011588	2.56e-05	9.95e-06	continuous	30780NA	12	56116320
ENSG00000135439	359350	8.23e-05	1.69e-05	3.95e-06	continuous	30780NA	12	58127460
ENSG00000135443	359350	0.00011588	3.28e-05	9.15e-06	continuous	30780NA	12	52757528
ENSG00000135446	359350	3.66e-05	1.51e-05	5.59e-06	continuous	30780NA	12	58145653
ENSG00000135447	359350	3.96e-05	2.18e-05	7.27e-06	continuous	30780NA	12	54975807
ENSG00000135451	359350	0.00039339	5.68e-05	1.14e-05	continuous	30780NA	12	49721267
ENSG00000135452	359350	7.93e-05	2.89e-05	1.06e-05	continuous	30780NA	12	58137895
ENSG00000135454	359350	0.00023176	1.74e-05	1.22e-05	continuous	30780NA	12	58022166
ENSG00000135457	359350	0.00015553	1.23e-05	8.55e-06	continuous	30780NA	12	51527186
ENSG00000135469	359350	4.57e-05	-1.75e-05	4.27e-06	continuous	30780NA	12	56662696
ENSG00000135472	359350	0.00011588	-9.66e-06	8.02e-06	continuous	30780NA	12	50279340
ENSG00000135473	359350	0.00034155	-5.55e-05	8.39e-06	continuous	30780NA	12	56718922
ENSG00000135476	359350	0.00017992	-2.58e-05	7.18e-06	continuous	30780NA	12	53674755
ENSG00000135480	359350	0.00014028	-1.75e-05	9.41e-06	continuous	30780NA	12	52636137
ENSG00000135482	359350	9.15e-05	1.18e-05	6.1e-06	continuous	30780NA	12	56514111
ENSG00000135486	359350	7.62e-05	-1.38e-05	1.26e-05	continuous	30780NA	12	54677425
ENSG00000135502	359350	0.00012503	-2.43e-05	9.15e-06	continuous	30780NA	12	58016622
ENSG00000135503	359350	7.93e-05	5.38e-06	6.8e-06	continuous	30780NA	12	52368157
ENSG00000135506	359350	0.00022567	-9.37e-07	1.19e-05	continuous	30780NA	12	58101539
ENSG00000135517	359350	5.49e-05	1.06e-05	9.15e-06	continuous	30780NA	12	56853118
ENSG00000135519	359350	0.00018297	-1.51e-05	6.61e-06	continuous	30780NA	12	49942516
ENSG00000135521	359350	0.00017992	2.06e-05	1.28e-05	continuous	30780NA	6	144174715
ENSG00000135525	359350	0.00028971	8.27e-06	8.25e-06	continuous	30780NA	6	136767916
ENSG00000135535	359350	3.05e-05	3.85e-06	7.32e-06	continuous	30780NA	6	109695740
ENSG00000135537	359350	0.00018602	3.87e-05	1.25e-05	continuous	30780NA	6	108732049
ENSG00000135540	359350	0.00025616	2.57e-05	1.14e-05	continuous	30780NA	6	138878444
ENSG00000135541	359350	0.00039949	-1.93e-05	7.98e-06	continuous	30780NA	6	135711792
ENSG00000135547	359350	7.32e-05	1.41e-06	1.17e-05	continuous	30780NA	6	126075613
ENSG00000135549	359350	2.44e-05	-5.5e-06	4.57e-06	continuous	30780NA	6	122920297
ENSG00000135577	359350	4.88e-05	-2.34e-06	6.1e-06	continuous	30780NA	6	142394702
ENSG00000135587	359350	0.00014333	-1.35e-05	1.17e-05	continuous	30780NA	6	109763544
ENSG00000135596	359350	0.00049707	2.89e-05	1.09e-05	continuous	30780NA	6	109776218
ENSG00000135597	359350	7.01e-05	-7.1e-06	5.44e-06	continuous	30780NA	6	139267014
ENSG00000135604	359350	7.01e-05	1.55e-05	7.56e-06	continuous	30780NA	6	144490585
ENSG00000135605	359350	0.00025921	2.32e-05	1.01e-05	continuous	30780NA	4	48204841
ENSG00000135617	359350	0.00013418	1.55e-05	1.16e-05	continuous	30780NA	2	73457750
ENSG00000135622	359350	0.00024701	-1.75e-05	1.13e-05	continuous	30780NA	2	74895271
ENSG00000135624	359350	5.49e-05	-1.9e-06	4.07e-06	continuous	30780NA	2	73470349
ENSG00000135625	359350	0.00020432	-4.48e-06	9.06e-06	continuous	30780NA	2	73519446
ENSG00000135631	359350	0.00014333	-9.66e-06	7.33e-06	continuous	30780NA	2	73342180
ENSG00000135632	359350	0.00010064	-7.57e-06	6.93e-06	continuous	30780NA	2	73447858
ENSG00000135636	359350	0.00082643	4.98e-05	1.05e-05	continuous	30780NA	2	71797375
ENSG00000135637	359350	0.0003141	1.39e-05	1.1e-05	continuous	30780NA	2	74704824
ENSG00000135638	359350	9.15e-06	-1.23e-06	3.05e-06	continuous	30780NA	2	73152705
ENSG00000135643	359350	2.44e-05	6.25e-06	3.81e-06	continuous	30780NA	12	70794064
ENSG00000135655	359350	4.57e-05	-1.46e-05	9.55e-06	continuous	30780NA	12	62732665
ENSG00000135677	359350	0.00012503	9.06e-07	1.05e-05	continuous	30780NA	12	65130226
ENSG00000135678	359350	0.00012198	2.52e-05	8.54e-06	continuous	30780NA	12	69300664
ENSG00000135679	359350	2.44e-05	-6.99e-06	3.81e-06	continuous	30780NA	12	69220585
ENSG00000135686	359350	0.00011588	-8.38e-06	5.78e-06	continuous	30780NA	16	84691712
ENSG00000135697	359350	0.00014943	2.51e-06	6.04e-06	continuous	30780NA	16	81298400
ENSG00000135698	359350	7.93e-05	1.34e-05	1.1e-05	continuous	30780NA	16	82192617
ENSG00000135709	359350	0.00020127	-9.21e-06	1.01e-05	continuous	30780NA	16	85094606
ENSG00000135720	359350	0.00010368	7.89e-06	7.89e-06	continuous	30780NA	16	66770249
ENSG00000135722	359350	9.15e-06	5.32e-06	5.08e-06	continuous	30780NA	16	67196154
ENSG00000135723	359350	0.00036595	-1.36e-05	8.95e-06	continuous	30780NA	16	67272426
ENSG00000135736	359350	0.00022872	4.71e-05	1.11e-05	continuous	30780NA	16	57558301
ENSG00000135740	359350	0.00025006	1.22e-05	1.06e-05	continuous	30780NA	16	67288840
ENSG00000135744	359350	0.00013418	1.54e-05	7.21e-06	continuous	30780NA	1	230844156
ENSG00000135747	359350	2.13e-05	7.05e-06	6.53e-06	continuous	30780NA	1	247175481
ENSG00000135749	359350	0.00011284	4.14e-07	9.31e-06	continuous	30780NA	1	233275320
ENSG00000135750	359350	7.01e-05	-3.18e-05	1.1e-05	continuous	30780NA	1	233779004
ENSG00000135763	359350	0.00046353	3.78e-05	8.35e-06	continuous	30780NA	1	229778964
ENSG00000135766	359350	3.96e-05	-4.29e-06	7.74e-06	continuous	30780NA	1	231530144
ENSG00000135773	359350	0.00027751	-1.57e-05	9.68e-06	continuous	30780NA	1	230910440
ENSG00000135775	359350	0.00019517	-1.36e-05	8.2e-06	continuous	30780NA	1	230803982
ENSG00000135776	359350	0.00030801	-3.97e-05	8.79e-06	continuous	30780NA	1	229673386
ENSG00000135778	359350	7.01e-05	-1.03e-05	1.1e-05	continuous	30780NA	1	233102990
ENSG00000135801	359350	1.52e-05	3.41e-06	3.05e-06	continuous	30780NA	1	229745326
ENSG00000135821	359350	3.35e-05	5.8e-06	4.16e-06	continuous	30780NA	1	182356090
ENSG00000135823	359350	7.62e-05	-1.6e-06	1.11e-05	continuous	30780NA	1	180966954
ENSG00000135824	359350	3.35e-05	-4.61e-06	9.15e-06	continuous	30780NA	1	182634475
ENSG00000135828	359350	0.00022566	-2.53e-05	1.37e-05	continuous	30780NA	1	182550580
ENSG00000135829	359350	9.76e-05	-1.03e-05	5.34e-06	continuous	30780NA	1	182832695
ENSG00000135835	359350	0.00046658	9.94e-06	9.95e-06	continuous	30780NA	1	180901520
ENSG00000135837	359350	7.01e-05	-8.7e-06	9.41e-06	continuous	30780NA	1	180003944
ENSG00000135838	359350	9.15e-05	1.19e-05	1.12e-05	continuous	30780NA	1	182778974
ENSG00000135842	359350	3.05e-06	2.26e-06	3.05e-06	continuous	30780NA	1	184851770
ENSG00000135842	359350	0.00020432	-4.28e-05	8.6e-06	continuous	30780NA	1	184851770
ENSG00000135845	359350	6.4e-05	-9.54e-06	5.66e-06	continuous	30780NA	1	172376280
ENSG00000135847	359350	6.71e-05	9.76e-06	3.6e-06	continuous	30780NA	1	180358302
ENSG00000135862	359350	0.00012808	-3.03e-05	4.79e-06	continuous	30780NA	1	183053661
ENSG00000135870	359350	0.00020432	-1.96e-05	5.69e-06	continuous	30780NA	1	173945894
ENSG00000135898	359350	5.18e-05	9.19e-06	1.06e-05	continuous	30780NA	2	231798907
ENSG00000135899	359350	0.00030495	4.18e-05	1.2e-05	continuous	30780NA	2	231061227
ENSG00000135900	359350	7.62e-05	-5.14e-06	8.66e-06	continuous	30780NA	2	224827276
ENSG00000135902	359350	0.00016163	2.55e-05	1.23e-05	continuous	30780NA	2	233396040
ENSG00000135903	359350	3.05e-05	-1.72e-05	3.66e-06	continuous	30780NA	2	223114161
ENSG00000135905	359350	0.00056417	4.86e-05	9.05e-06	continuous	30780NA	2	225768485
ENSG00000135912	359350	0.00042999	1.71e-05	8.76e-06	continuous	30780NA	2	219597854
ENSG00000135913	359350	0.00010064	1.92e-05	6.38e-06	continuous	30780NA	2	219374029
ENSG00000135914	359350	0.00023481	-5.92e-05	1.34e-05	continuous	30780NA	2	231981388
ENSG00000135916	359350	0.00011588	3.09e-05	8.67e-06	continuous	30780NA	2	231736659
ENSG00000135917	359350	8.54e-05	1.17e-06	6.53e-06	continuous	30780NA	2	228566327
ENSG00000135919	359350	4.57e-05	-3.61e-06	7.12e-06	continuous	30780NA	2	224871933
ENSG00000135924	359350	9.15e-05	-9.89e-06	7.12e-06	continuous	30780NA	2	220147806
ENSG00000135925	359350	0.00016163	2.29e-05	9.03e-06	continuous	30780NA	2	219754694
ENSG00000135926	359350	0.00017992	-2.56e-05	9.67e-06	continuous	30780NA	2	219148112
ENSG00000135929	359350	0.00023786	-1.59e-05	1.17e-05	continuous	30780NA	2	219663244
ENSG00000135930	359350	3.66e-05	3.68e-06	4.57e-06	continuous	30780NA	2	233431558
ENSG00000135931	359350	0.00034155	-5.33e-05	1.01e-05	continuous	30780NA	2	232151404
ENSG00000135932	359350	2.13e-05	-2.88e-06	3.92e-06	continuous	30780NA	2	231631675
ENSG00000135940	359350	8.23e-05	-1.45e-06	1.39e-05	continuous	30780NA	2	98263675
ENSG00000135945	359350	0.00010064	-1.47e-06	4.16e-06	continuous	30780NA	2	100061718
ENSG00000135953	359350	9.15e-05	-1e-06	1.1e-05	continuous	30780NA	2	103342823
ENSG00000135956	359350	0.00014333	-3.02e-05	8.63e-06	continuous	30780NA	2	96922993
ENSG00000135960	359350	0.00011283	2.95e-05	9.64e-06	continuous	30780NA	2	109558378
ENSG00000135966	359350	8.54e-05	1.02e-05	7.41e-06	continuous	30780NA	2	105913681
ENSG00000135968	359350	0.00064346	-4.76e-05	9.61e-06	continuous	30780NA	2	109095444
ENSG00000135972	359350	0.00024092	-4.34e-07	1.07e-05	continuous	30780NA	2	105685430
ENSG00000135973	359350	2.44e-05	1.56e-06	4.57e-06	continuous	30780NA	2	105859062
ENSG00000135974	359350	7.01e-05	-2.05e-05	1.07e-05	continuous	30780NA	2	105959742
ENSG00000135976	359350	0.00071359	4.2e-05	1.16e-05	continuous	30780NA	2	97854746
ENSG00000135999	359350	3.35e-05	-5.47e-06	4.16e-06	continuous	30780NA	2	149473570
ENSG00000136002	359350	3.66e-05	5.74e-06	1.12e-05	continuous	30780NA	2	131699663
ENSG00000136002	359350	1.83e-05	7e-07	4.07e-06	continuous	30780NA	2	131699663
ENSG00000136003	359350	0.00010673	1.03e-06	1.26e-05	continuous	30780NA	12	108959759
ENSG00000136010	359350	0.00039034	-1.41e-05	1.16e-05	continuous	30780NA	12	105445962
ENSG00000136011	359350	0.0010551	1.15e-05	1.11e-05	continuous	30780NA	12	104070778
ENSG00000136014	359350	0.00025921	-1.68e-05	9.72e-06	continuous	30780NA	12	95927801
ENSG00000136021	359350	0.00018298	1.29e-05	9.76e-06	continuous	30780NA	12	100698210
ENSG00000136026	359350	8.84e-05	-1.86e-05	7.26e-06	continuous	30780NA	12	106664856
ENSG00000136040	359350	0.00025006	-2.57e-06	6.32e-06	continuous	30780NA	12	94621975
ENSG00000136044	359350	0.00042389	-4.71e-06	1.04e-05	continuous	30780NA	12	105598545
ENSG00000136045	359350	0.00023177	-1.54e-05	1.06e-05	continuous	30780NA	12	108093227
ENSG00000136048	359350	8.23e-05	-1.97e-06	6.89e-06	continuous	30780NA	12	102338519
ENSG00000136051	359350	0.00048792	-9.4e-05	1.04e-05	continuous	30780NA	12	105532007
ENSG00000136052	359350	0.00017382	1.75e-05	1.03e-05	continuous	30780NA	12	105274427
ENSG00000136059	359350	0.00013113	-1.02e-05	6.88e-06	continuous	30780NA	3	38039115
ENSG00000136068	359350	0.00049708	-1.17e-05	7.84e-06	continuous	30780NA	3	58076055
ENSG00000136098	359350	0.00026226	-1.92e-05	1.02e-05	continuous	30780NA	13	52720386
ENSG00000136099	359350	0.00017383	4.75e-05	8.19e-06	continuous	30780NA	13	53420442
ENSG00000136100	359350	9.15e-05	4.51e-06	6.1e-06	continuous	30780NA	13	53005750
ENSG00000136104	359350	0.00020737	-2.35e-05	1.21e-05	continuous	30780NA	13	51514203
ENSG00000136108	359350	0.00041474	-4.2e-05	1.29e-05	continuous	30780NA	13	53040164
ENSG00000136110	359350	0.00012808	-4.54e-06	9.58e-06	continuous	30780NA	13	53295673
ENSG00000136111	359350	0.00051538	-7.21e-05	9.62e-06	continuous	30780NA	13	75957529
ENSG00000136114	359350	0.00023482	-1.23e-05	1.33e-05	continuous	30780NA	13	52965967
ENSG00000136122	359350	0.00017687	-1.79e-05	1.09e-05	continuous	30780NA	13	73316199
ENSG00000136141	359350	0.00012198	2.19e-06	7.47e-06	continuous	30780NA	13	47227239
ENSG00000136143	359350	0.00019212	2.48e-05	1.1e-05	continuous	30780NA	13	48561374
ENSG00000136144	359350	0.00016162	-1.08e-05	8.57e-06	continuous	30780NA	13	50132901
ENSG00000136146	359350	6.1e-05	1.98e-05	7.62e-06	continuous	30780NA	13	48648363
ENSG00000136147	359350	0.00012503	-1.05e-05	1.05e-05	continuous	30780NA	13	50086435
ENSG00000136152	359350	7.62e-05	-2.95e-05	7.69e-06	continuous	30780NA	13	46074913
ENSG00000136153	359350	0.00053672	-3.8e-05	8.63e-06	continuous	30780NA	13	76314287
ENSG00000136155	359350	0.00024092	-3.96e-06	8.22e-06	continuous	30780NA	13	78164604
ENSG00000136156	359350	7.01e-05	-2.14e-05	6.76e-06	continuous	30780NA	13	48822179
ENSG00000136158	359350	5.79e-05	1.22e-05	3.05e-06	continuous	30780NA	13	80912599
ENSG00000136159	359350	0.00011283	-1.69e-05	1.11e-05	continuous	30780NA	13	48616531
ENSG00000136160	359350	0.00010368	2.01e-05	5.02e-06	continuous	30780NA	13	78481760
ENSG00000136161	359350	0.00021652	3.05e-05	1.29e-05	continuous	30780NA	13	49085232
ENSG00000136167	359350	9.15e-05	-1.52e-05	9.15e-06	continuous	30780NA	13	46743031
ENSG00000136169	359350	0.00023481	-5.19e-06	6.77e-06	continuous	30780NA	13	50043784
ENSG00000136193	359350	0.00011588	-2.99e-05	1.04e-05	continuous	30780NA	7	29994812
ENSG00000136197	359350	0.00011588	1.18e-05	6.42e-06	continuous	30780NA	7	42950115
ENSG00000136205	359350	0.00012198	-9.6e-06	5.18e-06	continuous	30780NA	7	47468454
ENSG00000136206	359350	0.00012503	2.96e-05	8.55e-06	continuous	30780NA	7	44045105
ENSG00000136213	359350	0.00014333	-1.98e-05	1.1e-05	continuous	30780NA	7	2458733
ENSG00000136231	359350	5.79e-05	-2.36e-05	6.58e-06	continuous	30780NA	7	23429957
ENSG00000136235	359350	0.00021652	-2.44e-05	8.12e-06	continuous	30780NA	7	23295157
ENSG00000136237	359350	0.00019822	9.51e-06	7.84e-06	continuous	30780NA	7	22277310
ENSG00000136238	359350	3.35e-05	4.29e-06	7.49e-06	continuous	30780NA	7	6428881
ENSG00000136240	359350	4.57e-05	9.62e-07	1.08e-05	continuous	30780NA	7	6504729
ENSG00000136243	359350	0.00016163	2.17e-05	1.05e-05	continuous	30780NA	7	23231038
ENSG00000136244	359350	3.35e-05	7.14e-06	1.19e-05	continuous	30780NA	7	22768562
ENSG00000136247	359350	0.00016772	-1.5e-05	1.17e-05	continuous	30780NA	7	6623035
ENSG00000136250	359350	0.00019822	3.89e-05	1.04e-05	continuous	30780NA	7	36658305
ENSG00000136261	359350	6.1e-05	-7.66e-06	7.01e-06	continuous	30780NA	7	16715952
ENSG00000136267	359350	0.0003263	1.38e-05	1.15e-05	continuous	30780NA	7	14599538
ENSG00000136270	359350	0.00023482	-1.84e-05	8.04e-06	continuous	30780NA	7	45145673
ENSG00000136271	359350	0.00020432	-1.05e-06	1.18e-05	continuous	30780NA	7	44609833
ENSG00000136273	359350	0.00014333	-9.67e-06	1.19e-05	continuous	30780NA	7	47877253
ENSG00000136274	359350	0.00030496	-5.15e-05	9.33e-06	continuous	30780NA	7	45124275
ENSG00000136279	359350	0.00014943	5.32e-05	6.91e-06	continuous	30780NA	7	44096647
ENSG00000136280	359350	0.00010674	2.34e-06	5.84e-06	continuous	30780NA	7	45077571
ENSG00000136286	359350	0.00025616	3.99e-05	8.57e-06	continuous	30780NA	7	45010479
ENSG00000136295	359350	5.79e-05	-7.79e-06	4.33e-06	continuous	30780NA	7	2688011
ENSG00000136297	359350	0.00010064	2.38e-06	9.7e-06	continuous	30780NA	7	4972232
ENSG00000136305	359350	0.00014638	-3.56e-06	1.26e-05	continuous	30780NA	14	24777469
ENSG00000136319	359350	0.00021652	2.48e-05	1.08e-05	continuous	30780NA	14	20749435
ENSG00000136327	359350	2.44e-05	-9.23e-06	4.57e-06	continuous	30780NA	14	37050798
ENSG00000136352	359350	3.96e-05	-6.53e-07	1.43e-05	continuous	30780NA	14	36987978
ENSG00000136367	359350	0.00039949	4.95e-05	7.47e-06	continuous	30780NA	14	24007734
ENSG00000136371	359350	3.66e-05	9.08e-06	5.08e-06	continuous	30780NA	15	80157824
ENSG00000136378	359350	0.00045743	-1.41e-06	8.13e-06	continuous	30780NA	15	79077659
ENSG00000136379	359350	3.96e-05	-6.57e-06	5.86e-06	continuous	30780NA	15	81009994
ENSG00000136381	359350	0.00014333	3.97e-05	3.96e-06	continuous	30780NA	15	78761786
ENSG00000136383	359350	0.00057941	-4.72e-05	1.05e-05	continuous	30780NA	15	85388312
ENSG00000136404	359350	0.00020127	4.21e-06	9.7e-06	continuous	30780NA	15	83794883
ENSG00000136425	359350	8.54e-05	2.87e-05	1.22e-05	continuous	30780NA	15	78410417
ENSG00000136436	359350	0.00013418	3.79e-05	6.65e-06	continuous	30780NA	17	46926117
ENSG00000136444	359350	0.00014028	2e-05	8.62e-06	continuous	30780NA	17	48559749
ENSG00000136448	359350	3.96e-05	1.79e-05	3.99e-06	continuous	30780NA	17	43157681
ENSG00000136449	359350	0.0002836	6.19e-05	9.28e-06	continuous	30780NA	17	48597304
ENSG00000136451	359350	1.83e-05	-4.91e-06	5.08e-06	continuous	30780NA	17	56057265
ENSG00000136457	359350	0.00012198	2e-05	1.1e-05	continuous	30780NA	17	48544092
ENSG00000136463	359350	0.00016468	7.48e-06	1.17e-05	continuous	30780NA	17	61681978
ENSG00000136478	359350	0.00024701	2.86e-05	6.89e-06	continuous	30780NA	17	62282624
ENSG00000136485	359350	4.88e-05	-1.04e-05	7.24e-06	continuous	30780NA	17	61649731
ENSG00000136487	359350	3.66e-05	1.55e-05	5.59e-06	continuous	30780NA	17	61958437
ENSG00000136488	359350	5.49e-05	-5.22e-07	1.39e-05	continuous	30780NA	17	61973148
ENSG00000136490	359350	6.1e-05	-3.35e-06	6.1e-06	continuous	30780NA	17	61775897
ENSG00000136492	359350	0.00042999	3.04e-05	9.71e-06	continuous	30780NA	17	59849755
ENSG00000136504	359350	6.1e-06	2.98e-06	3.05e-06	continuous	30780NA	17	47886188
ENSG00000136514	359350	1.83e-05	-5.37e-06	1.32e-05	continuous	30780NA	3	187087992
ENSG00000136518	359350	3.05e-05	1.96e-06	6.1e-06	continuous	30780NA	3	179293432
ENSG00000136521	359350	7.93e-05	7.18e-06	1.17e-05	continuous	30780NA	3	179333957
ENSG00000136522	359350	0.00019212	-7.02e-06	1.31e-05	continuous	30780NA	3	179314258
ENSG00000136527	359350	1.22e-05	-4.24e-06	3.05e-06	continuous	30780NA	3	185644809
ENSG00000136531	359350	7.62e-05	-1.11e-06	1.18e-05	continuous	30780NA	2	166172365
ENSG00000136535	359350	1.22e-05	7.8e-06	3.05e-06	continuous	30780NA	2	162277493
ENSG00000136536	359350	3.05e-06	-3.49e-06	3.05e-06	continuous	30780NA	2	160598269
ENSG00000136536	359350	0.00014638	2.32e-05	6.23e-06	continuous	30780NA	2	160598269
ENSG00000136541	359350	0.00010063	1.62e-06	8.78e-06	continuous	30780NA	2	158179681
ENSG00000136542	359350	0.0003568	-4.88e-05	9.93e-06	continuous	30780NA	2	158142417
ENSG00000136546	359350	0.00060379	-7.75e-05	1.05e-05	continuous	30780NA	2	167305420
ENSG00000136560	359350	4.27e-05	4.78e-06	5.66e-06	continuous	30780NA	2	162043076
ENSG00000136573	359350	0.00025921	-5.82e-05	9.15e-06	continuous	30780NA	8	11386812
ENSG00000136574	359350	1.52e-05	5.85e-06	4.27e-06	continuous	30780NA	8	11575990
ENSG00000136603	359350	9.15e-05	-1.1e-05	4.68e-06	continuous	30780NA	3	170095045
ENSG00000136628	359350	0.00019212	2.29e-05	6.44e-06	continuous	30780NA	1	220180972
ENSG00000136630	359350	5.79e-05	6.85e-06	9.47e-06	continuous	30780NA	1	221055050
ENSG00000136631	359350	0.00011588	1.06e-05	1.03e-05	continuous	30780NA	1	150078437
ENSG00000136634	359350	4.88e-05	-1.63e-06	8.01e-06	continuous	30780NA	1	206943393
ENSG00000136636	359350	0.00020127	-7.44e-06	1.04e-05	continuous	30780NA	1	215767942
ENSG00000136643	359350	0.00020127	4.21e-06	1.04e-05	continuous	30780NA	1	213336353
ENSG00000136653	359350	0.00013418	1.57e-06	7.62e-06	continuous	30780NA	1	206721748
ENSG00000136682	359350	7.93e-05	-7.71e-06	7.74e-06	continuous	30780NA	2	114224517
ENSG00000136688	359350	2.44e-05	-5e-06	1.45e-05	continuous	30780NA	2	113737011
ENSG00000136689	359350	8.23e-05	3.67e-07	1.64e-05	continuous	30780NA	2	113878192
ENSG00000136694	359350	5.49e-05	-7.83e-06	9.83e-06	continuous	30780NA	2	113764330
ENSG00000136695	359350	3.96e-05	-1.72e-05	1.29e-05	continuous	30780NA	2	113819587
ENSG00000136696	359350	7.32e-05	-3.51e-05	1.09e-05	continuous	30780NA	2	113795056
ENSG00000136697	359350	7.32e-05	-5.74e-07	1.12e-05	continuous	30780NA	2	113829487
ENSG00000136698	359350	2.74e-05	1.12e-05	7.79e-06	continuous	30780NA	2	131353731
ENSG00000136699	359350	0.0003385	4.43e-05	1.02e-05	continuous	30780NA	2	130924652
ENSG00000136709	359350	0.00021652	-2.39e-05	8.2e-06	continuous	30780NA	2	128513679
ENSG00000136710	359350	9.76e-05	-5.35e-06	8.2e-06	continuous	30780NA	2	131097868
ENSG00000136715	359350	2.74e-05	3.55e-06	3.73e-06	continuous	30780NA	2	128742243
ENSG00000136717	359350	0.00015248	2.64e-05	6.59e-06	continuous	30780NA	2	127835267
ENSG00000136718	359350	0.00017992	2.58e-05	1.14e-05	continuous	30780NA	2	131102591
ENSG00000136720	359350	5.49e-05	-1.06e-05	4.07e-06	continuous	30780NA	2	129035221
ENSG00000136731	359350	0.00042999	-4.04e-05	9.54e-06	continuous	30780NA	2	128901013
ENSG00000136732	359350	3.35e-05	-5.53e-06	1.14e-05	continuous	30780NA	2	127433878
ENSG00000136738	359350	8.84e-05	8.09e-06	4.94e-06	continuous	30780NA	10	17722019
ENSG00000136750	359350	5.79e-05	-3.92e-07	4.01e-06	continuous	30780NA	10	26549362
ENSG00000136754	359350	1.22e-05	-5.87e-07	3.05e-06	continuous	30780NA	10	27092769
ENSG00000136758	359350	0.00015553	2.13e-06	8.31e-06	continuous	30780NA	10	27421789
ENSG00000136770	359350	0.00024091	3.2e-05	1.1e-05	continuous	30780NA	10	22169082
ENSG00000136783	359350	9.45e-05	-1.49e-05	8.36e-06	continuous	30780NA	9	107516186
ENSG00000136802	359350	0.00010978	1.89e-05	5.76e-06	continuous	30780NA	9	131662355
ENSG00000136807	359350	0.00019212	4.74e-05	7.89e-06	continuous	30780NA	9	130550512
ENSG00000136810	359350	2.44e-05	4e-07	3.81e-06	continuous	30780NA	9	113012506
ENSG00000136811	359350	0.00019212	-4.88e-06	7.41e-06	continuous	30780NA	9	131240518
ENSG00000136813	359350	0.00023482	9.69e-06	7.72e-06	continuous	30780NA	9	114184999
ENSG00000136816	359350	0.00012198	-2.7e-05	1.17e-05	continuous	30780NA	9	132569496
ENSG00000136819	359350	7.32e-05	4.26e-06	9.91e-06	continuous	30780NA	9	132593856
ENSG00000136824	359350	0.00019212	2.25e-05	4.7e-06	continuous	30780NA	9	106880120
ENSG00000136826	359350	3.05e-05	7.89e-06	3.66e-06	continuous	30780NA	9	110249948
ENSG00000136827	359350	0.00017687	4.35e-05	1.45e-05	continuous	30780NA	9	132580818
ENSG00000136828	359350	9.15e-06	3.54e-06	5.08e-06	continuous	30780NA	9	129831249
ENSG00000136830	359350	0.00014333	1.51e-05	6.16e-06	continuous	30780NA	9	130304443
ENSG00000136840	359350	7.32e-05	2.16e-05	6.61e-06	continuous	30780NA	9	130674741
ENSG00000136842	359350	9.15e-05	1.85e-06	1.2e-05	continuous	30780NA	9	100313746
ENSG00000136848	359350	0.00015553	4.03e-05	6.16e-06	continuous	30780NA	9	124438573
ENSG00000136854	359350	2.13e-05	8.72e-06	1.18e-05	continuous	30780NA	9	130416002
ENSG00000136856	359350	0.00021042	-2e-05	8.88e-06	continuous	30780NA	9	130165062
ENSG00000136859	359350	0.00016773	-1.26e-05	9.7e-06	continuous	30780NA	9	129867387
ENSG00000136861	359350	0.00058552	6.18e-06	9.28e-06	continuous	30780NA	9	123246798
ENSG00000136866	359350	0.00021956	4.27e-06	1.29e-05	continuous	30780NA	9	115809850
ENSG00000136867	359350	0.00010064	-2.49e-05	1.36e-05	continuous	30780NA	9	115919820
ENSG00000136868	359350	3.66e-05	7.27e-06	5.59e-06	continuous	30780NA	9	116006241
ENSG00000136869	359350	9.45e-05	1.43e-05	8.95e-06	continuous	30780NA	9	120472880
ENSG00000136870	359350	0.00017078	3e-05	9.48e-06	continuous	30780NA	9	104167049
ENSG00000136872	359350	0.00014638	-1.85e-05	9.15e-06	continuous	30780NA	9	104190483
ENSG00000136874	359350	0.00012808	-2.85e-06	1.23e-05	continuous	30780NA	9	102700767
ENSG00000136875	359350	3.35e-05	-8.04e-06	4.71e-06	continuous	30780NA	9	116046404
ENSG00000136877	359350	0.00031715	1.47e-05	1.11e-05	continuous	30780NA	9	130566741
ENSG00000136878	359350	0.00038729	-3.6e-05	8.67e-06	continuous	30780NA	9	132620542
ENSG00000136881	359350	0.00011283	1.17e-05	1.26e-05	continuous	30780NA	9	104134250
ENSG00000136883	359350	0.0003324	-2.65e-05	1.35e-05	continuous	30780NA	9	116854957
ENSG00000136888	359350	8.84e-05	-8.47e-06	1.38e-05	continuous	30780NA	9	117355340
ENSG00000136891	359350	0.00010063	-3.06e-06	6.75e-06	continuous	30780NA	9	103089790
ENSG00000136895	359350	0.00023786	-9.32e-06	7.58e-06	continuous	30780NA	9	130071242
ENSG00000136897	359350	7.32e-05	1.26e-05	1.09e-05	continuous	30780NA	9	104155406
ENSG00000136908	359350	1.83e-05	-8.1e-06	5.08e-06	continuous	30780NA	9	130699071
ENSG00000136918	359350	0.00013418	4.76e-06	8.73e-06	continuous	30780NA	9	127617958
ENSG00000136925	359350	0.00014942	1.8e-05	1.01e-05	continuous	30780NA	9	100379162
ENSG00000136928	359350	3.96e-05	-9.24e-06	3.05e-06	continuous	30780NA	9	101260935
ENSG00000136929	359350	0.00013722	3.07e-06	1.13e-05	continuous	30780NA	9	100698106
ENSG00000136930	359350	1.22e-05	9.1e-06	3.05e-06	continuous	30780NA	9	127146734
ENSG00000136931	359350	3.05e-06	-1.09e-06	3.05e-06	continuous	30780NA	9	127256613
ENSG00000136932	359350	0.00018907	-2.59e-05	9.54e-06	continuous	30780NA	9	100675812
ENSG00000136933	359350	0.00015858	-2.22e-05	1.2e-05	continuous	30780NA	9	127979629
ENSG00000136935	359350	0.00019822	2.38e-05	8.02e-06	continuous	30780NA	9	127675709
ENSG00000136936	359350	0.00023786	3.75e-05	1.15e-05	continuous	30780NA	9	100448415
ENSG00000136937	359350	5.79e-05	-7.2e-06	4.33e-06	continuous	30780NA	9	100415969
ENSG00000136938	359350	2.13e-05	1.18e-05	5.66e-06	continuous	30780NA	9	100761934
ENSG00000136939	359350	3.35e-05	-6.49e-06	7.49e-06	continuous	30780NA	9	125486737
ENSG00000136940	359350	7.32e-05	1.53e-06	6.1e-06	continuous	30780NA	9	125575789
ENSG00000136942	359350	3.35e-05	1.78e-05	1.91e-05	continuous	30780NA	9	127622210
ENSG00000136943	359350	5.49e-05	1.54e-05	4.07e-06	continuous	30780NA	9	99798433
ENSG00000136944	359350	1.22e-05	-1.94e-06	3.05e-06	continuous	30780NA	9	129420017
ENSG00000136950	359350	3.05e-05	4.03e-06	1.04e-05	continuous	30780NA	9	127632206
ENSG00000136960	359350	0.00019212	-1.51e-05	1.02e-05	continuous	30780NA	8	120627510
ENSG00000136982	359350	0.00022262	-2.4e-05	1.32e-05	continuous	30780NA	8	120857233
ENSG00000136986	359350	0.00010674	-1.32e-07	1.09e-05	continuous	30780NA	8	124040034
ENSG00000136997	359350	1.52e-05	5.63e-06	4.27e-06	continuous	30780NA	8	128750677
ENSG00000136999	359350	0.00012198	6.55e-06	9.45e-06	continuous	30780NA	8	120432570
ENSG00000137033	359350	8.54e-05	1.33e-05	1.2e-05	continuous	30780NA	9	6236894
ENSG00000137038	359350	9.15e-05	2.03e-05	1.3e-05	continuous	30780NA	9	7842435
ENSG00000137040	359350	6.71e-05	1.65e-05	1.33e-05	continuous	30780NA	9	6013331
ENSG00000137054	359350	0.00018602	2.31e-05	1.11e-05	continuous	30780NA	9	37494813
ENSG00000137055	359350	0.00013723	2.58e-05	7.12e-06	continuous	30780NA	9	26925771
ENSG00000137070	359350	0.00013113	-1.21e-05	8.3e-06	continuous	30780NA	9	34656294
ENSG00000137073	359350	0.00038424	1.98e-05	1.04e-05	continuous	30780NA	9	33985319
ENSG00000137074	359350	7.01e-05	-1.68e-05	7.03e-06	continuous	30780NA	9	32998885
ENSG00000137075	359350	4.57e-05	-1.45e-05	1.2e-05	continuous	30780NA	9	36411969
ENSG00000137076	359350	0.00017383	-3.88e-06	4.76e-06	continuous	30780NA	9	35714669
ENSG00000137077	359350	9.15e-05	-3.63e-05	1.12e-05	continuous	30780NA	9	34709562
ENSG00000137078	359350	6.71e-05	-9.99e-06	1.3e-05	continuous	30780NA	9	35650115
ENSG00000137090	359350	1.52e-05	2.79e-06	3.05e-06	continuous	30780NA	9	905390
ENSG00000137094	359350	3.96e-05	5.09e-06	6.8e-06	continuous	30780NA	9	34994268
ENSG00000137098	359350	0.00013723	3.4e-05	1.04e-05	continuous	30780NA	9	35810156
ENSG00000137100	359350	6.71e-05	1.51e-05	7.76e-06	continuous	30780NA	9	34617032
ENSG00000137101	359350	0.00010673	-9.11e-06	9.67e-06	continuous	30780NA	9	35628169
ENSG00000137103	359350	9.45e-05	1.64e-05	8.16e-06	continuous	30780NA	9	35834646
ENSG00000137106	359350	0.00016773	4.03e-05	1.2e-05	continuous	30780NA	9	37429825
ENSG00000137124	359350	7.93e-05	-2.3e-05	4.93e-06	continuous	30780NA	9	38395660
ENSG00000137133	359350	6.4e-05	1.24e-05	1.26e-05	continuous	30780NA	9	35814154
ENSG00000137135	359350	0.00020432	-1.54e-05	1.27e-05	continuous	30780NA	9	35667368
ENSG00000137142	359350	4.27e-05	1.65e-05	3.92e-06	continuous	30780NA	9	38416718
ENSG00000137145	359350	0.00041778	8.15e-05	7.28e-06	continuous	30780NA	9	19302286
ENSG00000137154	359350	1.22e-05	9.51e-06	1.22e-05	continuous	30780NA	9	19377983
ENSG00000137161	359350	7.93e-05	1.52e-05	6.33e-06	continuous	30780NA	6	42901982
ENSG00000137166	359350	0.00013723	9.07e-06	9.15e-06	continuous	30780NA	6	41542143
ENSG00000137168	359350	0.00010674	-1.61e-05	1.14e-05	continuous	30780NA	6	36832702
ENSG00000137171	359350	0.00018602	-9.75e-06	8.15e-06	continuous	30780NA	6	43025676
ENSG00000137177	359350	0.00030801	6.19e-05	7.4e-06	continuous	30780NA	6	17873634
ENSG00000137185	359350	9.15e-05	2.49e-05	8.34e-06	continuous	30780NA	6	28196962
ENSG00000137193	359350	1.52e-05	1.51e-06	3.05e-06	continuous	30780NA	6	37140591
ENSG00000137198	359350	0.00011588	-1.5e-05	6.74e-06	continuous	30780NA	6	16267296
ENSG00000137200	359350	0.00020432	-4.72e-05	1.15e-05	continuous	30780NA	6	37425799
ENSG00000137203	359350	2.44e-05	-3.91e-06	3.81e-06	continuous	30780NA	6	10406656
ENSG00000137204	359350	0.00020737	1.59e-05	1.21e-05	continuous	30780NA	6	43268354
ENSG00000137207	359350	7.62e-05	-1.9e-06	1.04e-05	continuous	30780NA	6	43482147
ENSG00000137210	359350	3.96e-05	1.07e-06	1.48e-05	continuous	30780NA	6	10800489
ENSG00000137216	359350	0.00010978	-4.33e-05	4.91e-06	continuous	30780NA	6	44108954
ENSG00000137218	359350	7.93e-05	-1.61e-05	7.98e-06	continuous	30780NA	6	41746097
ENSG00000137221	359350	0.00021957	1.58e-05	1.25e-05	continuous	30780NA	6	43459778
ENSG00000137225	359350	0.00035375	-2.56e-05	1.13e-05	continuous	30780NA	6	44139344
ENSG00000137251	359350	0.00024396	9.96e-06	1.17e-05	continuous	30780NA	6	54213804
ENSG00000137252	359350	0.00013723	3.8e-05	9.56e-06	continuous	30780NA	6	55093234
ENSG00000137261	359350	0.00042999	1.87e-07	9.19e-06	continuous	30780NA	6	24595358
ENSG00000137265	359350	4.57e-05	-4.83e-07	4.27e-06	continuous	30780NA	6	401593
ENSG00000137266	359350	0.00023481	5.68e-05	1.16e-05	continuous	30780NA	6	3363226
ENSG00000137267	359350	3.35e-05	-2.57e-06	3.05e-06	continuous	30780NA	6	3155832
ENSG00000137269	359350	0.00010368	-5.24e-06	1e-05	continuous	30780NA	6	53724107
ENSG00000137270	359350	6.1e-06	8.31e-06	6.1e-06	continuous	30780NA	6	53002695
ENSG00000137273	359350	8.84e-05	6.71e-06	6.84e-06	continuous	30780NA	6	1392951
ENSG00000137274	359350	0.00014943	2.73e-05	1.09e-05	continuous	30780NA	6	3136210
ENSG00000137275	359350	0.00010064	1.65e-06	6.38e-06	continuous	30780NA	6	3089823
ENSG00000137285	359350	6.1e-06	2.3e-06	3.05e-06	continuous	30780NA	6	3228230
ENSG00000137288	359350	9.15e-05	1.19e-06	1.36e-05	continuous	30780NA	6	33670787
ENSG00000137310	359350	7.62e-05	-2.25e-05	7.93e-06	continuous	30780NA	6	31130628
ENSG00000137312	359350	0.00015858	2.25e-05	6.8e-06	continuous	30780NA	6	30702998
ENSG00000137331	359350	1.22e-05	4.4e-07	4.57e-06	continuous	30780NA	6	30711654
ENSG00000137337	359350	0.00050013	1.33e-05	8.96e-06	continuous	30780NA	6	30676625
ENSG00000137338	359350	7.93e-05	1.54e-05	6.57e-06	continuous	30780NA	6	28259820
ENSG00000137343	359350	0.00053062	9.15e-05	1.27e-05	continuous	30780NA	6	30604610
ENSG00000137364	359350	8.23e-05	8.21e-06	1.23e-05	continuous	30780NA	6	18141924
ENSG00000137392	359350	9.15e-06	-4.08e-06	5.08e-06	continuous	30780NA	6	35763924
ENSG00000137393	359350	9.76e-05	-2.61e-05	1.35e-05	continuous	30780NA	6	18418942
ENSG00000137404	359350	6.4e-05	-1.81e-06	7.12e-06	continuous	30780NA	6	30657511
ENSG00000137409	359350	0.00011588	-2.51e-05	9.95e-06	continuous	30780NA	6	36944996
ENSG00000137411	359350	0.00039644	-7.81e-06	1.21e-05	continuous	30780NA	6	30885128
ENSG00000137413	359350	0.00027751	-1.67e-05	9.68e-06	continuous	30780NA	6	42036725
ENSG00000137414	359350	0.00017077	-7.22e-06	8.93e-06	continuous	30780NA	6	17606268
ENSG00000137434	359350	7.01e-05	3.41e-06	1.52e-05	continuous	30780NA	6	10683341
ENSG00000137440	359350	8.84e-05	6.25e-06	8.73e-06	continuous	30780NA	4	15938778
ENSG00000137441	359350	4.27e-05	-6.09e-06	1e-05	continuous	30780NA	4	15966399
ENSG00000137449	359350	0.00020737	2.59e-07	8.16e-06	continuous	30780NA	4	15038038
ENSG00000137460	359350	0.00018602	1.16e-05	1.15e-05	continuous	30780NA	4	153879176
ENSG00000137462	359350	7.62e-05	-2.96e-05	8.42e-06	continuous	30780NA	4	154624752
ENSG00000137463	359350	0.00011283	-2.11e-05	1.51e-05	continuous	30780NA	4	140194405
ENSG00000137473	359350	0.00019212	3.91e-06	1.03e-05	continuous	30780NA	4	147747412
ENSG00000137474	359350	0.00084472	7.88e-06	1.07e-05	continuous	30780NA	11	76882797
ENSG00000137478	359350	0.00011284	-1.14e-05	1.01e-05	continuous	30780NA	11	72700548
ENSG00000137486	359350	9.76e-05	-2.11e-05	8.2e-06	continuous	30780NA	11	75019050
ENSG00000137491	359350	0.00015248	-1.8e-05	1.17e-05	continuous	30780NA	11	74864601
ENSG00000137492	359350	0.00014028	-2.25e-05	8.22e-06	continuous	30780NA	11	76076508
ENSG00000137494	359350	8.84e-05	-2.22e-05	5.36e-06	continuous	30780NA	11	82938259
ENSG00000137500	359350	0.00014028	-9.85e-06	1.34e-05	continuous	30780NA	11	82983795
ENSG00000137501	359350	0.0003019	-1.6e-05	1.11e-05	continuous	30780NA	11	85463726
ENSG00000137502	359350	4.27e-05	-8.71e-06	7.41e-06	continuous	30780NA	11	82733570
ENSG00000137504	359350	4.27e-05	1.28e-06	6.53e-06	continuous	30780NA	11	85382352
ENSG00000137507	359350	2.74e-05	-2.94e-06	5.08e-06	continuous	30780NA	11	76375180
ENSG00000137509	359350	0.00016773	-4.82e-06	9.59e-06	continuous	30780NA	11	82608085
ENSG00000137513	359350	0.00022261	2.11e-05	1.17e-05	continuous	30780NA	11	78216463
ENSG00000137522	359350	9.45e-05	-7.02e-06	7.18e-06	continuous	30780NA	11	71674195
ENSG00000137547	359350	9.76e-05	7.21e-06	8.77e-06	continuous	30780NA	8	55054116
ENSG00000137558	359350	8.54e-05	-1.89e-06	1.09e-05	continuous	30780NA	8	75752018
ENSG00000137561	359350	0.00014332	2.63e-05	1.03e-05	continuous	30780NA	8	63979862
ENSG00000137563	359350	3.35e-05	6.24e-06	4.16e-06	continuous	30780NA	8	63939684
ENSG00000137571	359350	0.00020126	-6.85e-06	1.05e-05	continuous	30780NA	8	70663291
ENSG00000137573	359350	0.00014943	2.93e-05	5.79e-06	continuous	30780NA	8	70476005
ENSG00000137574	359350	0.00031105	1.86e-05	1.09e-05	continuous	30780NA	8	56711854
ENSG00000137575	359350	6.1e-05	-9.03e-06	6.4e-06	continuous	30780NA	8	59480451
ENSG00000137601	359350	0.00042083	-3.7e-05	9.68e-06	continuous	30780NA	4	170424103
ENSG00000137628	359350	0.00063736	-2.95e-05	9e-06	continuous	30780NA	4	169188701
ENSG00000137634	359350	0.00018907	2.43e-05	1.05e-05	continuous	30780NA	11	114453899
ENSG00000137642	359350	0.00050927	-7.07e-05	9.29e-06	continuous	30780NA	11	121413657
ENSG00000137648	359350	0.00016163	3.31e-05	1.2e-05	continuous	30780NA	11	117970179
ENSG00000137656	359350	0.00025616	2.55e-05	9.95e-06	continuous	30780NA	11	116631295
ENSG00000137672	359350	0.00025006	6.72e-05	1.02e-05	continuous	30780NA	11	101532794
ENSG00000137673	359350	0.00010673	-1.87e-05	1.07e-05	continuous	30780NA	11	102396362
ENSG00000137674	359350	0.00019212	1.38e-05	1.26e-05	continuous	30780NA	11	102471815
ENSG00000137675	359350	0.00019212	-5.34e-06	9.15e-06	continuous	30780NA	11	102569378
ENSG00000137691	359350	0.00010063	5.33e-06	1.03e-05	continuous	30780NA	11	101936733
ENSG00000137692	359350	2.44e-05	-3.63e-07	5.34e-06	continuous	30780NA	11	102947875
ENSG00000137693	359350	1.22e-05	-6.06e-06	3.05e-06	continuous	30780NA	11	102042673
ENSG00000137699	359350	0.00017688	-2.16e-06	7.15e-06	continuous	30780NA	11	120019110
ENSG00000137700	359350	0.00017077	3.6e-05	6.97e-06	continuous	30780NA	11	118898220
ENSG00000137707	359350	5.18e-05	-1.43e-05	7e-06	continuous	30780NA	11	111360665
ENSG00000137709	359350	8.23e-05	-2.29e-05	5.08e-06	continuous	30780NA	11	120149001
ENSG00000137710	359350	0.00023482	-1.15e-05	1.14e-05	continuous	30780NA	11	110106526
ENSG00000137713	359350	0.00025921	1.46e-05	1.3e-05	continuous	30780NA	11	111617392
ENSG00000137714	359350	8.23e-05	4.93e-06	1.43e-05	continuous	30780NA	11	110318106
ENSG00000137720	359350	0.00013723	1.39e-05	1.47e-05	continuous	30780NA	11	111753179
ENSG00000137726	359350	1.22e-05	1.99e-06	3.05e-06	continuous	30780NA	11	117727947
ENSG00000137727	359350	0.00011283	-5.51e-06	5.52e-06	continuous	30780NA	11	110515839
ENSG00000137731	359350	2.44e-05	-4.3e-06	4.57e-06	continuous	30780NA	11	117685486
ENSG00000137745	359350	0.00015553	-3.89e-05	1.17e-05	continuous	30780NA	11	102820094
ENSG00000137747	359350	0.00017992	8.23e-06	7.91e-06	continuous	30780NA	11	117785766
ENSG00000137752	359350	0.00010064	-8.46e-06	9.52e-06	continuous	30780NA	11	104934164
ENSG00000137757	359350	6.4e-05	-1.34e-05	1.84e-05	continuous	30780NA	11	104879429
ENSG00000137760	359350	0.00017992	1.7e-06	1.04e-05	continuous	30780NA	11	107404962
ENSG00000137764	359350	0.00021652	-1.03e-05	1.11e-05	continuous	30780NA	15	67967254
ENSG00000137766	359350	0.00064955	4.63e-06	8.89e-06	continuous	30780NA	15	54612954
ENSG00000137767	359350	5.79e-05	-1.08e-05	6.9e-06	continuous	30780NA	15	45953419
ENSG00000137770	359350	6.1e-06	-9.93e-07	3.05e-06	continuous	30780NA	15	44770334
ENSG00000137776	359350	0.00021652	-4.8e-05	8.46e-06	continuous	30780NA	15	59198548
ENSG00000137801	359350	0.00017383	-8.18e-06	7.97e-06	continuous	30780NA	15	39882474
ENSG00000137802	359350	0.0003141	3.74e-05	7.55e-06	continuous	30780NA	15	42093343
ENSG00000137806	359350	0.00019517	-4.99e-05	1.51e-05	continuous	30780NA	15	41687134
ENSG00000137807	359350	5.49e-05	-2.42e-06	4.74e-06	continuous	30780NA	15	69723675
ENSG00000137809	359350	0.00034155	-1.62e-05	8.71e-06	continuous	30780NA	15	68659276
ENSG00000137812	359350	0.00023177	-8.47e-05	6.82e-06	continuous	30780NA	15	40921379
ENSG00000137814	359350	4.27e-05	8.39e-06	6.53e-06	continuous	30780NA	15	42851600
ENSG00000137815	359350	2.44e-05	1.8e-06	3.81e-06	continuous	30780NA	15	41738184
ENSG00000137817	359350	5.18e-05	-6.76e-06	3.77e-06	continuous	30780NA	15	72549431
ENSG00000137818	359350	4.27e-05	7.83e-08	1.61e-05	continuous	30780NA	15	69746689
ENSG00000137819	359350	0.00016772	1.04e-05	1.71e-05	continuous	30780NA	15	69645703
ENSG00000137821	359350	0.00018297	-2.74e-05	8.84e-06	continuous	30780NA	15	71243996
ENSG00000137822	359350	0.00026834	1.28e-05	1e-05	continuous	30780NA	15	43680356
ENSG00000137824	359350	0.0002836	-6.78e-06	1.17e-05	continuous	30780NA	15	41038066
ENSG00000137825	359350	7.62e-05	-6.34e-06	5e-06	continuous	30780NA	15	41790669
ENSG00000137831	359350	0.0006038	-7.35e-07	1.03e-05	continuous	30780NA	15	71001413
ENSG00000137834	359350	0.0010673	6.82e-06	7.23e-06	continuous	30780NA	15	67034452
ENSG00000137841	359350	0.0003568	-2.35e-05	9.88e-06	continuous	30780NA	15	40585257
ENSG00000137842	359350	0.00022262	1.74e-05	1.24e-05	continuous	30780NA	15	43446411
ENSG00000137845	359350	6.4e-05	-2.5e-05	5.08e-06	continuous	30780NA	15	58964790
ENSG00000137857	359350	0.000616	2.36e-05	9.84e-06	continuous	30780NA	15	45439953
ENSG00000137860	359350	0.00025007	9.23e-06	1.06e-05	continuous	30780NA	15	45556289
ENSG00000137868	359350	0.00027446	-8.12e-06	1.3e-05	continuous	30780NA	15	74488208
ENSG00000137869	359350	6.4e-05	3.71e-06	5.08e-06	continuous	30780NA	15	51565531
ENSG00000137871	359350	6.71e-05	2.84e-07	1.41e-05	continuous	30780NA	15	57066574
ENSG00000137872	359350	0.00011588	7.22e-06	8.35e-06	continuous	30780NA	15	47771359
ENSG00000137875	359350	6.4e-05	-3.36e-05	1.18e-05	continuous	30780NA	15	52403216
ENSG00000137876	359350	3.66e-05	-1.93e-06	8.13e-06	continuous	30780NA	15	55481135
ENSG00000137877	359350	0.0018938	5.44e-05	1.05e-05	continuous	30780NA	15	42163310
ENSG00000137878	359350	0.00043913	1.07e-05	9.74e-06	continuous	30780NA	15	57945525
ENSG00000137880	359350	5.49e-05	-2.07e-06	1.32e-05	continuous	30780NA	15	41058062
ENSG00000137936	359350	0.00024702	-1.45e-05	7.57e-06	continuous	30780NA	1	94170027
ENSG00000137941	359350	0.00021041	-2.87e-05	8.18e-06	continuous	30780NA	1	84397772
ENSG00000137942	359350	0.00018297	-2.17e-05	5.79e-06	continuous	30780NA	1	93966953
ENSG00000137944	359350	0.00012808	1.42e-05	8.57e-06	continuous	30780NA	1	89430046
ENSG00000137947	359350	6.4e-05	1.13e-05	6.24e-06	continuous	30780NA	1	89338121
ENSG00000137948	359350	0.00031715	-1.97e-05	1.03e-05	continuous	30780NA	1	92447456
ENSG00000137955	359350	0.00020127	-3.75e-05	9.89e-06	continuous	30780NA	1	76256322
ENSG00000137959	359350	0.00011588	3.03e-05	9.31e-06	continuous	30780NA	1	79098719
ENSG00000137960	359350	0.00010063	9.66e-06	1.04e-05	continuous	30780NA	1	78524680
ENSG00000137962	359350	0.00018907	-4.24e-05	9.15e-06	continuous	30780NA	1	94677584
ENSG00000137965	359350	0.00023176	-1.44e-06	1.4e-05	continuous	30780NA	1	79122622
ENSG00000137968	359350	0.00019822	1.61e-05	8.21e-06	continuous	30780NA	1	75872309
ENSG00000137975	359350	0.00033545	6.08e-05	1.1e-05	continuous	30780NA	1	86906005
ENSG00000137976	359350	0.00012808	-6.77e-06	1.12e-05	continuous	30780NA	1	84872458
ENSG00000137992	359350	0.00017382	-2.56e-06	7.54e-06	continuous	30780NA	1	100683933
ENSG00000137996	359350	0.00014943	4.23e-05	1.28e-05	continuous	30780NA	1	100745044
ENSG00000138002	359350	0.00068614	4.62e-05	1.12e-05	continuous	30780NA	2	27689947
ENSG00000138018	359350	6.4e-05	-1.19e-05	6.83e-06	continuous	30780NA	2	26575087
ENSG00000138028	359350	7.32e-05	-2.09e-05	7.62e-06	continuous	30780NA	2	27331876
ENSG00000138029	359350	0.00016163	1.91e-05	9.03e-06	continuous	30780NA	2	26489687
ENSG00000138030	359350	0.00016467	2.06e-05	8.7e-06	continuous	30780NA	2	27316628
ENSG00000138031	359350	0.00028971	7.51e-05	6.84e-06	continuous	30780NA	2	25092373
ENSG00000138032	359350	5.49e-05	9.36e-06	7.79e-06	continuous	30780NA	2	44433316
ENSG00000138035	359350	0.0002836	-5.32e-05	9.02e-06	continuous	30780NA	2	55891223
ENSG00000138036	359350	0.00012808	-3.61e-05	9.73e-06	continuous	30780NA	2	44019164
ENSG00000138039	359350	0.00014943	-1.79e-05	8.03e-06	continuous	30780NA	2	48921154
ENSG00000138050	359350	0.00017992	8.66e-06	1.05e-05	continuous	30780NA	2	39984804
ENSG00000138061	359350	0.00023176	2.05e-05	1.2e-05	continuous	30780NA	2	38315580
ENSG00000138068	359350	0.00012503	9.54e-06	1.08e-05	continuous	30780NA	2	37409352
ENSG00000138069	359350	1.52e-05	-3.26e-06	6.71e-06	continuous	30780NA	2	65327538
ENSG00000138071	359350	3.35e-05	7.24e-07	3.6e-06	continuous	30780NA	2	65476637
ENSG00000138073	359350	0.00010368	-4.99e-05	1.04e-05	continuous	30780NA	2	27355584
ENSG00000138074	359350	0.00017383	-1.43e-05	9.79e-06	continuous	30780NA	2	27429141
ENSG00000138075	359350	0.00023481	8.56e-05	1.07e-05	continuous	30780NA	2	44052808
ENSG00000138078	359350	0.00035679	2.49e-05	8.68e-06	continuous	30780NA	2	44566211
ENSG00000138079	359350	0.00015553	-5.73e-06	7.59e-06	continuous	30780NA	2	44525616
ENSG00000138080	359350	0.00026226	4.2e-05	8.08e-06	continuous	30780NA	2	27305353
ENSG00000138081	359350	1.52e-05	5.12e-07	3.05e-06	continuous	30780NA	2	48074694
ENSG00000138083	359350	3.96e-05	1.77e-06	8.21e-06	continuous	30780NA	2	45171059
ENSG00000138085	359350	0.00020127	3.18e-06	1.17e-05	continuous	30780NA	2	27437471
ENSG00000138092	359350	0.00013723	-7.99e-06	8.61e-06	continuous	30780NA	2	25030625
ENSG00000138095	359350	0.00044219	5.52e-05	8.39e-06	continuous	30780NA	2	44168396
ENSG00000138100	359350	0.00019212	-2.61e-05	7.89e-06	continuous	30780NA	2	27517784
ENSG00000138101	359350	0.00023177	3.66e-05	7.62e-06	continuous	30780NA	2	25748285
ENSG00000138107	359350	3.96e-05	3.99e-06	4.46e-06	continuous	30780NA	10	104250734
ENSG00000138109	359350	0.00012198	-1.96e-05	5.95e-06	continuous	30780NA	10	96723781
ENSG00000138111	359350	0.00020737	4.26e-06	1.01e-05	continuous	30780NA	10	104228976
ENSG00000138115	359350	0.00016772	1.27e-05	8.82e-06	continuous	30780NA	10	96812892
ENSG00000138119	359350	0.00093621	1.8e-06	9.86e-06	continuous	30780NA	10	95154130
ENSG00000138131	359350	0.00028056	-2.57e-05	1.17e-05	continuous	30780NA	10	100017727
ENSG00000138134	359350	0.00017078	4.03e-06	9.15e-06	continuous	30780NA	10	90687201
ENSG00000138135	359350	4.27e-05	4.18e-06	3.92e-06	continuous	30780NA	10	90966383
ENSG00000138136	359350	2.13e-05	4.92e-06	3.92e-06	continuous	30780NA	10	102988142
ENSG00000138138	359350	4.27e-05	-5.06e-06	1e-05	continuous	30780NA	10	89556185
ENSG00000138152	359350	0.00023481	-8.28e-06	1.46e-05	continuous	30780NA	10	124064249
ENSG00000138160	359350	3.05e-05	-1.21e-06	7.93e-06	continuous	30780NA	10	94384097
ENSG00000138161	359350	9.15e-05	1.25e-05	1.22e-05	continuous	30780NA	10	124615406
ENSG00000138162	359350	0.00054587	4.64e-06	8.88e-06	continuous	30780NA	10	123881375
ENSG00000138166	359350	0.00015857	8.55e-06	7.15e-06	continuous	30780NA	10	112264449
ENSG00000138172	359350	0.00013418	4.33e-05	1.04e-05	continuous	30780NA	10	105209602
ENSG00000138175	359350	6.4e-05	-1.16e-05	1.96e-05	continuous	30780NA	10	104453826
ENSG00000138180	359350	0.00037509	-9.81e-05	1.45e-05	continuous	30780NA	10	95272619
ENSG00000138182	359350	0.00081118	8.09e-06	1.08e-05	continuous	30780NA	10	91498034
ENSG00000138185	359350	0.00014943	2.99e-06	9.4e-06	continuous	30780NA	10	97554280
ENSG00000138190	359350	0.00026836	-2.86e-05	1.48e-05	continuous	30780NA	10	94705093
ENSG00000138193	359350	0.00056417	-7.98e-05	9.21e-06	continuous	30780NA	10	95923163
ENSG00000138207	359350	1.52e-05	-1.48e-06	3.05e-06	continuous	30780NA	10	95356473
ENSG00000138231	359350	0.00017687	2.03e-05	9.99e-06	continuous	30780NA	3	137886823
ENSG00000138246	359350	0.00024397	-5.85e-05	5.87e-06	continuous	30780NA	3	132197123
ENSG00000138271	359350	0.00015552	1.22e-05	1.27e-05	continuous	30780NA	3	151023316
ENSG00000138279	359350	0.00017687	1.82e-05	1.18e-05	continuous	30780NA	10	75154347
ENSG00000138286	359350	0.00034459	-5.33e-05	1.3e-05	continuous	30780NA	10	74966093
ENSG00000138293	359350	0.0003019	-1.76e-05	9.39e-06	continuous	30780NA	10	51577921
ENSG00000138294	359350	3.05e-05	2.15e-05	8.54e-06	continuous	30780NA	10	51556008
ENSG00000138297	359350	6.4e-05	-2.99e-05	7.41e-06	continuous	30780NA	10	51607723
ENSG00000138303	359350	0.00016163	-5.11e-08	1.24e-05	continuous	30780NA	10	73916585
ENSG00000138308	359350	0.00010978	-4.69e-05	1.75e-05	continuous	30780NA	10	74704732
ENSG00000138311	359350	6.1e-06	3.61e-06	3.05e-06	continuous	30780NA	10	64282861
ENSG00000138315	359350	0.00021347	-2.86e-05	1.15e-05	continuous	30780NA	10	74673065
ENSG00000138316	359350	0.00037814	-4.27e-05	1.12e-05	continuous	30780NA	10	72477378
ENSG00000138326	359350	6.1e-06	-3.17e-06	6.1e-06	continuous	30780NA	10	79805044
ENSG00000138336	359350	0.00015248	-1.1e-05	6.47e-06	continuous	30780NA	10	70387326
ENSG00000138346	359350	0.00036289	-1.69e-05	1.04e-05	continuous	30780NA	10	70202850
ENSG00000138347	359350	0.00032935	-6.05e-06	9.37e-06	continuous	30780NA	10	69918843
ENSG00000138356	359350	0.00051537	-6.69e-05	9e-06	continuous	30780NA	2	201496189
ENSG00000138363	359350	0.00030495	-4.38e-05	1.04e-05	continuous	30780NA	2	216195514
ENSG00000138375	359350	0.00027445	3.31e-05	9.28e-06	continuous	30780NA	2	217312457
ENSG00000138376	359350	0.00031105	2.71e-05	1.11e-05	continuous	30780NA	2	215632399
ENSG00000138378	359350	9.76e-05	-1.46e-05	6.1e-06	continuous	30780NA	2	191955312
ENSG00000138379	359350	4.88e-05	2.67e-06	5.34e-06	continuous	30780NA	2	190923939
ENSG00000138380	359350	0.00025006	1.65e-05	1.01e-05	continuous	30780NA	2	203814362
ENSG00000138381	359350	0.00014028	3.09e-05	1.34e-05	continuous	30780NA	2	190530834
ENSG00000138382	359350	7.01e-05	-9.61e-06	8.09e-06	continuous	30780NA	2	170674016
ENSG00000138385	359350	7.93e-05	-8.74e-06	7.74e-06	continuous	30780NA	2	170658509
ENSG00000138386	359350	0.00010674	1.62e-05	5.32e-06	continuous	30780NA	2	191534482
ENSG00000138395	359350	0.00022566	8.22e-06	1.48e-05	continuous	30780NA	2	202707729
ENSG00000138398	359350	0.00015248	-1.01e-05	6.95e-06	continuous	30780NA	2	170469383
ENSG00000138399	359350	0.00039644	-6.6e-05	1.21e-05	continuous	30780NA	2	170408322
ENSG00000138400	359350	0.00032325	-6.21e-05	1.28e-05	continuous	30780NA	2	207616379
ENSG00000138411	359350	0.00021042	3.74e-05	4.64e-06	continuous	30780NA	2	197258755
ENSG00000138413	359350	9.15e-05	-1.44e-05	1.1e-05	continuous	30780NA	2	209115875
ENSG00000138430	359350	4.57e-05	-1.29e-05	5.9e-06	continuous	30780NA	2	175025301
ENSG00000138433	359350	0.00019822	3.06e-05	1.25e-05	continuous	30780NA	2	175236597
ENSG00000138434	359350	0.00030191	-3.71e-05	7.12e-06	continuous	30780NA	2	182776013
ENSG00000138435	359350	0.00017992	-4.13e-06	1.16e-05	continuous	30780NA	2	175620760
ENSG00000138439	359350	0.00010673	-1.87e-05	9.5e-06	continuous	30780NA	2	203567191
ENSG00000138442	359350	0.00018297	8.17e-06	1.08e-05	continuous	30780NA	2	203809513
ENSG00000138443	359350	0.00012503	3.86e-05	5.88e-06	continuous	30780NA	2	204252694
ENSG00000138448	359350	0.00021042	-3.05e-05	6.67e-06	continuous	30780NA	2	187500210
ENSG00000138449	359350	7.93e-05	-1.44e-05	8.21e-06	continuous	30780NA	2	190436895
ENSG00000138459	359350	0.00021956	5.45e-05	1.41e-05	continuous	30780NA	3	112292490
ENSG00000138463	359350	0.00016772	1.98e-05	8.7e-06	continuous	30780NA	3	122556814
ENSG00000138468	359350	0.00021042	1.85e-05	9.33e-06	continuous	30780NA	3	101137567
ENSG00000138472	359350	4.27e-05	6.98e-06	9.15e-06	continuous	30780NA	3	108649691
ENSG00000138483	359350	6.1e-05	-5.03e-06	8.54e-06	continuous	30780NA	3	107096835
ENSG00000138495	359350	6.1e-06	-8.48e-07	3.05e-06	continuous	30780NA	3	119384831
ENSG00000138496	359350	0.00012503	7.1e-06	7.36e-06	continuous	30780NA	3	122265098
ENSG00000138587	359350	0.00031105	-3.98e-05	9.33e-06	continuous	30780NA	15	56735539
ENSG00000138592	359350	0.00014333	5.9e-06	3.96e-06	continuous	30780NA	15	50754929
ENSG00000138593	359350	1.52e-05	6.26e-06	3.05e-06	continuous	30780NA	15	49309717
ENSG00000138594	359350	8.54e-05	2.17e-05	8.06e-06	continuous	30780NA	15	52180659
ENSG00000138600	359350	0.00013723	1.73e-05	9.42e-06	continuous	30780NA	15	51028756
ENSG00000138604	359350	0.00010673	2.04e-05	7.58e-06	continuous	30780NA	15	69508740
ENSG00000138606	359350	0.00022262	3.46e-05	1.35e-05	continuous	30780NA	15	45476393
ENSG00000138613	359350	0.00010063	1.88e-05	1.25e-05	continuous	30780NA	15	63584771
ENSG00000138614	359350	0.00014638	-8.72e-06	8.77e-06	continuous	30780NA	15	65887359
ENSG00000138615	359350	0.00026836	-2.36e-05	9.01e-06	continuous	30780NA	15	65496082
ENSG00000138617	359350	8.84e-05	4.82e-06	6.84e-06	continuous	30780NA	15	65559877
ENSG00000138621	359350	3.96e-05	-6.36e-06	6.8e-06	continuous	30780NA	15	75362850
ENSG00000138622	359350	0.00015858	3.16e-05	5.16e-06	continuous	30780NA	15	73636903
ENSG00000138623	359350	0.00014943	1.68e-05	7.66e-06	continuous	30780NA	15	74714219
ENSG00000138629	359350	4.88e-05	8.81e-06	6.48e-06	continuous	30780NA	15	74745921
ENSG00000138639	359350	0.00014638	2.53e-06	4.7e-06	continuous	30780NA	4	86660045
ENSG00000138640	359350	0.00024701	-8.74e-06	7.72e-06	continuous	30780NA	4	89839828
ENSG00000138641	359350	6.1e-06	-3.33e-06	6.1e-06	continuous	30780NA	4	89535946
ENSG00000138642	359350	0.00046658	-6.35e-06	1.1e-05	continuous	30780NA	4	89332077
ENSG00000138646	359350	0.00046963	-3.21e-05	1.02e-05	continuous	30780NA	4	89402791
ENSG00000138650	359350	5.18e-05	-7.89e-06	4.84e-06	continuous	30780NA	4	134099913
ENSG00000138653	359350	0.00016163	8.09e-06	9.72e-06	continuous	30780NA	4	115891976
ENSG00000138658	359350	0.0009911	-3.46e-06	1.07e-05	continuous	30780NA	4	113509322
ENSG00000138660	359350	7.01e-05	3.28e-06	4.11e-06	continuous	30780NA	4	113172048
ENSG00000138663	359350	9.15e-06	-3.82e-06	3.05e-06	continuous	30780NA	4	83976286
ENSG00000138668	359350	3.05e-06	5.1e-06	3.05e-06	continuous	30780NA	4	83284654
ENSG00000138669	359350	0.00013418	1.28e-05	5.96e-06	continuous	30780NA	4	82073028
ENSG00000138670	359350	8.54e-05	1.87e-05	5.66e-06	continuous	30780NA	4	82656472
ENSG00000138674	359350	0.00027141	2.78e-05	7.85e-06	continuous	30780NA	4	83781067
ENSG00000138675	359350	0.00012808	-5.52e-06	1.19e-05	continuous	30780NA	4	81222794
ENSG00000138678	359350	0.00019822	-4.05e-05	1.19e-05	continuous	30780NA	4	84492048
ENSG00000138684	359350	1.52e-05	2.4e-06	3.05e-06	continuous	30780NA	4	123538004
ENSG00000138685	359350	0.00010978	-1.02e-06	1.2e-05	continuous	30780NA	4	123783627
ENSG00000138686	359350	0.00021347	2.53e-05	9.93e-06	continuous	30780NA	4	122768624
ENSG00000138688	359350	0.0013357	8.62e-06	8.73e-06	continuous	30780NA	4	123178701
ENSG00000138696	359350	4.57e-05	2.77e-05	7.12e-06	continuous	30780NA	4	95879359
ENSG00000138698	359350	0.00018602	-3.43e-06	1.03e-05	continuous	30780NA	4	99273774
ENSG00000138709	359350	0.00031715	-5.47e-05	9.62e-06	continuous	30780NA	4	129063255
ENSG00000138722	359350	0.00039949	3.9e-05	9.33e-06	continuous	30780NA	4	90838232
ENSG00000138735	359350	0.00031715	-1.37e-05	1.04e-05	continuous	30780NA	4	120482848
ENSG00000138738	359350	0.00021042	-3.31e-05	8.53e-06	continuous	30780NA	4	121725050
ENSG00000138741	359350	0.00012198	-1.05e-05	6.71e-06	continuous	30780NA	4	122836546
ENSG00000138744	359350	9.15e-05	2.49e-07	6.1e-06	continuous	30780NA	4	76847007
ENSG00000138750	359350	0.00011893	4.05e-05	6.02e-06	continuous	30780NA	4	77052740
ENSG00000138755	359350	3.05e-05	-9.1e-06	1.65e-05	continuous	30780NA	4	76925535
ENSG00000138756	359350	0.00032935	-3.38e-05	8.13e-06	continuous	30780NA	4	79767511
ENSG00000138757	359350	4.57e-05	9.71e-06	5.08e-06	continuous	30780NA	4	76608838
ENSG00000138758	359350	2.74e-05	1.87e-05	4.4e-06	continuous	30780NA	4	77916197
ENSG00000138759	359350	0.0010917	1.64e-05	9.64e-06	continuous	30780NA	4	79222074
ENSG00000138760	359350	0.00011588	-1.33e-05	1.16e-05	continuous	30780NA	4	77107468
ENSG00000138764	359350	6.1e-05	8.74e-06	6.4e-06	continuous	30780NA	4	78216423
ENSG00000138767	359350	1.22e-05	-1.04e-05	3.05e-06	continuous	30780NA	4	78687655
ENSG00000138768	359350	0.00021042	-5.69e-05	6.94e-06	continuous	30780NA	4	76692580
ENSG00000138769	359350	0.00027751	-9.29e-06	1.24e-05	continuous	30780NA	4	76529558
ENSG00000138771	359350	0.00021957	-3.49e-05	7.28e-06	continuous	30780NA	4	77530330
ENSG00000138772	359350	0.00014028	1.38e-05	1.23e-05	continuous	30780NA	4	79502135
ENSG00000138777	359350	0.00014638	-2.4e-05	8.13e-06	continuous	30780NA	4	106342736
ENSG00000138778	359350	0.00053367	-9.6e-05	8.97e-06	continuous	30780NA	4	104073265
ENSG00000138780	359350	0.00020432	-1.97e-05	1.01e-05	continuous	30780NA	4	106699410
ENSG00000138785	359350	7.01e-05	-1.07e-05	7.29e-06	continuous	30780NA	4	106710464
ENSG00000138792	359350	0.00033545	-4.43e-05	1.16e-05	continuous	30780NA	4	111386665
ENSG00000138794	359350	0.00010979	-1.48e-06	5.08e-06	continuous	30780NA	4	110617262
ENSG00000138795	359350	4.88e-05	5.4e-06	5.72e-06	continuous	30780NA	4	109029407
ENSG00000138796	359350	1.52e-05	6.69e-06	7.93e-06	continuous	30780NA	4	108933601
ENSG00000138798	359350	0.00022871	1.71e-05	8.74e-06	continuous	30780NA	4	110883731
ENSG00000138801	359350	0.00021957	2.59e-05	1.3e-05	continuous	30780NA	4	108576521
ENSG00000138802	359350	0.00016163	1.46e-05	5.93e-06	continuous	30780NA	4	110408490
ENSG00000138813	359350	0.00011893	-2.59e-05	7.43e-06	continuous	30780NA	4	100447811
ENSG00000138814	359350	2.44e-05	1.25e-06	3.81e-06	continuous	30780NA	4	102107001
ENSG00000138821	359350	4.27e-05	1.22e-06	5.23e-06	continuous	30780NA	4	103262307
ENSG00000138823	359350	0.00024396	3.67e-05	8e-06	continuous	30780NA	4	100515037
ENSG00000138829	359350	0.00028971	-3.49e-05	5.42e-06	continuous	30780NA	5	127794240
ENSG00000138834	359350	0.00016163	1.73e-05	4.78e-06	continuous	30780NA	16	1788251
ENSG00000138835	359350	0.00025311	-2.28e-05	9.59e-06	continuous	30780NA	9	116283515
ENSG00000138867	359350	0.00014943	2.57e-05	1.03e-05	continuous	30780NA	22	24944155
ENSG00000138892	359350	0.00028666	8.78e-06	1.16e-05	continuous	30780NA	22	50474458
ENSG00000138942	359350	6.4e-05	2.77e-06	1.44e-05	continuous	30780NA	22	31579587
ENSG00000138944	359350	1.22e-05	-1.06e-05	4.57e-06	continuous	30780NA	22	44674139
ENSG00000138964	359350	0.00011893	2.34e-05	9.31e-06	continuous	30780NA	22	44592125
ENSG00000139044	359350	0.00029275	4.21e-05	8.58e-06	continuous	30780NA	12	621103
ENSG00000139053	359350	4.57e-05	2.45e-06	1.69e-05	continuous	30780NA	12	15130378
ENSG00000139055	359350	7.62e-05	-1.43e-05	6.95e-06	continuous	30780NA	12	15079493
ENSG00000139083	359350	6.4e-05	-1.2e-05	5.37e-06	continuous	30780NA	12	11925562
ENSG00000139112	359350	2.13e-05	3.7e-07	5.66e-06	continuous	30780NA	12	10370392
ENSG00000139116	359350	0.00035984	9.74e-06	7.18e-06	continuous	30780NA	12	39762111
ENSG00000139117	359350	0.00010369	3.44e-05	5.56e-06	continuous	30780NA	12	39170928
ENSG00000139131	359350	0.00018602	-6.48e-05	9.85e-06	continuous	30780NA	12	32894630
ENSG00000139132	359350	0.00023787	-1.31e-05	7.66e-06	continuous	30780NA	12	32675724
ENSG00000139133	359350	0.00016772	-1.13e-05	1.13e-05	continuous	30780NA	12	34178923
ENSG00000139144	359350	0.00050012	-2.34e-05	9.37e-06	continuous	30780NA	12	18600948
ENSG00000139146	359350	1.83e-05	1.91e-06	4.07e-06	continuous	30780NA	12	31456755
ENSG00000139151	359350	0.00018602	-1.24e-05	6.65e-06	continuous	30780NA	12	18863547
ENSG00000139154	359350	1.22e-05	-9.54e-06	4.57e-06	continuous	30780NA	12	19715357
ENSG00000139155	359350	0.00024396	5.62e-05	6.94e-06	continuous	30780NA	12	20877305
ENSG00000139160	359350	1.83e-05	-1.15e-06	6.1e-06	continuous	30780NA	12	31813071
ENSG00000139163	359350	7.32e-05	3.53e-05	9.4e-06	continuous	30780NA	12	22810804
ENSG00000139168	359350	0.00012198	-7.55e-06	1.14e-05	continuous	30780NA	12	42712900
ENSG00000139173	359350	2.74e-05	6.07e-06	5.76e-06	continuous	30780NA	12	44506658
ENSG00000139174	359350	5.79e-05	5.66e-07	5.3e-06	continuous	30780NA	12	42918149
ENSG00000139178	359350	0.00014333	-2.26e-05	1.02e-05	continuous	30780NA	12	7252026
ENSG00000139182	359350	0.00016163	1.82e-05	8.46e-06	continuous	30780NA	12	7296918
ENSG00000139187	359350	2.44e-05	1.14e-05	1.14e-05	continuous	30780NA	12	9132998
ENSG00000139190	359350	6.71e-05	-5.05e-06	9.43e-06	continuous	30780NA	12	6575778
ENSG00000139192	359350	0.00010064	-1.51e-05	6.38e-06	continuous	30780NA	12	6568270
ENSG00000139193	359350	0.00012198	1.67e-06	1.13e-05	continuous	30780NA	12	6557459
ENSG00000139194	359350	2.74e-05	1.61e-05	4.41e-06	continuous	30780NA	12	7278909
ENSG00000139197	359350	0.00017993	-3.35e-06	9.36e-06	continuous	30780NA	12	7356226
ENSG00000139200	359350	6.1e-05	-8.82e-06	8.23e-06	continuous	30780NA	12	6806462
ENSG00000139209	359350	4.57e-05	-1.03e-05	4.68e-06	continuous	30780NA	12	47192369
ENSG00000139211	359350	0.00010673	1.57e-05	8.28e-06	continuous	30780NA	12	47471612
ENSG00000139218	359350	0.00029886	4.61e-05	8.28e-06	continuous	30780NA	12	46349409
ENSG00000139219	359350	4.57e-05	-4.54e-06	3.05e-06	continuous	30780NA	12	48382509
ENSG00000139220	359350	8.23e-05	1.03e-05	3.5e-06	continuous	30780NA	12	81902689
ENSG00000139233	359350	3.35e-05	1.22e-05	1.14e-05	continuous	30780NA	12	66520695
ENSG00000139263	359350	0.00040254	1.36e-05	1.06e-05	continuous	30780NA	12	59290117
ENSG00000139266	359350	6.71e-05	1.29e-05	5.82e-06	continuous	30780NA	12	58151536
ENSG00000139269	359350	0.00010063	-1.37e-05	1.12e-05	continuous	30780NA	12	57849585
ENSG00000139278	359350	0.00014333	-1.27e-05	9.93e-06	continuous	30780NA	12	75886047
ENSG00000139287	359350	0.00010064	-1.2e-05	8.96e-06	continuous	30780NA	12	72456512
ENSG00000139289	359350	0.00013723	8.26e-07	1.25e-05	continuous	30780NA	12	76423470
ENSG00000139291	359350	6.4e-05	-7e-06	8.86e-06	continuous	30780NA	12	72088852
ENSG00000139292	359350	0.00017687	-2.52e-05	7.26e-06	continuous	30780NA	12	71906820
ENSG00000139304	359350	0.00076238	3.93e-05	1.03e-05	continuous	30780NA	12	80936288
ENSG00000139318	359350	6.1e-05	1.19e-05	8.23e-06	continuous	30780NA	12	89744029
ENSG00000139323	359350	0.00019517	4.06e-05	8.86e-06	continuous	30780NA	12	89866648
ENSG00000139324	359350	0.0003141	1.76e-05	1.15e-05	continuous	30780NA	12	88564869
ENSG00000139329	359350	4.57e-05	-6.65e-07	1.52e-05	continuous	30780NA	12	91501007
ENSG00000139330	359350	7.32e-05	7.81e-06	8.13e-06	continuous	30780NA	12	91448014
ENSG00000139344	359350	0.00020737	1.46e-05	1.06e-05	continuous	30780NA	12	96349721
ENSG00000139350	359350	0.00012503	-2.64e-06	5.73e-06	continuous	30780NA	12	97324065
ENSG00000139351	359350	0.00014638	4.31e-06	7.88e-06	continuous	30780NA	12	102127838
ENSG00000139352	359350	3.35e-05	-4.27e-06	6.93e-06	continuous	30780NA	12	103352879
ENSG00000139354	359350	7.32e-05	1.5e-05	9.15e-06	continuous	30780NA	12	100994763
ENSG00000139364	359350	7.32e-05	6.59e-06	5.08e-06	continuous	30780NA	12	125909150
ENSG00000139370	359350	0.00020737	-6.68e-06	8.34e-06	continuous	30780NA	12	129293134
ENSG00000139372	359350	9.45e-05	-1.6e-06	7.97e-06	continuous	30780NA	12	104371117
ENSG00000139405	359350	6.4e-05	1.13e-06	8.28e-06	continuous	30780NA	12	113626752
ENSG00000139410	359350	8.54e-05	1.44e-05	1.5e-05	continuous	30780NA	12	113868062
ENSG00000139428	359350	8.84e-05	4.09e-06	8.1e-06	continuous	30780NA	12	110001611
ENSG00000139433	359350	0.00014333	2.56e-05	1.38e-05	continuous	30780NA	12	110303521
ENSG00000139436	359350	0.00013113	2.98e-05	7.16e-06	continuous	30780NA	12	110400901
ENSG00000139437	359350	0.00016773	-2.03e-05	8.93e-06	continuous	30780NA	12	110379858
ENSG00000139438	359350	6.71e-05	4.5e-06	6.1e-06	continuous	30780NA	12	110180173
ENSG00000139445	359350	7.93e-05	-2.44e-05	9.38e-06	continuous	30780NA	12	109731405
ENSG00000139496	359350	7.32e-05	1.47e-05	8.64e-06	continuous	30780NA	13	25899800
ENSG00000139505	359350	0.00015553	2.01e-05	9.39e-06	continuous	30780NA	13	25832227
ENSG00000139508	359350	0.00017077	-3.88e-05	9.37e-06	continuous	30780NA	13	29283654
ENSG00000139514	359350	3.96e-05	-1.51e-05	1.29e-05	continuous	30780NA	13	30126686
ENSG00000139515	359350	5.18e-05	-3.38e-05	6.28e-06	continuous	30780NA	13	28497263
ENSG00000139517	359350	0.00019517	1.04e-05	7.72e-06	continuous	30780NA	13	28157296
ENSG00000139531	359350	0.00032629	4.89e-05	1.37e-05	continuous	30780NA	12	56395695
ENSG00000139537	359350	0.00021042	1.31e-05	9.5e-06	continuous	30780NA	12	49311758
ENSG00000139540	359350	0.00022567	-2.35e-05	1.3e-05	continuous	30780NA	12	56627732
ENSG00000139546	359350	0.00014638	5.06e-06	1.13e-05	continuous	30780NA	12	53897460
ENSG00000139547	359350	9.76e-05	-2.34e-05	9.34e-06	continuous	30780NA	12	57349189
ENSG00000139549	359350	8.23e-05	2.28e-06	8.47e-06	continuous	30780NA	12	49485903
ENSG00000139567	359350	5.79e-05	6.34e-06	5.62e-06	continuous	30780NA	12	52308919
ENSG00000139572	359350	6.1e-05	-3.9e-07	4.88e-06	continuous	30780NA	12	54757250
ENSG00000139574	359350	5.18e-05	-3.55e-06	6.64e-06	continuous	30780NA	12	53900948
ENSG00000139579	359350	5.79e-05	6.47e-06	7.86e-06	continuous	30780NA	12	56619719
ENSG00000139597	359350	5.18e-05	2.17e-05	9.51e-06	continuous	30780NA	13	32988588
ENSG00000139610	359350	8.23e-05	4.61e-06	1.21e-05	continuous	30780NA	12	51731345
ENSG00000139613	359350	3.96e-05	-6.79e-06	5.86e-06	continuous	30780NA	12	56570059
ENSG00000139618	359350	0.0015095	3.23e-06	1.07e-05	continuous	30780NA	13	32931708
ENSG00000139620	359350	0.00011588	2.72e-05	5.3e-06	continuous	30780NA	12	49061603
ENSG00000139624	359350	9.45e-05	4.7e-05	7.77e-06	continuous	30780NA	12	50542432
ENSG00000139625	359350	7.32e-05	4.19e-07	6.1e-06	continuous	30780NA	12	53884061
ENSG00000139626	359350	0.00028666	1.31e-05	8.5e-06	continuous	30780NA	12	53593097
ENSG00000139629	359350	0.00019822	-2.44e-05	8.21e-06	continuous	30780NA	12	51765841
ENSG00000139631	359350	0.00021347	-6.72e-06	1.05e-05	continuous	30780NA	12	53563291
ENSG00000139636	359350	0.00021347	-3.98e-06	9.85e-06	continuous	30780NA	12	49497801
ENSG00000139637	359350	0.00020737	-2.89e-05	1.1e-05	continuous	30780NA	12	53697216
ENSG00000139641	359350	0.00042388	5.48e-05	8.1e-06	continuous	30780NA	12	56525245
ENSG00000139644	359350	0.00010064	1.55e-05	5.08e-06	continuous	30780NA	12	50130113
ENSG00000139645	359350	1.22e-05	3.29e-06	3.05e-06	continuous	30780NA	12	56641883
ENSG00000139648	359350	0.00013723	-1.23e-05	7.93e-06	continuous	30780NA	12	52942312
ENSG00000139651	359350	2.13e-05	-4.81e-06	3.05e-06	continuous	30780NA	12	53579540
ENSG00000139656	359350	1.83e-05	9.56e-06	4.07e-06	continuous	30780NA	13	44726536
ENSG00000139668	359350	0.00013113	1.3e-05	1.03e-05	continuous	30780NA	13	52247408
ENSG00000139675	359350	8.23e-05	-6.46e-06	1.07e-05	continuous	30780NA	13	53204762
ENSG00000139679	359350	0.00015552	3.92e-05	9.63e-06	continuous	30780NA	13	48991274
ENSG00000139684	359350	7.93e-05	2.07e-06	1.03e-05	continuous	30780NA	13	47358379
ENSG00000139687	359350	3.66e-05	4.22e-07	4.07e-06	continuous	30780NA	13	48967005
ENSG00000139697	359350	5.18e-05	-4.97e-06	4.13e-06	continuous	30780NA	12	123811523
ENSG00000139714	359350	0.00011588	5.01e-07	9.47e-06	continuous	30780NA	12	122099781
ENSG00000139718	359350	1.22e-05	1.61e-06	3.05e-06	continuous	30780NA	12	122256324
ENSG00000139719	359350	9.15e-06	1.83e-07	3.05e-06	continuous	30780NA	12	122732590
ENSG00000139722	359350	0.00012503	1.2e-05	1.63e-05	continuous	30780NA	12	123365437
ENSG00000139725	359350	0.00012198	-2.65e-05	9.3e-06	continuous	30780NA	12	122228487
ENSG00000139726	359350	3.35e-05	-2.1e-06	6.38e-06	continuous	30780NA	12	123246466
ENSG00000139734	359350	0.00037204	-2.76e-06	1.05e-05	continuous	30780NA	13	60488919
ENSG00000139737	359350	7.93e-05	1.35e-05	7.51e-06	continuous	30780NA	13	78305200
ENSG00000139746	359350	4.27e-05	-1.13e-05	6.1e-06	continuous	30780NA	13	79933287
ENSG00000139767	359350	1.22e-05	-4.05e-06	4.57e-06	continuous	30780NA	12	119510078
ENSG00000139780	359350	0.00011588	-2.38e-05	1.11e-05	continuous	30780NA	13	103342474
ENSG00000139793	359350	2.13e-05	-3.57e-06	3.05e-06	continuous	30780NA	13	97960031
ENSG00000139797	359350	0.00014638	-3.8e-05	1.32e-05	continuous	30780NA	13	98828779
ENSG00000139800	359350	0.00014028	1.23e-06	7.96e-06	continuous	30780NA	13	100619691
ENSG00000139826	359350	2.44e-05	7.86e-06	3.81e-06	continuous	30780NA	13	108878665
ENSG00000139832	359350	2.13e-05	-2.02e-05	3.05e-06	continuous	30780NA	13	111194749
ENSG00000139835	359350	0.00020127	7.6e-06	1.42e-05	continuous	30780NA	13	113998476
ENSG00000139842	359350	1.52e-05	-9.43e-06	6.71e-06	continuous	30780NA	13	113890976
ENSG00000139865	359350	0.00068615	-1.38e-06	1.01e-05	continuous	30780NA	14	38287850
ENSG00000139874	359350	5.18e-05	-2.47e-06	3.77e-06	continuous	30780NA	14	38679738
ENSG00000139880	359350	0.00037814	3.69e-06	1.02e-05	continuous	30780NA	14	23521509
ENSG00000139890	359350	0.00012503	5.99e-06	9.15e-06	continuous	30780NA	14	23354635
ENSG00000139899	359350	7.62e-05	5.68e-06	1.57e-05	continuous	30780NA	14	24897949
ENSG00000139908	359350	7.93e-05	-1.37e-05	8.44e-06	continuous	30780NA	14	24676236
ENSG00000139910	359350	6.1e-06	5.31e-06	3.05e-06	continuous	30780NA	14	26989630
ENSG00000139914	359350	7.93e-05	-7.45e-07	1.08e-05	continuous	30780NA	14	24601271
ENSG00000139921	359350	0.00020737	1e-05	1.14e-05	continuous	30780NA	14	51714820
ENSG00000139926	359350	0.00019212	1.11e-05	1.05e-05	continuous	30780NA	14	52076632
ENSG00000139946	359350	0.00011588	-3.83e-05	6.26e-06	continuous	30780NA	14	56676388
ENSG00000139970	359350	5.18e-05	-2.25e-06	4.84e-06	continuous	30780NA	14	60200189
ENSG00000139971	359350	0.00022262	-3.83e-06	1.01e-05	continuous	30780NA	14	58615655
ENSG00000139973	359350	5.18e-05	-1.32e-05	1.13e-05	continuous	30780NA	14	62511117
ENSG00000139974	359350	5.79e-05	-1.99e-05	1.52e-05	continuous	30780NA	14	61499142
ENSG00000139977	359350	5.79e-05	-2.73e-06	1.65e-05	continuous	30780NA	14	57869949
ENSG00000139985	359350	6.1e-06	8.65e-06	6.1e-06	continuous	30780NA	14	70922748
ENSG00000139988	359350	0.00013723	5.59e-06	9.42e-06	continuous	30780NA	14	68184886
ENSG00000139990	359350	4.88e-05	5.86e-06	6.86e-06	continuous	30780NA	14	69568733
ENSG00000139998	359350	3.35e-05	5.24e-06	3.6e-06	continuous	30780NA	14	65426013
ENSG00000140006	359350	0.00017992	1.61e-05	8.74e-06	continuous	30780NA	14	64086168
ENSG00000140009	359350	0.00012808	2.93e-05	7.26e-06	continuous	30780NA	14	64677890
ENSG00000140015	359350	0.00015553	9.09e-06	7.12e-06	continuous	30780NA	14	63371021
ENSG00000140022	359350	0.00023482	-7.36e-06	9.31e-06	continuous	30780NA	14	81814905
ENSG00000140025	359350	5.79e-05	3.17e-06	9.15e-06	continuous	30780NA	14	90341067
ENSG00000140030	359350	2.74e-05	4.61e-06	1.73e-05	continuous	30780NA	14	88474944
ENSG00000140043	359350	3.05e-06	-3.19e-06	3.05e-06	continuous	30780NA	14	74336039
ENSG00000140044	359350	3.96e-05	-1.87e-05	5.39e-06	continuous	30780NA	14	75917617
ENSG00000140057	359350	0.00028361	-2.65e-05	8.82e-06	continuous	30780NA	14	96907106
ENSG00000140067	359350	5.79e-05	1.29e-05	5.94e-06	continuous	30780NA	14	94390597
ENSG00000140090	359350	0.00023176	-3.58e-06	9.79e-06	continuous	30780NA	14	92875761
ENSG00000140092	359350	9.76e-05	2.52e-05	8.58e-06	continuous	30780NA	14	92375044
ENSG00000140093	359350	0.00011283	7.98e-06	1.03e-05	continuous	30780NA	14	94754629
ENSG00000140104	359350	0.00011588	2.08e-05	8.99e-06	continuous	30780NA	14	105464466
ENSG00000140105	359350	5.49e-05	1.41e-05	4.74e-06	continuous	30780NA	14	100821634
ENSG00000140107	359350	0.00017992	1.32e-05	1.45e-05	continuous	30780NA	14	100793195
ENSG00000140153	359350	1.22e-05	-7.57e-06	3.05e-06	continuous	30780NA	14	102648512
ENSG00000140157	359350	0.00016773	1.53e-06	8.04e-06	continuous	30780NA	15	23019556
ENSG00000140199	359350	0.00019822	4.07e-05	7.74e-06	continuous	30780NA	15	34577861
ENSG00000140254	359350	9.15e-05	-1.51e-05	9.15e-06	continuous	30780NA	15	45415853
ENSG00000140259	359350	8.54e-05	-2.23e-05	7.84e-06	continuous	30780NA	15	44106845
ENSG00000140262	359350	1.83e-05	-6.45e-06	4.07e-06	continuous	30780NA	15	57401150
ENSG00000140263	359350	0.00012198	-3.4e-06	1.2e-05	continuous	30780NA	15	45342343
ENSG00000140264	359350	8.54e-05	3.35e-05	1.02e-05	continuous	30780NA	15	44082036
ENSG00000140265	359350	0.00038424	-4.8e-05	9.92e-06	continuous	30780NA	15	43656797
ENSG00000140274	359350	7.62e-05	-1.26e-05	7.44e-06	continuous	30780NA	15	45408569
ENSG00000140279	359350	0.00064955	7.64e-06	9.89e-06	continuous	30780NA	15	45395695
ENSG00000140280	359350	4.57e-05	4.32e-06	1.69e-05	continuous	30780NA	15	52029495
ENSG00000140284	359350	0.00013723	-1.6e-05	7.12e-06	continuous	30780NA	15	50501493
ENSG00000140285	359350	3.96e-05	-5.82e-06	8.21e-06	continuous	30780NA	15	49748133
ENSG00000140287	359350	0.00018907	-1.43e-05	9.15e-06	continuous	30780NA	15	50546184
ENSG00000140297	359350	1.52e-05	1.49e-05	4.27e-06	continuous	30780NA	15	59909756
ENSG00000140299	359350	0.00021651	-3.89e-06	8.29e-06	continuous	30780NA	15	59966539
ENSG00000140307	359350	2.44e-05	9.61e-06	3.05e-06	continuous	30780NA	15	59940001
ENSG00000140319	359350	2.74e-05	-6.34e-08	1.73e-05	continuous	30780NA	15	40329665
ENSG00000140320	359350	4.88e-05	4.54e-06	4.96e-06	continuous	30780NA	15	40746181
ENSG00000140323	359350	0.00032325	6.69e-05	8.52e-06	continuous	30780NA	15	40656847
ENSG00000140326	359350	0.00060381	3.39e-05	7.52e-06	continuous	30780NA	15	43022541
ENSG00000140332	359350	2.74e-05	1.94e-05	5.76e-06	continuous	30780NA	15	70365322
ENSG00000140350	359350	9.15e-06	4.45e-06	5.08e-06	continuous	30780NA	15	69092055
ENSG00000140365	359350	0.00010368	-2.07e-05	1e-05	continuous	30780NA	15	75631250
ENSG00000140367	359350	0.00021652	2.81e-05	9.49e-06	continuous	30780NA	15	76164521
ENSG00000140374	359350	0.00015553	-1.42e-05	1.6e-05	continuous	30780NA	15	76555755
ENSG00000140379	359350	8.23e-05	-3.27e-05	8.92e-06	continuous	30780NA	15	80258510
ENSG00000140382	359350	0.00013723	-3.88e-05	1.1e-05	continuous	30780NA	15	77745352
ENSG00000140386	359350	0.00040559	4.51e-05	8.87e-06	continuous	30780NA	15	76919156
ENSG00000140391	359350	5.18e-05	-9.21e-06	9.87e-06	continuous	30780NA	15	77356343
ENSG00000140395	359350	5.49e-05	4.05e-06	4.74e-06	continuous	30780NA	15	78581157
ENSG00000140396	359350	7.01e-05	8.07e-06	4.11e-06	continuous	30780NA	8	71169019
ENSG00000140398	359350	0.00014943	2.09e-05	8.65e-06	continuous	30780NA	15	75643444
ENSG00000140400	359350	0.00054282	4.13e-05	1.03e-05	continuous	30780NA	15	75654552
ENSG00000140403	359350	0.00014333	-4.96e-05	7.85e-06	continuous	30780NA	15	78565483
ENSG00000140406	359350	6.71e-05	5.56e-06	6.93e-06	continuous	30780NA	15	81294819
ENSG00000140416	359350	0.00010978	3.98e-05	7.79e-06	continuous	30780NA	15	63349473
ENSG00000140443	359350	0.00018907	-7.3e-06	6.39e-06	continuous	30780NA	15	99349980
ENSG00000140450	359350	0.00019212	-6.25e-06	9.54e-06	continuous	30780NA	15	98489926
ENSG00000140451	359350	0.00024091	1.93e-05	9.07e-06	continuous	30780NA	15	65112849
ENSG00000140455	359350	7.32e-05	6.21e-06	4.07e-06	continuous	30780NA	15	63841816
ENSG00000140459	359350	0.00016467	2.68e-05	1.13e-05	continuous	30780NA	15	74645091
ENSG00000140463	359350	0.00023177	-2.63e-05	1.18e-05	continuous	30780NA	15	73004672
ENSG00000140464	359350	4.57e-05	2.49e-06	3.46e-06	continuous	30780NA	15	74313584
ENSG00000140465	359350	0.00019822	-2.87e-05	1.14e-05	continuous	30780NA	15	75014917
ENSG00000140470	359350	0.00015248	-1.22e-05	8.66e-06	continuous	30780NA	15	100697002
ENSG00000140471	359350	0.00021347	5.21e-06	1.18e-05	continuous	30780NA	15	101121505
ENSG00000140474	359350	0.00025006	1.75e-05	1.12e-05	continuous	30780NA	15	75132072
ENSG00000140478	359350	0.00012808	-4.01e-06	1.32e-05	continuous	30780NA	15	75580996
ENSG00000140479	359350	0.00032935	-4.77e-05	8.81e-06	continuous	30780NA	15	101953112
ENSG00000140481	359350	0.00035069	-4.98e-05	1.13e-05	continuous	30780NA	15	74569213
ENSG00000140497	359350	0.00010369	-3.22e-05	8.43e-06	continuous	30780NA	15	75150889
ENSG00000140505	359350	0.00019517	-2.63e-05	9.53e-06	continuous	30780NA	15	75044864
ENSG00000140506	359350	0.00018602	-2.13e-05	9.25e-06	continuous	30780NA	15	75111578
ENSG00000140511	359350	0.00013113	-1.14e-05	8.44e-06	continuous	30780NA	15	89429688
ENSG00000140519	359350	0.00017078	1.48e-05	1e-05	continuous	30780NA	15	90019262
ENSG00000140521	359350	0.00047878	-2.06e-05	8.95e-06	continuous	30780NA	15	89868813
ENSG00000140522	359350	0.00012808	-4.17e-06	9.44e-06	continuous	30780NA	15	89759041
ENSG00000140525	359350	0.00066175	-5e-05	1.03e-05	continuous	30780NA	15	89823836
ENSG00000140526	359350	8.54e-05	-7.8e-06	1.2e-05	continuous	30780NA	15	89688141
ENSG00000140527	359350	0.00037205	-4.87e-05	1.12e-05	continuous	30780NA	15	90260449
ENSG00000140534	359350	0.00059771	7.65e-05	7.84e-06	continuous	30780NA	15	90146500
ENSG00000140538	359350	3.35e-05	1.5e-05	5.27e-06	continuous	30780NA	15	88609115
ENSG00000140545	359350	0.00020737	1.02e-05	1.18e-05	continuous	30780NA	15	89449279
ENSG00000140548	359350	7.01e-05	-7.07e-06	3.85e-06	continuous	30780NA	15	90585031
ENSG00000140553	359350	0.00029581	-4.45e-05	1.12e-05	continuous	30780NA	15	91485367
ENSG00000140557	359350	7.93e-05	-1.78e-05	9.38e-06	continuous	30780NA	15	92974508
ENSG00000140563	359350	0.00048793	9.29e-06	1.35e-05	continuous	30780NA	15	94899200
ENSG00000140564	359350	5.79e-05	3.11e-06	4.01e-06	continuous	30780NA	15	91419255
ENSG00000140575	359350	0.00024397	4.58e-05	7.85e-06	continuous	30780NA	15	90988463
ENSG00000140577	359350	6.71e-05	7.07e-06	6.38e-06	continuous	30780NA	15	91130867
ENSG00000140598	359350	0.00038729	-9.25e-06	8.52e-06	continuous	30780NA	15	82488838
ENSG00000140600	359350	0.00011283	-2.26e-05	1.23e-05	continuous	30780NA	15	84201738
ENSG00000140612	359350	5.49e-05	-6.98e-06	5.42e-06	continuous	30780NA	15	85236361
ENSG00000140623	359350	0.00016772	5.48e-06	1.11e-05	continuous	30780NA	16	4833096
ENSG00000140632	359350	0.00013723	-1.98e-05	1.12e-05	continuous	30780NA	16	4875274
ENSG00000140650	359350	0.00016772	9.97e-06	1.05e-05	continuous	30780NA	16	8912934
ENSG00000140675	359350	0.00020127	-1.46e-05	7.3e-06	continuous	30780NA	16	31498252
ENSG00000140678	359350	0.00041474	-1.31e-05	9.82e-06	continuous	30780NA	16	31380387
ENSG00000140682	359350	0.00012808	4.94e-05	9.73e-06	continuous	30780NA	16	31486094
ENSG00000140688	359350	0.00019212	-1.5e-05	1.23e-05	continuous	30780NA	16	31510711
ENSG00000140691	359350	0.00025311	1.56e-05	8.56e-06	continuous	30780NA	16	31473944
ENSG00000140694	359350	0.00026836	7.08e-06	9.5e-06	continuous	30780NA	16	14628072
ENSG00000140718	359350	0.00012808	7.58e-06	1.28e-05	continuous	30780NA	16	53946864
ENSG00000140740	359350	0.00021042	4.32e-05	8.8e-06	continuous	30780NA	16	21979481
ENSG00000140743	359350	0.00016163	-2.83e-05	9.72e-06	continuous	30780NA	16	22402872
ENSG00000140749	359350	0.00010673	-4.85e-06	1.05e-05	continuous	30780NA	16	21658295
ENSG00000140750	359350	0.00021347	-4.83e-06	5.31e-06	continuous	30780NA	16	24978847
ENSG00000140795	359350	0.00020432	4.9e-06	7.24e-06	continuous	30780NA	16	46782605
ENSG00000140798	359350	0.00050317	2.27e-06	1.13e-05	continuous	30780NA	16	48153407
ENSG00000140807	359350	7.62e-05	-9.84e-06	9.39e-06	continuous	30780NA	16	50626444
ENSG00000140829	359350	0.00040254	-4.98e-05	9.56e-06	continuous	30780NA	16	72137136
ENSG00000140830	359350	5.49e-05	-1.3e-05	9.15e-06	continuous	30780NA	16	72103259
ENSG00000140832	359350	0.00018602	3.13e-05	1.09e-05	continuous	30780NA	16	71668041
ENSG00000140836	359350	0.00036289	-2.93e-05	9.92e-06	continuous	30780NA	16	72955191
ENSG00000140839	359350	7.01e-05	2.82e-05	1.02e-05	continuous	30780NA	16	74448949
ENSG00000140848	359350	0.00017383	-4.56e-06	7.76e-06	continuous	30780NA	16	57154164
ENSG00000140853	359350	0.00053672	-3.04e-05	9.81e-06	continuous	30780NA	16	57070420
ENSG00000140854	359350	0.00014028	-3.71e-06	9.94e-06	continuous	30780NA	16	57780402
ENSG00000140859	359350	0.0003446	-3.62e-05	9.09e-06	continuous	30780NA	16	57844543
ENSG00000140873	359350	0.00057331	-5.42e-05	9.86e-06	continuous	30780NA	16	77375361
ENSG00000140876	359350	2.13e-05	-4.28e-06	8.28e-06	continuous	30780NA	16	77766284
ENSG00000140931	359350	3.35e-05	-3.94e-06	5.27e-06	continuous	30780NA	16	66642786
ENSG00000140932	359350	7.62e-05	2.02e-05	5.98e-06	continuous	30780NA	16	66617765
ENSG00000140937	359350	6.71e-05	-5.96e-06	4.44e-06	continuous	30780NA	16	65068836
ENSG00000140939	359350	0.00014333	5e-05	1.45e-05	continuous	30780NA	16	67206850
ENSG00000140941	359350	0.00010978	1e-05	1.22e-05	continuous	30780NA	16	87427993
ENSG00000140943	359350	0.00044828	-2.61e-05	9.98e-06	continuous	30780NA	16	84118940
ENSG00000140945	359350	5.18e-05	-1.82e-06	1.27e-05	continuous	30780NA	16	83245306
ENSG00000140948	359350	3.66e-05	-7.87e-06	5.59e-06	continuous	30780NA	16	87482752
ENSG00000140950	359350	0.00011283	-1.15e-05	4.04e-06	continuous	30780NA	16	84549660
ENSG00000140955	359350	0.00030495	-2.5e-05	9.21e-06	continuous	30780NA	16	84227759
ENSG00000140961	359350	7.01e-05	-1.36e-05	8.35e-06	continuous	30780NA	16	83990912
ENSG00000140968	359350	3.66e-05	1.44e-05	3.56e-06	continuous	30780NA	16	85944312
ENSG00000140983	359350	0.00035984	1.37e-05	7.55e-06	continuous	30780NA	16	721130
ENSG00000140986	359350	0.00021347	-2.88e-05	1.12e-05	continuous	30780NA	16	2000791
ENSG00000140987	359350	0.00021957	3.27e-05	9.49e-06	continuous	30780NA	16	3441575
ENSG00000140988	359350	6.1e-05	-2.78e-05	4.27e-06	continuous	30780NA	16	2013457
ENSG00000140990	359350	0.00018907	2.43e-06	8.26e-06	continuous	30780NA	16	2010743
ENSG00000140992	359350	4.27e-05	2.69e-06	9.15e-06	continuous	30780NA	16	2620577
ENSG00000140993	359350	0.00017078	7.57e-06	1.24e-05	continuous	30780NA	16	3352281
ENSG00000140995	359350	0.00020127	-6.75e-05	6.47e-06	continuous	30780NA	16	90024401
ENSG00000141002	359350	0.00016773	1.58e-05	8.93e-06	continuous	30780NA	16	89958896
ENSG00000141012	359350	0.00022872	-1.81e-05	9.64e-06	continuous	30780NA	16	88901760
ENSG00000141013	359350	0.00022567	9.27e-06	8.9e-06	continuous	30780NA	16	90098710
ENSG00000141026	359350	6.71e-05	3.82e-05	7.76e-06	continuous	30780NA	17	17388420
ENSG00000141027	359350	0.00019212	1.14e-05	5.86e-06	continuous	30780NA	17	16026985
ENSG00000141030	359350	2.13e-05	-1.56e-05	3.05e-06	continuous	30780NA	17	17167374
ENSG00000141034	359350	5.49e-05	2.79e-06	6.78e-06	continuous	30780NA	17	17957162
ENSG00000141040	359350	0.00018297	2.06e-05	7.62e-06	continuous	30780NA	17	16463611
ENSG00000141052	359350	0.00010369	-3.02e-05	8.79e-06	continuous	30780NA	17	12620737
ENSG00000141068	359350	7.01e-05	-6.85e-06	4.64e-06	continuous	30780NA	17	25868566
ENSG00000141076	359350	0.00016773	5.99e-06	6.71e-06	continuous	30780NA	16	69215114
ENSG00000141084	359350	8.84e-05	3.23e-05	5.57e-06	continuous	30780NA	16	67798780
ENSG00000141086	359350	0.00025311	9.97e-06	1.33e-05	continuous	30780NA	16	67963930
ENSG00000141096	359350	0.00013723	4.55e-06	6.03e-06	continuous	30780NA	16	68012149
ENSG00000141098	359350	0.00014637	4.98e-06	1.4e-05	continuous	30780NA	16	67730879
ENSG00000141101	359350	0.00020432	-7.69e-06	1.09e-05	continuous	30780NA	16	69782307
ENSG00000141127	359350	0.00010368	-2.28e-05	7.18e-06	continuous	30780NA	17	18788990
ENSG00000141140	359350	0.00052757	1.9e-05	1.07e-05	continuous	30780NA	17	34875381
ENSG00000141141	359350	0.00027446	8.95e-06	1.24e-05	continuous	30780NA	17	35986640
ENSG00000141150	359350	5.49e-05	-2.98e-06	9.83e-06	continuous	30780NA	17	34064604
ENSG00000141161	359350	0.0003629	1.8e-05	1.03e-05	continuous	30780NA	17	33495600
ENSG00000141179	359350	7.01e-05	1.17e-05	7.82e-06	continuous	30780NA	17	53874266
ENSG00000141198	359350	0.0003324	-1.46e-06	1.39e-05	continuous	30780NA	17	53008029
ENSG00000141200	359350	3.05e-05	2.38e-06	4.88e-06	continuous	30780NA	17	51901406
ENSG00000141219	359350	0.00035983	1.99e-05	1.44e-05	continuous	30780NA	17	71236732
ENSG00000141232	359350	6.1e-06	-8.22e-06	3.05e-06	continuous	30780NA	17	48942462
ENSG00000141252	359350	0.00024397	-1.05e-05	9.68e-06	continuous	30780NA	17	518433
ENSG00000141255	359350	9.76e-05	-2.51e-05	1.37e-05	continuous	30780NA	17	3380230
ENSG00000141258	359350	0.00031715	-6.31e-05	1.03e-05	continuous	30780NA	17	2262572
ENSG00000141279	359350	4.57e-05	-2.45e-06	3.46e-06	continuous	30780NA	17	45650475
ENSG00000141293	359350	8.54e-05	1.05e-05	5.88e-06	continuous	30780NA	17	46359220
ENSG00000141294	359350	6.71e-05	-4.96e-06	7.21e-06	continuous	30780NA	17	45912036
ENSG00000141295	359350	0.00011283	-9.63e-06	8.98e-06	continuous	30780NA	17	45916879
ENSG00000141298	359350	0.00022567	-8.56e-06	7.67e-06	continuous	30780NA	17	28105125
ENSG00000141314	359350	0.00014332	-2.27e-05	8.76e-06	continuous	30780NA	17	30622438
ENSG00000141316	359350	8.54e-05	-3e-05	1e-05	continuous	30780NA	17	31311145
ENSG00000141337	359350	0.00016163	1.96e-05	8.46e-06	continuous	30780NA	17	66337098
ENSG00000141338	359350	0.0006709	5.35e-05	1.02e-05	continuous	30780NA	17	66907483
ENSG00000141349	359350	0.00018907	3.2e-05	1.04e-05	continuous	30780NA	17	42150906
ENSG00000141367	359350	3.05e-05	1.06e-05	5.49e-06	continuous	30780NA	17	57735445
ENSG00000141371	359350	4.88e-05	1.37e-05	4.96e-06	continuous	30780NA	17	58489286
ENSG00000141376	359350	8.84e-05	-2.6e-05	3.89e-06	continuous	30780NA	17	59112507
ENSG00000141378	359350	9.45e-05	2.46e-05	1.72e-05	continuous	30780NA	17	57768492
ENSG00000141380	359350	7.62e-05	6.06e-06	3.05e-06	continuous	30780NA	18	23633880
ENSG00000141384	359350	0.00016468	2.11e-06	1.11e-05	continuous	30780NA	18	23888775
ENSG00000141385	359350	0.00025006	-3.73e-05	8.85e-06	continuous	30780NA	18	12353128
ENSG00000141391	359350	8.54e-05	-1.74e-05	9.8e-06	continuous	30780NA	18	12420066
ENSG00000141401	359350	9.76e-05	-7.35e-06	1.47e-05	continuous	30780NA	18	12005950
ENSG00000141404	359350	6.4e-05	1.07e-06	5.37e-06	continuous	30780NA	18	11787320
ENSG00000141424	359350	0.00020127	1.73e-05	9.24e-06	continuous	30780NA	18	33698922
ENSG00000141425	359350	6.1e-06	6.58e-06	3.05e-06	continuous	30780NA	18	33605945
ENSG00000141428	359350	0.00010368	-1.44e-05	8.97e-06	continuous	30780NA	18	33555644
ENSG00000141429	359350	8.54e-05	7.33e-06	6.1e-06	continuous	30780NA	18	33226440
ENSG00000141431	359350	9.15e-05	3.03e-05	4.07e-06	continuous	30780NA	18	31244868
ENSG00000141433	359350	2.13e-05	1.35e-05	5.66e-06	continuous	30780NA	18	908559
ENSG00000141434	359350	0.00027141	5.92e-06	1.02e-05	continuous	30780NA	18	29782700
ENSG00000141437	359350	5.49e-05	1.23e-05	6.1e-06	continuous	30780NA	18	29340184
ENSG00000141441	359350	0.00012198	7.94e-06	5.64e-06	continuous	30780NA	18	29877644
ENSG00000141446	359350	0.00014942	-3.51e-07	5.29e-06	continuous	30780NA	18	19145044
ENSG00000141447	359350	0.0003263	1.26e-06	1.09e-05	continuous	30780NA	18	21859926
ENSG00000141448	359350	7.93e-05	8.68e-06	1.69e-05	continuous	30780NA	18	19765948
ENSG00000141449	359350	7.01e-05	-2.35e-05	8.88e-06	continuous	30780NA	18	18963791
ENSG00000141452	359350	0.00023482	-3.44e-05	9.23e-06	continuous	30780NA	18	21097610
ENSG00000141456	359350	0.00023787	1.52e-05	8.21e-06	continuous	30780NA	17	4591156
ENSG00000141458	359350	0.00054282	4.5e-05	9.08e-06	continuous	30780NA	18	21126505
ENSG00000141469	359350	0.00020737	1.75e-05	1.22e-05	continuous	30780NA	18	43318289
ENSG00000141480	359350	6.71e-05	-2.74e-05	4.71e-06	continuous	30780NA	17	4619289
ENSG00000141485	359350	0.00011893	5.86e-06	8.37e-06	continuous	30780NA	17	6602459
ENSG00000141497	359350	0.00025311	-6e-05	1.18e-05	continuous	30780NA	17	4646365
ENSG00000141499	359350	0.00018907	1.79e-05	1.04e-05	continuous	30780NA	17	7598105
ENSG00000141503	359350	0.00016163	-6.06e-06	6.62e-06	continuous	30780NA	17	4769020
ENSG00000141504	359350	0.00010979	-1.11e-05	9.15e-06	continuous	30780NA	17	7530373
ENSG00000141505	359350	0.00015858	-4.94e-05	1.34e-05	continuous	30780NA	17	7079817
ENSG00000141506	359350	9.76e-05	-9.04e-06	6.67e-06	continuous	30780NA	17	8825631
ENSG00000141510	359350	1.52e-05	-3.94e-06	3.05e-06	continuous	30780NA	17	7577977
ENSG00000141519	359350	0.00033545	4.85e-05	8.32e-06	continuous	30780NA	17	78042424
ENSG00000141522	359350	5.49e-05	-3.93e-06	5.42e-06	continuous	30780NA	17	79827440
ENSG00000141524	359350	0.00023786	4.22e-05	9.46e-06	continuous	30780NA	17	76117514
ENSG00000141526	359350	0.00018907	-1.02e-05	7.67e-06	continuous	30780NA	17	80202639
ENSG00000141527	359350	0.00048183	-3.53e-05	1.18e-05	continuous	30780NA	17	78163461
ENSG00000141540	359350	0.00012503	4.49e-07	8.26e-06	continuous	30780NA	17	72233904
ENSG00000141542	359350	0.00010063	-7.47e-06	1.47e-05	continuous	30780NA	17	80634727
ENSG00000141551	359350	6.71e-05	-1e-05	8.04e-06	continuous	30780NA	17	80214253
ENSG00000141552	359350	5.18e-05	1.25e-05	7.35e-06	continuous	30780NA	17	79853767
ENSG00000141556	359350	0.00043304	-5.58e-05	8.16e-06	continuous	30780NA	17	80805332
ENSG00000141560	359350	8.23e-05	1.84e-06	6.21e-06	continuous	30780NA	17	80681382
ENSG00000141562	359350	0.00020432	-1.65e-05	8.24e-06	continuous	30780NA	17	80432235
ENSG00000141564	359350	3.66e-05	3.01e-06	5.08e-06	continuous	30780NA	17	78729395
ENSG00000141568	359350	0.00013113	-2.19e-05	6.03e-06	continuous	30780NA	17	80540064
ENSG00000141569	359350	0.00025006	-1.9e-05	1.19e-05	continuous	30780NA	17	73884750
ENSG00000141570	359350	3.66e-05	-1.04e-05	4.57e-06	continuous	30780NA	17	77770707
ENSG00000141574	359350	4.88e-05	-4.87e-06	8.77e-06	continuous	30780NA	17	80285425
ENSG00000141576	359350	0.00020737	-1.95e-05	1.11e-05	continuous	30780NA	17	74187494
ENSG00000141577	359350	0.00039644	6.72e-05	7.23e-06	continuous	30780NA	17	79180096
ENSG00000141579	359350	8.84e-05	-7.09e-06	1.46e-05	continuous	30780NA	17	80792883
ENSG00000141580	359350	0.00011588	2.13e-05	1.09e-05	continuous	30780NA	17	80589434
ENSG00000141582	359350	1.22e-05	-9.13e-06	4.57e-06	continuous	30780NA	17	77810092
ENSG00000141622	359350	3.66e-05	-1.64e-06	4.07e-06	continuous	30780NA	18	43974938
ENSG00000141627	359350	0.00030495	2.47e-05	9.33e-06	continuous	30780NA	18	46778878
ENSG00000141639	359350	0.00012198	-7.44e-06	8.23e-06	continuous	30780NA	18	48172321
ENSG00000141642	359350	4.57e-05	7.15e-08	9.56e-06	continuous	30780NA	18	48504426
ENSG00000141644	359350	5.79e-05	8.5e-06	6.26e-06	continuous	30780NA	18	47800698
ENSG00000141646	359350	2.44e-05	6.81e-06	5.34e-06	continuous	30780NA	18	48552913
ENSG00000141655	359350	7.62e-05	1.49e-06	7.2e-06	continuous	30780NA	18	60025518
ENSG00000141664	359350	0.00021042	2.09e-05	6.41e-06	continuous	30780NA	18	60222591
ENSG00000141665	359350	0.00015553	1.57e-05	8.91e-06	continuous	30780NA	18	71777844
ENSG00000141668	359350	3.05e-05	6.93e-06	4.27e-06	continuous	30780NA	18	70254836
ENSG00000141682	359350	9.15e-06	-1.56e-05	3.05e-06	continuous	30780NA	18	57569359
ENSG00000141696	359350	0.00011283	9.62e-06	6.35e-06	continuous	30780NA	17	39963528
ENSG00000141698	359350	8.84e-05	1.04e-05	1.19e-05	continuous	30780NA	17	39986929
ENSG00000141699	359350	9.15e-05	2.93e-05	8.74e-06	continuous	30780NA	17	40747086
ENSG00000141720	359350	6.1e-06	-9.25e-07	3.05e-06	continuous	30780NA	17	36939161
ENSG00000141736	359350	0.00041778	5.08e-05	9.91e-06	continuous	30780NA	17	37865423
ENSG00000141738	359350	0.00018297	3.57e-06	1.04e-05	continuous	30780NA	17	37898862
ENSG00000141741	359350	3.66e-05	-1.22e-05	8.13e-06	continuous	30780NA	17	37885895
ENSG00000141744	359350	0.00010368	9.14e-06	9.51e-06	continuous	30780NA	17	37825481
ENSG00000141748	359350	4.27e-05	-2.51e-06	7.84e-06	continuous	30780NA	17	37318442
ENSG00000141750	359350	0.00013723	-1.23e-05	9.28e-06	continuous	30780NA	17	37374457
ENSG00000141753	359350	5.18e-05	-3.4e-05	1.2e-05	continuous	30780NA	17	38606843
ENSG00000141756	359350	0.00028361	1.87e-05	1.3e-05	continuous	30780NA	17	39974199
ENSG00000141759	359350	4.57e-05	1.01e-05	5.49e-06	continuous	30780NA	18	77763408
ENSG00000141837	359350	0.00017688	2.05e-05	5.36e-06	continuous	30780NA	19	13526030
ENSG00000141858	359350	6.71e-05	-7.26e-06	6.65e-06	continuous	30780NA	19	14200250
ENSG00000141867	359350	4.88e-05	6.14e-07	9.53e-06	continuous	30780NA	19	15395502
ENSG00000141873	359350	3.05e-06	1.12e-06	3.05e-06	continuous	30780NA	19	2736176
ENSG00000141905	359350	6.1e-05	-5.23e-05	1.01e-05	continuous	30780NA	19	3414388
ENSG00000141933	359350	0.00014028	4.2e-05	9.55e-06	continuous	30780NA	19	513477
ENSG00000141934	359350	0.00012503	-3.95e-06	7.66e-06	continuous	30780NA	19	286217
ENSG00000141946	359350	6.4e-05	-7.06e-06	1.26e-05	continuous	30780NA	19	57651017
ENSG00000141956	359350	0.00023482	-6.13e-08	5.35e-06	continuous	30780NA	21	43258988
ENSG00000141959	359350	0.0003385	1.45e-05	9.64e-06	continuous	30780NA	21	45733597
ENSG00000141965	359350	6.1e-06	1.54e-07	3.05e-06	continuous	30780NA	19	4793650
ENSG00000141968	359350	8.84e-05	4.79e-05	5.99e-06	continuous	30780NA	19	6815051
ENSG00000141971	359350	8.54e-05	-1.46e-06	1.29e-05	continuous	30780NA	19	17530532
ENSG00000141977	359350	6.4e-05	1.66e-05	1e-05	continuous	30780NA	19	16278258
ENSG00000141985	359350	8.84e-05	1.82e-05	5.36e-06	continuous	30780NA	19	4380456
ENSG00000141994	359350	0.00021956	-1.9e-05	8.47e-06	continuous	30780NA	19	5788046
ENSG00000142002	359350	0.00014028	3.82e-05	6.36e-06	continuous	30780NA	19	4699961
ENSG00000142025	359350	3.66e-05	2.3e-06	7.62e-06	continuous	30780NA	19	42352604
ENSG00000142039	359350	0.00017687	-7.38e-06	1.16e-05	continuous	30780NA	19	41823441
ENSG00000142046	359350	4.57e-05	1.1e-05	8.74e-06	continuous	30780NA	19	41873402
ENSG00000142065	359350	0.00014333	2.95e-07	1.08e-05	continuous	30780NA	19	36848632
ENSG00000142082	359350	0.00014332	-1.44e-05	9.02e-06	continuous	30780NA	11	226195
ENSG00000142089	359350	9.15e-06	6.48e-06	5.08e-06	continuous	30780NA	11	323603
ENSG00000142102	359350	0.00020127	-3.02e-05	8.87e-06	continuous	30780NA	11	292621
ENSG00000142149	359350	0.00015858	-3.13e-06	8.45e-06	continuous	30780NA	21	33331287
ENSG00000142156	359350	0.00029886	-2.69e-05	1.03e-05	continuous	30780NA	21	47413308
ENSG00000142166	359350	0.00018298	-1.38e-05	9.15e-06	continuous	30780NA	21	34714451
ENSG00000142168	359350	3.96e-05	-1.7e-06	4.93e-06	continuous	30780NA	21	33036590
ENSG00000142173	359350	0.00048182	1.87e-05	8.8e-06	continuous	30780NA	21	47535387
ENSG00000142178	359350	3.05e-06	-4.37e-06	3.05e-06	continuous	30780NA	21	44840702
ENSG00000142182	359350	0.00014638	-3.82e-05	1.56e-05	continuous	30780NA	21	45674161
ENSG00000142185	359350	0.0006648	-2.06e-06	1.08e-05	continuous	30780NA	21	45816505
ENSG00000142186	359350	0.00032935	1.03e-05	1.04e-05	continuous	30780NA	11	65299362
ENSG00000142188	359350	5.79e-05	2.03e-05	1.11e-05	continuous	30780NA	21	34828555
ENSG00000142192	359350	4.27e-05	-2.37e-05	4.36e-06	continuous	30780NA	21	27398154
ENSG00000142197	359350	0.00075323	3.15e-05	9e-06	continuous	30780NA	21	37597826
ENSG00000142207	359350	0.00087827	5.25e-05	9.47e-06	continuous	30780NA	21	33724332
ENSG00000142208	359350	6.1e-05	-3.91e-06	4.27e-06	continuous	30780NA	14	105248887
ENSG00000142224	359350	8.23e-05	2.52e-05	5.31e-06	continuous	30780NA	1	206994270
ENSG00000142227	359350	6.71e-05	-2.99e-06	8.04e-06	continuous	30780NA	19	48829288
ENSG00000142230	359350	5.18e-05	-1.23e-05	5.56e-06	continuous	30780NA	19	47665209
ENSG00000142233	359350	0.00012808	-4.55e-06	7.41e-06	continuous	30780NA	19	49170501
ENSG00000142235	359350	7.62e-05	4.33e-06	5.25e-06	continuous	30780NA	19	49002487
ENSG00000142252	359350	4.27e-05	-1.38e-05	1.31e-05	continuous	30780NA	19	45588618
ENSG00000142273	359350	0.00016162	-1.65e-05	9.38e-06	continuous	30780NA	19	45292509
ENSG00000142279	359350	0.00012503	9.48e-08	6.92e-06	continuous	30780NA	19	34984566
ENSG00000142319	359350	7.32e-05	3.11e-06	3.81e-06	continuous	30780NA	5	1419227
ENSG00000142327	359350	0.00020432	4.34e-05	6.96e-06	continuous	30780NA	2	241513005
ENSG00000142330	359350	0.00033545	-3.9e-05	1.04e-05	continuous	30780NA	2	241541628
ENSG00000142405	359350	0.00066174	5.68e-05	1.28e-05	continuous	30780NA	19	54312253
ENSG00000142408	359350	4.88e-05	-1e-05	4.19e-06	continuous	30780NA	19	54479882
ENSG00000142409	359350	3.96e-05	-1.12e-05	3.99e-06	continuous	30780NA	19	56615691
ENSG00000142444	359350	8.23e-05	1.3e-05	6.89e-06	continuous	30780NA	19	11041810
ENSG00000142453	359350	6.1e-05	-1.21e-05	6.71e-06	continuous	30780NA	19	11007821
ENSG00000142459	359350	6.71e-05	-1.52e-06	4.71e-06	continuous	30780NA	19	7912491
ENSG00000142484	359350	4.88e-05	-5.26e-06	5.34e-06	continuous	30780NA	17	4680843
ENSG00000142494	359350	0.00019822	5.4e-06	8.68e-06	continuous	30780NA	17	19440523
ENSG00000142507	359350	6.1e-05	2e-05	7.62e-06	continuous	30780NA	17	4700615
ENSG00000142512	359350	0.0003202	3.04e-05	1.17e-05	continuous	30780NA	19	51917166
ENSG00000142513	359350	0.00014943	-1.8e-05	7.03e-06	continuous	30780NA	19	51296077
ENSG00000142515	359350	8.54e-05	-2.08e-07	8.06e-06	continuous	30780NA	19	51361096
ENSG00000142530	359350	6.1e-05	-3.61e-06	7.93e-06	continuous	30780NA	19	50975026
ENSG00000142538	359350	4.88e-05	-1.51e-05	1.3e-05	continuous	30780NA	19	49926185
ENSG00000142541	359350	6.1e-06	1.01e-07	3.05e-06	continuous	30780NA	19	49993188
ENSG00000142544	359350	8.84e-05	2.4e-05	7.26e-06	continuous	30780NA	19	51606245
ENSG00000142546	359350	0.00012198	-1.49e-05	1.31e-05	continuous	30780NA	19	50076244
ENSG00000142549	359350	0.00010368	2.8e-06	1.11e-05	continuous	30780NA	19	51824355
ENSG00000142552	359350	0.00011893	-4.52e-05	6.49e-06	continuous	30780NA	19	50040547
ENSG00000142556	359350	3.66e-05	-2.2e-06	1.42e-05	continuous	30780NA	19	52524756
ENSG00000142583	359350	0.00015552	-7.03e-06	1.17e-05	continuous	30780NA	1	9121852
ENSG00000142599	359350	0.00019212	-1.79e-05	9.05e-06	continuous	30780NA	1	8645080
ENSG00000142606	359350	0.00043608	4.11e-06	1.21e-05	continuous	30780NA	1	2543280
ENSG00000142609	359350	0.00061903	-2.78e-05	1.01e-05	continuous	30780NA	1	1894336
ENSG00000142611	359350	4.88e-05	-1.72e-05	6.48e-06	continuous	30780NA	1	3170459
ENSG00000142615	359350	8.54e-05	1.85e-05	9.37e-06	continuous	30780NA	1	15790905
ENSG00000142619	359350	0.00022566	3.58e-05	9.64e-06	continuous	30780NA	1	17593161
ENSG00000142621	359350	0.00040254	-2.82e-05	9.01e-06	continuous	30780NA	1	15650274
ENSG00000142623	359350	0.00018297	-2.95e-05	9.25e-06	continuous	30780NA	1	17552061
ENSG00000142627	359350	0.00023481	4.9e-05	1.03e-05	continuous	30780NA	1	16466707
ENSG00000142632	359350	0.00036899	5.37e-06	9.95e-06	continuous	30780NA	1	16531727
ENSG00000142634	359350	7.62e-05	-1.57e-05	1.55e-05	continuous	30780NA	1	15746615
ENSG00000142655	359350	5.18e-05	-3.85e-06	8.43e-06	continuous	30780NA	1	10611580
ENSG00000142657	359350	0.00012808	-2.19e-08	7.12e-06	continuous	30780NA	1	10469425
ENSG00000142661	359350	0.00052757	-6.11e-05	7.77e-06	continuous	30780NA	1	24410595
ENSG00000142669	359350	9.15e-06	-5.72e-06	5.08e-06	continuous	30780NA	1	26606837
ENSG00000142675	359350	0.00034765	4.19e-05	1.14e-05	continuous	30780NA	1	26510136
ENSG00000142676	359350	6.1e-06	-2.04e-06	3.05e-06	continuous	30780NA	1	24020592
ENSG00000142677	359350	0.00012503	-2.9e-05	9.3e-06	continuous	30780NA	1	24457936
ENSG00000142684	359350	7.62e-05	-4.61e-06	1.57e-05	continuous	30780NA	1	26497457
ENSG00000142686	359350	5.18e-05	8.74e-06	1.09e-05	continuous	30780NA	1	36182275
ENSG00000142687	359350	0.00033545	7.01e-06	7.15e-06	continuous	30780NA	1	35961321
ENSG00000142694	359350	3.35e-05	3.54e-06	3.6e-06	continuous	30780NA	1	36788694
ENSG00000142698	359350	0.00012198	1.21e-05	8.39e-06	continuous	30780NA	1	34658608
ENSG00000142700	359350	3.35e-05	-1.07e-06	3.05e-06	continuous	30780NA	1	50886197
ENSG00000142731	359350	0.00019517	1.7e-05	6.67e-06	continuous	30780NA	4	128811183
ENSG00000142733	359350	0.00053367	3e-05	1.08e-05	continuous	30780NA	1	27687529
ENSG00000142748	359350	7.32e-05	1.76e-05	6.86e-06	continuous	30780NA	1	27698459
ENSG00000142751	359350	0.00016772	3.56e-06	1.16e-05	continuous	30780NA	1	27209706
ENSG00000142765	359350	0.00024701	-4.41e-05	1.03e-05	continuous	30780NA	1	27674467
ENSG00000142784	359350	3.35e-05	-7.94e-06	3.6e-06	continuous	30780NA	1	27598059
ENSG00000142789	359350	4.88e-05	-1.6e-05	7.24e-06	continuous	30780NA	1	22333591
ENSG00000142794	359350	0.00013723	-1.71e-05	1.04e-05	continuous	30780NA	1	21789060
ENSG00000142798	359350	0.0011588	-7.72e-05	9.2e-06	continuous	30780NA	1	22206264
ENSG00000142856	359350	6.1e-05	1.5e-05	6.4e-06	continuous	30780NA	1	63982917
ENSG00000142864	359350	3.66e-05	-4.4e-06	1.22e-05	continuous	30780NA	1	67884796
ENSG00000142867	359350	1.83e-05	-3.36e-06	5.08e-06	continuous	30780NA	1	85737352
ENSG00000142871	359350	5.18e-05	-9.43e-06	1.06e-05	continuous	30780NA	1	86048045
ENSG00000142875	359350	2.74e-05	-1.12e-05	4.41e-06	continuous	30780NA	1	84623963
ENSG00000142892	359350	0.00011588	1.42e-06	7.86e-06	continuous	30780NA	1	77619895
ENSG00000142910	359350	0.00014942	1.53e-05	8.15e-06	continuous	30780NA	1	32047702
ENSG00000142920	359350	0.00014333	-2.27e-05	1.16e-05	continuous	30780NA	1	33566418
ENSG00000142945	359350	0.00019822	-1.21e-05	9.52e-06	continuous	30780NA	1	45219465
ENSG00000142949	359350	0.00021347	-2.58e-06	6.53e-06	continuous	30780NA	1	44040101
ENSG00000142959	359350	0.00013417	2.25e-06	8.04e-06	continuous	30780NA	1	45251317
ENSG00000142961	359350	0.00014333	-4.38e-06	9.15e-06	continuous	30780NA	1	47077975
ENSG00000142973	359350	0.00014333	2.13e-05	1.03e-05	continuous	30780NA	1	47254298
ENSG00000143001	359350	4.57e-05	9.36e-06	1.16e-05	continuous	30780NA	1	55452216
ENSG00000143006	359350	3.96e-05	3.39e-06	6.33e-06	continuous	30780NA	1	53929117
ENSG00000143013	359350	3.05e-06	5.72e-07	3.05e-06	continuous	30780NA	1	87804379
ENSG00000143028	359350	8.84e-05	-3.7e-05	1.15e-05	continuous	30780NA	1	110016970
ENSG00000143032	359350	6.1e-05	-6.81e-07	6.4e-06	continuous	30780NA	1	91179945
ENSG00000143033	359350	4.88e-05	-1.67e-05	1.14e-05	continuous	30780NA	1	93574715
ENSG00000143036	359350	0.00024091	-2.93e-05	9.61e-06	continuous	30780NA	1	95323350
ENSG00000143061	359350	0.00016163	1.99e-05	7.08e-06	continuous	30780NA	1	117163703
ENSG00000143067	359350	0.00023787	8.98e-06	9.62e-06	continuous	30780NA	1	120176221
ENSG00000143079	359350	5.49e-05	4.24e-06	5.76e-06	continuous	30780NA	1	112972441
ENSG00000143093	359350	0.00029886	2.03e-05	8.22e-06	continuous	30780NA	1	110595731
ENSG00000143105	359350	9.15e-05	3.67e-05	1.26e-05	continuous	30780NA	1	111060818
ENSG00000143106	359350	9.15e-06	-9.18e-06	3.05e-06	continuous	30780NA	1	109955358
ENSG00000143107	359350	0.00030191	4.23e-05	1.28e-05	continuous	30780NA	1	109270322
ENSG00000143110	359350	5.18e-05	1.97e-05	7e-06	continuous	30780NA	1	112018774
ENSG00000143119	359350	0.00010978	6.59e-06	1.27e-05	continuous	30780NA	1	111429163
ENSG00000143125	359350	5.18e-05	-3.59e-06	1.27e-05	continuous	30780NA	1	110996899
ENSG00000143126	359350	0.0003568	1.61e-05	7.12e-06	continuous	30780NA	1	109805507
ENSG00000143127	359350	0.00053367	-3.39e-06	1.15e-05	continuous	30780NA	1	145534380
ENSG00000143140	359350	3.35e-05	-3.94e-06	4.71e-06	continuous	30780NA	1	147236908
ENSG00000143147	359350	0.00010978	-4.24e-05	9.49e-06	continuous	30780NA	1	168080409
ENSG00000143149	359350	0.00021347	-3.89e-07	1.05e-05	continuous	30780NA	1	165649777
ENSG00000143153	359350	3.05e-06	-5.88e-06	3.05e-06	continuous	30780NA	1	169088448
ENSG00000143155	359350	7.93e-05	-1.82e-05	1.29e-05	continuous	30780NA	1	168159061
ENSG00000143156	359350	0.00012198	-7.27e-06	8.69e-06	continuous	30780NA	1	169219487
ENSG00000143157	359350	0.00012807	4e-05	9.29e-06	continuous	30780NA	1	166817131
ENSG00000143158	359350	8.23e-05	3.39e-05	1.32e-05	continuous	30780NA	1	167896123
ENSG00000143162	359350	0.00010063	-3.12e-05	1.34e-05	continuous	30780NA	1	167510959
ENSG00000143164	359350	1.52e-05	3.41e-06	4.27e-06	continuous	30780NA	1	167975051
ENSG00000143167	359350	7.93e-05	1.37e-05	7.04e-06	continuous	30780NA	1	167040971
ENSG00000143171	359350	8.54e-05	-6.17e-06	7.41e-06	continuous	30780NA	1	165392296
ENSG00000143178	359350	7.01e-05	7.42e-07	6.76e-06	continuous	30780NA	1	168266971
ENSG00000143179	359350	1.52e-05	9.49e-06	4.27e-06	continuous	30780NA	1	165838812
ENSG00000143183	359350	0.00019822	-5.83e-05	1.26e-05	continuous	30780NA	1	165746512
ENSG00000143184	359350	2.13e-05	7.74e-06	8.28e-06	continuous	30780NA	1	168548513
ENSG00000143185	359350	2.74e-05	-1.15e-05	9.15e-06	continuous	30780NA	1	168511619
ENSG00000143190	359350	7.01e-05	1.43e-05	4.11e-06	continuous	30780NA	1	167293324
ENSG00000143194	359350	7.93e-05	1.39e-05	1.2e-05	continuous	30780NA	1	166974899
ENSG00000143195	359350	9.45e-05	3.43e-07	5.41e-06	continuous	30780NA	1	166913581
ENSG00000143196	359350	3.35e-05	-3.72e-06	5.27e-06	continuous	30780NA	1	168681600
ENSG00000143198	359350	4.57e-05	2.11e-07	5.9e-06	continuous	30780NA	1	165615566
ENSG00000143199	359350	0.00060381	4.61e-05	1.01e-05	continuous	30780NA	1	167831039
ENSG00000143207	359350	3.66e-05	2.61e-06	1.17e-05	continuous	30780NA	1	176045298
ENSG00000143217	359350	0.00011588	-2.48e-05	7.54e-06	continuous	30780NA	1	161050087
ENSG00000143222	359350	6.71e-05	-1.42e-05	1.22e-05	continuous	30780NA	1	161125606
ENSG00000143224	359350	0.00012198	3.18e-05	6.4e-06	continuous	30780NA	1	161142002
ENSG00000143226	359350	9.76e-05	-9.71e-06	8.96e-06	continuous	30780NA	1	161484512
ENSG00000143228	359350	0.00019517	2.6e-06	1.22e-05	continuous	30780NA	1	163280960
ENSG00000143248	359350	2.74e-05	-8.09e-06	7.12e-06	continuous	30780NA	1	163186244
ENSG00000143252	359350	3.66e-05	-3.37e-07	6.61e-06	continuous	30780NA	1	161308516
ENSG00000143256	359350	4.27e-05	-1.38e-05	6.1e-06	continuous	30780NA	1	161079124
ENSG00000143257	359350	0.00019822	-2.03e-05	1.26e-05	continuous	30780NA	1	161203774
ENSG00000143258	359350	0.00016773	2.15e-05	7.04e-06	continuous	30780NA	1	161132377
ENSG00000143278	359350	0.00025006	3.97e-05	1.01e-05	continuous	30780NA	1	197022359
ENSG00000143294	359350	1.22e-05	-7.98e-06	3.05e-06	continuous	30780NA	1	156745505
ENSG00000143297	359350	0.00025921	1.46e-05	1e-05	continuous	30780NA	1	157502739
ENSG00000143303	359350	0.00017077	4.01e-05	8.39e-06	continuous	30780NA	1	156702493
ENSG00000143314	359350	0.00011588	7.95e-06	8.99e-06	continuous	30780NA	1	156709239
ENSG00000143315	359350	0.00013113	8.88e-06	1.27e-05	continuous	30780NA	1	159999623
ENSG00000143318	359350	0.00010978	3.5e-05	1.24e-05	continuous	30780NA	1	160165981
ENSG00000143319	359350	7.93e-05	-1.2e-05	6.1e-06	continuous	30780NA	1	156695137
ENSG00000143320	359350	8.23e-05	-8.62e-06	8.24e-06	continuous	30780NA	1	156672503
ENSG00000143321	359350	3.05e-05	-4.59e-06	5.49e-06	continuous	30780NA	1	156724308
ENSG00000143322	359350	0.00022261	1.63e-05	8.65e-06	continuous	30780NA	1	179133641
ENSG00000143324	359350	0.00010369	2.8e-05	9.69e-06	continuous	30780NA	1	180730264
ENSG00000143333	359350	6.4e-05	-4.4e-06	1e-05	continuous	30780NA	1	182570651
ENSG00000143337	359350	0.00018907	-5.24e-06	1.06e-05	continuous	30780NA	1	179872656
ENSG00000143340	359350	6.4e-05	-2.09e-05	1.18e-05	continuous	30780NA	1	179748816
ENSG00000143341	359350	0.00032935	-1.36e-05	8.3e-06	continuous	30780NA	1	185931884
ENSG00000143344	359350	8.54e-05	2.93e-05	6.32e-06	continuous	30780NA	1	183751443
ENSG00000143353	359350	7.32e-05	1.11e-06	7.62e-06	continuous	30780NA	1	219366697
ENSG00000143355	359350	3.96e-05	-4.92e-07	6.8e-06	continuous	30780NA	1	197892823
ENSG00000143363	359350	7.32e-05	-1.47e-05	5.34e-06	continuous	30780NA	1	150994543
ENSG00000143365	359350	1.52e-05	-5.47e-06	3.05e-06	continuous	30780NA	1	151791448
ENSG00000143367	359350	0.00017383	2.86e-05	9.58e-06	continuous	30780NA	1	151534420
ENSG00000143368	359350	2.13e-05	7.19e-06	1.18e-05	continuous	30780NA	1	149897723
ENSG00000143369	359350	0.00023481	-1.23e-05	1.06e-05	continuous	30780NA	1	150483402
ENSG00000143373	359350	0.00012198	2.06e-05	8.69e-06	continuous	30780NA	1	151259375
ENSG00000143374	359350	0.00029276	1.95e-05	9.28e-06	continuous	30780NA	1	150469983
ENSG00000143375	359350	0.00057636	-6.48e-06	1.15e-05	continuous	30780NA	1	151497077
ENSG00000143376	359350	7.62e-05	-2.76e-05	6.22e-06	continuous	30780NA	1	151628054
ENSG00000143379	359350	0.00013113	1.24e-05	4.89e-06	continuous	30780NA	1	150917976
ENSG00000143382	359350	0.00053367	1.2e-05	1.02e-05	continuous	30780NA	1	150527649
ENSG00000143384	359350	2.44e-05	1.33e-06	7.62e-06	continuous	30780NA	1	150549549
ENSG00000143387	359350	0.00014028	3.6e-05	8.35e-06	continuous	30780NA	1	150774742
ENSG00000143390	359350	7.01e-05	9e-06	9.68e-06	continuous	30780NA	1	151316475
ENSG00000143393	359350	6.71e-05	-8.31e-07	4.71e-06	continuous	30780NA	1	151282232
ENSG00000143398	359350	0.00022567	1.17e-05	9.15e-06	continuous	30780NA	1	151196219
ENSG00000143401	359350	5.18e-05	4.91e-06	4.84e-06	continuous	30780NA	1	150199611
ENSG00000143409	359350	7.93e-05	1.51e-05	1.06e-05	continuous	30780NA	1	150974938
ENSG00000143412	359350	0.00010673	-5.8e-07	7.41e-06	continuous	30780NA	1	150961302
ENSG00000143416	359350	0.00023176	2.5e-05	1.11e-05	continuous	30780NA	1	151340994
ENSG00000143418	359350	7.62e-05	-3.32e-07	5e-06	continuous	30780NA	1	150940269
ENSG00000143420	359350	1.83e-05	-7.97e-06	3.05e-06	continuous	30780NA	1	150587708
ENSG00000143434	359350	0.00020737	4.8e-05	1.05e-05	continuous	30780NA	1	151111633
ENSG00000143436	359350	0.00010063	-5.08e-05	9.89e-06	continuous	30780NA	1	151734080
ENSG00000143437	359350	8.84e-05	1.42e-05	5.57e-06	continuous	30780NA	1	150815713
ENSG00000143442	359350	2.74e-05	6.46e-06	3.05e-06	continuous	30780NA	1	151403571
ENSG00000143443	359350	0.00016467	-2.3e-05	1.17e-05	continuous	30780NA	1	151022339
ENSG00000143450	359350	0.00015553	4.59e-06	1.08e-05	continuous	30780NA	1	151739627
ENSG00000143452	359350	4.57e-05	-6.83e-06	6.3e-06	continuous	30780NA	1	150681950
ENSG00000143457	359350	9.76e-05	-1.14e-05	1.05e-05	continuous	30780NA	1	150644166
ENSG00000143458	359350	0.00010673	-1.84e-06	1.7e-05	continuous	30780NA	1	151070536
ENSG00000143466	359350	0.00025616	4.08e-06	1.13e-05	continuous	30780NA	1	206657007
ENSG00000143469	359350	9.15e-06	-7.73e-06	9.15e-06	continuous	30780NA	1	210224587
ENSG00000143473	359350	3.35e-05	-9.24e-06	5.27e-06	continuous	30780NA	1	211082006
ENSG00000143476	359350	0.00025311	1.26e-05	1.03e-05	continuous	30780NA	1	212244831
ENSG00000143479	359350	0.00022262	-1.72e-06	1.04e-05	continuous	30780NA	1	206833323
ENSG00000143486	359350	0.00017687	3.38e-05	7.47e-06	continuous	30780NA	1	206765262
ENSG00000143493	359350	0.00015553	2.6e-05	7.83e-06	continuous	30780NA	1	212161313
ENSG00000143494	359350	0.00010674	2.55e-06	6.71e-06	continuous	30780NA	1	213144621
ENSG00000143498	359350	0.00014638	-2.03e-06	1.04e-05	continuous	30780NA	1	222747260
ENSG00000143499	359350	0.00022871	-2.54e-05	1.1e-05	continuous	30780NA	1	214482460
ENSG00000143502	359350	0.00016773	-4.23e-06	6.82e-06	continuous	30780NA	1	223465853
ENSG00000143507	359350	7.01e-05	-1.57e-05	7.29e-06	continuous	30780NA	1	221895142
ENSG00000143512	359350	0.00029276	4.16e-05	1.24e-05	continuous	30780NA	1	222708524
ENSG00000143514	359350	0.00027141	-2.36e-05	1.11e-05	continuous	30780NA	1	224000638
ENSG00000143515	359350	0.00025617	-3.19e-05	6.24e-06	continuous	30780NA	1	154310906
ENSG00000143520	359350	6.1e-06	-2.82e-06	3.05e-06	continuous	30780NA	1	152326847
ENSG00000143536	359350	0.00019822	2.75e-06	1.51e-05	continuous	30780NA	1	152384229
ENSG00000143537	359350	0.00033545	-1.42e-05	1.12e-05	continuous	30780NA	1	155029147
ENSG00000143543	359350	5.79e-05	5.58e-06	1.4e-05	continuous	30780NA	1	153948455
ENSG00000143546	359350	1.22e-05	-1.69e-06	3.05e-06	continuous	30780NA	1	153363086
ENSG00000143549	359350	6.4e-05	1.17e-06	1.41e-05	continuous	30780NA	1	154147454
ENSG00000143552	359350	4.27e-05	-1.36e-06	8.28e-06	continuous	30780NA	1	154046377
ENSG00000143553	359350	6.1e-05	1.47e-05	7.01e-06	continuous	30780NA	1	153632718
ENSG00000143554	359350	0.00040864	1.83e-05	1.19e-05	continuous	30780NA	1	153749732
ENSG00000143556	359350	2.74e-05	-2.26e-05	5.08e-06	continuous	30780NA	1	153431699
ENSG00000143569	359350	9.15e-06	2.14e-06	3.05e-06	continuous	30780NA	1	154218321
ENSG00000143570	359350	7.32e-05	4.7e-06	9.91e-06	continuous	30780NA	1	153935882
ENSG00000143575	359350	8.54e-05	1.97e-05	6.97e-06	continuous	30780NA	1	154246669
ENSG00000143578	359350	8.84e-05	-8.5e-06	6.83e-06	continuous	30780NA	1	153943425
ENSG00000143595	359350	8.23e-05	1.91e-05	1.48e-05	continuous	30780NA	1	154295684
ENSG00000143603	359350	7.32e-05	-1.42e-05	5.34e-06	continuous	30780NA	1	154756344
ENSG00000143612	359350	9.76e-05	-1.81e-05	6.1e-06	continuous	30780NA	1	154186143
ENSG00000143621	359350	3.66e-05	-1.99e-05	6.1e-06	continuous	30780NA	1	153639018
ENSG00000143622	359350	3.96e-05	-1.29e-05	1.67e-05	continuous	30780NA	1	155874397
ENSG00000143624	359350	0.00014333	-1.88e-05	9.28e-06	continuous	30780NA	1	153723549
ENSG00000143627	359350	0.00014638	-2.66e-05	9.28e-06	continuous	30780NA	1	155265428
ENSG00000143630	359350	0.00017688	4.41e-06	8.94e-06	continuous	30780NA	1	155253507
ENSG00000143631	359350	1.52e-05	-7.56e-06	4.27e-06	continuous	30780NA	1	152286165
ENSG00000143632	359350	0.00018602	-5.61e-05	8.65e-06	continuous	30780NA	1	229568419
ENSG00000143633	359350	0.00011283	-4.7e-06	1.15e-05	continuous	30780NA	1	231368221
ENSG00000143641	359350	0.00010063	3.16e-06	8.59e-06	continuous	30780NA	1	230305703
ENSG00000143643	359350	0.0003141	4.72e-05	1.09e-05	continuous	30780NA	1	231078305
ENSG00000143653	359350	0.00017992	-6.18e-06	1.21e-05	continuous	30780NA	1	246909394
ENSG00000143669	359350	0.00075324	6.9e-06	7.12e-06	continuous	30780NA	1	235935641
ENSG00000143674	359350	0.00035679	-1.38e-05	1.08e-05	continuous	30780NA	1	233492204
ENSG00000143702	359350	0.00017078	4.9e-06	5.77e-06	continuous	30780NA	1	243353190
ENSG00000143727	359350	3.96e-05	-2.71e-05	6.33e-06	continuous	30780NA	2	271212
ENSG00000143740	359350	9.45e-05	-8.01e-06	5.41e-06	continuous	30780NA	1	227942584
ENSG00000143742	359350	1.83e-05	-3.04e-06	6.1e-06	continuous	30780NA	1	225971850
ENSG00000143748	359350	0.00032325	3.44e-05	7.6e-06	continuous	30780NA	1	224466563
ENSG00000143751	359350	0.00017382	-6.77e-05	8.4e-06	continuous	30780NA	1	226178718
ENSG00000143753	359350	9.15e-05	7.06e-08	7.52e-06	continuous	30780NA	1	224372301
ENSG00000143756	359350	1.83e-05	-4.51e-06	3.05e-06	continuous	30780NA	1	224325769
ENSG00000143768	359350	0.00010064	-1.02e-05	7.85e-06	continuous	30780NA	1	226126744
ENSG00000143771	359350	5.79e-05	1.99e-05	1.08e-05	continuous	30780NA	1	224555857
ENSG00000143772	359350	5.79e-05	-1e-05	4.01e-06	continuous	30780NA	1	226873208
ENSG00000143776	359350	4.27e-05	-1.06e-05	1e-05	continuous	30780NA	1	227341871
ENSG00000143786	359350	9.45e-05	-2.19e-05	1.31e-05	continuous	30780NA	1	224775307
ENSG00000143797	359350	0.00010673	2.42e-05	1.11e-05	continuous	30780NA	2	9068381
ENSG00000143799	359350	0.00019517	-1.29e-05	8.48e-06	continuous	30780NA	1	226572086
ENSG00000143801	359350	0.00011588	1.02e-05	1.04e-05	continuous	30780NA	1	227070846
ENSG00000143811	359350	3.35e-05	5.25e-06	6.93e-06	continuous	30780NA	1	226109778
ENSG00000143815	359350	0.00011588	-6.9e-06	7.54e-06	continuous	30780NA	1	225602916
ENSG00000143816	359350	7.93e-05	-1.21e-06	1.2e-05	continuous	30780NA	1	228120978
ENSG00000143819	359350	0.00028666	-3.04e-05	1.11e-05	continuous	30780NA	1	226015527
ENSG00000143839	359350	0.00016468	4.08e-06	9.15e-06	continuous	30780NA	1	204129705
ENSG00000143842	359350	7.93e-05	4.78e-06	5.16e-06	continuous	30780NA	1	204069553
ENSG00000143845	359350	0.00010673	-1.72e-05	6.88e-06	continuous	30780NA	1	204110749
ENSG00000143847	359350	0.0003629	2.38e-05	1.04e-05	continuous	30780NA	1	203021747
ENSG00000143850	359350	0.00021347	-1.54e-05	8.45e-06	continuous	30780NA	1	204267386
ENSG00000143851	359350	0.00029275	1.6e-05	1.26e-05	continuous	30780NA	1	202123429
ENSG00000143858	359350	4.88e-05	6.42e-06	4.19e-06	continuous	30780NA	1	202619635
ENSG00000143862	359350	1.52e-05	2.22e-06	3.05e-06	continuous	30780NA	1	202108201
ENSG00000143867	359350	9.15e-06	-1.52e-06	9.15e-06	continuous	30780NA	2	19554830
ENSG00000143869	359350	0.00010978	1.41e-05	1.08e-05	continuous	30780NA	2	20869921
ENSG00000143870	359350	0.00013418	-2.23e-06	6.79e-06	continuous	30780NA	2	10950810
ENSG00000143878	359350	2.44e-05	-8.02e-06	3.81e-06	continuous	30780NA	2	20648018
ENSG00000143882	359350	0.00017077	7.44e-06	9.04e-06	continuous	30780NA	2	10893506
ENSG00000143889	359350	5.18e-05	5.17e-06	3.77e-06	continuous	30780NA	2	38809924
ENSG00000143891	359350	0.00015248	2.51e-05	1.39e-05	continuous	30780NA	2	38930716
ENSG00000143919	359350	0.00016163	5.97e-06	8.46e-06	continuous	30780NA	2	44794410
ENSG00000143921	359350	0.000308	2.28e-05	7.94e-06	continuous	30780NA	2	44085854
ENSG00000143924	359350	0.00034765	7.07e-05	7.81e-06	continuous	30780NA	2	42478089
ENSG00000143933	359350	3.05e-06	-2.45e-06	3.05e-06	continuous	30780NA	2	47395481
ENSG00000143942	359350	0.00013723	-1.28e-06	1.13e-05	continuous	30780NA	2	53998631
ENSG00000143947	359350	3.05e-06	1.98e-06	3.05e-06	continuous	30780NA	2	55461014
ENSG00000143951	359350	0.00024701	-5.11e-06	1.03e-05	continuous	30780NA	2	63701748
ENSG00000143952	359350	0.00024091	4.62e-06	9.46e-06	continuous	30780NA	2	64182743
ENSG00000143954	359350	5.49e-05	-5.69e-06	1.05e-05	continuous	30780NA	2	79254222
ENSG00000143970	359350	3.66e-05	-1.43e-05	3.56e-06	continuous	30780NA	2	26029004
ENSG00000143971	359350	0.00025311	-1.06e-05	9.37e-06	continuous	30780NA	2	67631064
ENSG00000143994	359350	0.00021957	-2.12e-06	1.26e-05	continuous	30780NA	2	27350181
ENSG00000143995	359350	3.05e-06	-1.54e-06	3.05e-06	continuous	30780NA	2	66730793
ENSG00000144015	359350	7.62e-05	-6.92e-06	1.57e-05	continuous	30780NA	2	96261646
ENSG00000144021	359350	0.00015553	1.26e-05	7.59e-06	continuous	30780NA	2	96935479
ENSG00000144026	359350	3.35e-05	-1.28e-05	1.3e-05	continuous	30780NA	2	95822117
ENSG00000144028	359350	0.00021347	-2.27e-06	5.14e-06	continuous	30780NA	2	96955686
ENSG00000144029	359350	0.00014943	2.04e-06	7.78e-06	continuous	30780NA	2	95784066
ENSG00000144031	359350	0.00015248	1.44e-05	1.54e-05	continuous	30780NA	2	71209068
ENSG00000144034	359350	0.00011283	-1.66e-05	1.05e-05	continuous	30780NA	2	73960379
ENSG00000144036	359350	0.00015553	1.4e-05	8.79e-06	continuous	30780NA	2	72728142
ENSG00000144040	359350	9.15e-05	-7.18e-06	1.04e-05	continuous	30780NA	2	73235956
ENSG00000144043	359350	3.05e-06	3.39e-06	3.05e-06	continuous	30780NA	2	71217572
ENSG00000144045	359350	0.00021956	2.32e-05	9.32e-06	continuous	30780NA	2	74749361
ENSG00000144048	359350	0.00012198	-4.68e-05	7.47e-06	continuous	30780NA	2	73998298
ENSG00000144057	359350	0.00014028	-2.45e-05	5.04e-06	continuous	30780NA	2	107460810
ENSG00000144061	359350	0.00021042	1.58e-05	1e-05	continuous	30780NA	2	110921266
ENSG00000144063	359350	3.05e-06	9.78e-07	3.05e-06	continuous	30780NA	2	110857795
ENSG00000144115	359350	7.93e-05	-3.28e-06	7.74e-06	continuous	30780NA	2	88477991
ENSG00000144118	359350	3.66e-05	5.82e-06	6.61e-06	continuous	30780NA	2	121024965
ENSG00000144119	359350	5.49e-05	7.12e-06	9.49e-06	continuous	30780NA	2	119915142
ENSG00000144120	359350	0.00010063	2.91e-05	1.21e-05	continuous	30780NA	2	120440413
ENSG00000144134	359350	8.23e-05	-1.21e-05	1.32e-05	continuous	30780NA	2	114392890
ENSG00000144136	359350	0.00010368	2.02e-05	5.2e-06	continuous	30780NA	2	113412419
ENSG00000144152	359350	0.00014638	-1.27e-05	7.75e-06	continuous	30780NA	2	112920877
ENSG00000144161	359350	0.00012198	1.85e-05	9.15e-06	continuous	30780NA	2	112990908
ENSG00000144182	359350	0.00010673	1.05e-05	1.12e-05	continuous	30780NA	2	99775519
ENSG00000144191	359350	0.00020432	1.21e-05	9.97e-06	continuous	30780NA	2	98988841
ENSG00000144199	359350	0.00011893	3.57e-05	1.29e-05	continuous	30780NA	2	97754970
ENSG00000144214	359350	9.76e-05	-9.31e-06	1.12e-05	continuous	30780NA	2	99910953
ENSG00000144218	359350	7.62e-05	1.13e-05	5.98e-06	continuous	30780NA	2	100460762
ENSG00000144224	359350	0.00015858	-1.42e-05	8.91e-06	continuous	30780NA	2	136520907
ENSG00000144227	359350	3.35e-05	5.14e-06	5.82e-06	continuous	30780NA	2	139483130
ENSG00000144228	359350	8.23e-05	-9.08e-06	9.83e-06	continuous	30780NA	2	139295244
ENSG00000144230	359350	2.74e-05	-5.68e-06	2.2e-05	continuous	30780NA	2	128406826
ENSG00000144231	359350	6.4e-05	1.32e-05	1.09e-05	continuous	30780NA	2	128609786
ENSG00000144233	359350	1.22e-05	-5.23e-06	4.57e-06	continuous	30780NA	2	128631350
ENSG00000144278	359350	2.13e-05	-7.46e-06	8.28e-06	continuous	30780NA	2	155019394
ENSG00000144283	359350	0.00032935	1.81e-05	7.17e-06	continuous	30780NA	2	159426434
ENSG00000144285	359350	1.22e-05	-6.2e-06	3.05e-06	continuous	30780NA	2	166915097
ENSG00000144290	359350	0.00018907	1.31e-05	7.57e-06	continuous	30780NA	2	162561318
ENSG00000144306	359350	0.00014943	4.09e-05	1.14e-05	continuous	30780NA	2	175277381
ENSG00000144320	359350	0.00016467	1.48e-05	1.02e-05	continuous	30780NA	2	176828094
ENSG00000144331	359350	0.00010978	9.49e-06	6.95e-06	continuous	30780NA	2	180516471
ENSG00000144339	359350	3.66e-05	1.99e-05	5.08e-06	continuous	30780NA	2	192937102
ENSG00000144354	359350	9.76e-05	4.44e-06	6.48e-06	continuous	30780NA	2	174226637
ENSG00000144355	359350	1.22e-05	7.41e-06	3.05e-06	continuous	30780NA	2	172951937
ENSG00000144357	359350	0.00017383	6.2e-06	4.55e-06	continuous	30780NA	2	170812305
ENSG00000144362	359350	0.00012198	3.38e-06	1.6e-05	continuous	30780NA	2	170554597
ENSG00000144366	359350	5.79e-05	-7.27e-06	6.58e-06	continuous	30780NA	2	189308525
ENSG00000144369	359350	7.01e-05	-3.07e-06	5.44e-06	continuous	30780NA	2	187594692
ENSG00000144381	359350	1.83e-05	1.33e-06	4.07e-06	continuous	30780NA	2	198366383
ENSG00000144395	359350	0.00044524	-3.18e-05	7.1e-06	continuous	30780NA	2	197566246
ENSG00000144401	359350	0.00012198	-1.34e-06	9.3e-06	continuous	30780NA	2	208468004
ENSG00000144406	359350	0.0007075	1.12e-05	8.86e-06	continuous	30780NA	2	210750371
ENSG00000144407	359350	0.00020127	-9.92e-06	1.2e-05	continuous	30780NA	2	209471833
ENSG00000144410	359350	0.00016162	-2.56e-06	1.29e-05	continuous	30780NA	2	207819238
ENSG00000144426	359350	0.0010734	-0.0001378	1.05e-05	continuous	30780NA	2	203985352
ENSG00000144445	359350	0.00013418	-2.98e-05	4.99e-06	continuous	30780NA	2	210961127
ENSG00000144451	359350	0.00031715	7.33e-07	9.38e-06	continuous	30780NA	2	214712169
ENSG00000144452	359350	0.00028056	2.6e-05	7.49e-06	continuous	30780NA	2	215899709
ENSG00000144455	359350	0.00011893	-4.14e-07	7.27e-06	continuous	30780NA	3	4125732
ENSG00000144460	359350	9.15e-05	2.81e-05	1.28e-05	continuous	30780NA	2	226392049
ENSG00000144468	359350	0.00016772	1.02e-05	1.59e-05	continuous	30780NA	2	227782114
ENSG00000144476	359350	2.13e-05	-1.37e-05	3.05e-06	continuous	30780NA	2	237483716
ENSG00000144481	359350	0.00035069	-1.34e-05	9.78e-06	continuous	30780NA	2	234877105
ENSG00000144485	359350	0.00011588	1.86e-05	8.83e-06	continuous	30780NA	2	239148106
ENSG00000144488	359350	0.00013723	1.65e-05	8.2e-06	continuous	30780NA	2	239025363
ENSG00000144504	359350	0.00043303	-5.05e-05	1.12e-05	continuous	30780NA	2	241463733
ENSG00000144524	359350	4.57e-05	-7.2e-06	1.28e-05	continuous	30780NA	2	232660172
ENSG00000144535	359350	0.00018297	-2.67e-05	9.05e-06	continuous	30780NA	2	233017508
ENSG00000144550	359350	0.00024397	4.64e-05	8.31e-06	continuous	30780NA	3	9758542
ENSG00000144554	359350	0.00044218	6.72e-05	8.98e-06	continuous	30780NA	3	10105856
ENSG00000144559	359350	0.00019212	-6.96e-06	8.96e-06	continuous	30780NA	3	11860155
ENSG00000144560	359350	4.57e-05	4.27e-06	3.86e-06	continuous	30780NA	3	11679882
ENSG00000144566	359350	2.74e-05	1.09e-05	3.73e-06	continuous	30780NA	3	20007619
ENSG00000144567	359350	0.00017687	6.28e-05	1.13e-05	continuous	30780NA	2	220045574
ENSG00000144579	359350	3.96e-05	5.73e-06	3.52e-06	continuous	30780NA	2	219266822
ENSG00000144580	359350	4.57e-05	-1.61e-05	5.08e-06	continuous	30780NA	2	219447553
ENSG00000144583	359350	4.27e-05	4e-06	3.92e-06	continuous	30780NA	2	217179669
ENSG00000144589	359350	0.00030801	-5.8e-05	8.67e-06	continuous	30780NA	2	220471878
ENSG00000144591	359350	0.00018297	1.97e-05	1.07e-05	continuous	30780NA	2	220367650
ENSG00000144597	359350	0.00012198	1.34e-05	7.01e-06	continuous	30780NA	3	15476491
ENSG00000144619	359350	0.00016163	4.9e-05	9.15e-06	continuous	30780NA	3	2620071
ENSG00000144635	359350	7.93e-05	1.71e-07	6.33e-06	continuous	30780NA	3	32589915
ENSG00000144642	359350	6.4e-05	3.25e-05	7.99e-06	continuous	30780NA	3	29687180
ENSG00000144644	359350	0.00034154	-9.47e-05	1.2e-05	continuous	30780NA	3	30851975
ENSG00000144645	359350	0.00020432	-6.01e-06	1.02e-05	continuous	30780NA	3	31909227
ENSG00000144647	359350	0.00023177	7.53e-06	1.35e-05	continuous	30780NA	3	43134146
ENSG00000144655	359350	2.44e-05	5.13e-06	6.1e-06	continuous	30780NA	3	39189700
ENSG00000144659	359350	0.00010673	1.9e-06	1.18e-05	continuous	30780NA	3	39431841
ENSG00000144668	359350	0.00021957	-9.15e-06	7.37e-06	continuous	30780NA	3	37679306
ENSG00000144671	359350	0.00019517	5.4e-05	9.24e-06	continuous	30780NA	3	38341926
ENSG00000144674	359350	0.00088132	5.3e-05	8.94e-06	continuous	30780NA	3	37346455
ENSG00000144677	359350	1.83e-05	3.13e-06	5.08e-06	continuous	30780NA	3	37964706
ENSG00000144681	359350	0.00020737	-9.65e-07	1.18e-05	continuous	30780NA	3	36505668
ENSG00000144711	359350	0.00010369	9.2e-06	3.95e-06	continuous	30780NA	3	13026668
ENSG00000144712	359350	0.00028971	-2.39e-06	9.85e-06	continuous	30780NA	3	12875693
ENSG00000144724	359350	3.35e-05	-3.27e-06	4.16e-06	continuous	30780NA	3	61915266
ENSG00000144730	359350	0.00025921	5.58e-06	8e-06	continuous	30780NA	3	57164172
ENSG00000144736	359350	0.00020431	1.51e-05	9.24e-06	continuous	30780NA	3	72854747
ENSG00000144741	359350	0.00023786	5.16e-06	1.28e-05	continuous	30780NA	3	66278913
ENSG00000144744	359350	7.01e-05	-9.56e-06	9.41e-06	continuous	30780NA	3	69116720
ENSG00000144746	359350	3.96e-05	8.89e-06	1.62e-05	continuous	30780NA	3	69144656
ENSG00000144747	359350	0.00028666	3.6e-05	9.47e-06	continuous	30780NA	3	69085231
ENSG00000144749	359350	0.00035375	-7.57e-05	9.1e-06	continuous	30780NA	3	66490454
ENSG00000144771	359350	0.00010978	-1.08e-06	1.05e-05	continuous	30780NA	3	54976690
ENSG00000144791	359350	0.00010979	-2e-05	5.59e-06	continuous	30780NA	3	45662358
ENSG00000144792	359350	0.00014943	-2.26e-05	1.05e-05	continuous	30780NA	3	44630451
ENSG00000144802	359350	3.35e-05	-1.37e-06	3.6e-06	continuous	30780NA	3	101563351
ENSG00000144810	359350	0.00011893	-3.3e-05	8.84e-06	continuous	30780NA	3	99437695
ENSG00000144815	359350	0.00017077	-1.39e-06	1.01e-05	continuous	30780NA	3	101522560
ENSG00000144820	359350	0.00028971	-5.11e-05	1.13e-05	continuous	30780NA	3	100371378
ENSG00000144821	359350	0.00075018	4.7e-05	1.19e-05	continuous	30780NA	3	108173693
ENSG00000144824	359350	0.0003385	-2.57e-05	8.1e-06	continuous	30780NA	3	111573354
ENSG00000144827	359350	9.15e-05	1.44e-05	1.2e-05	continuous	30780NA	3	111705034
ENSG00000144834	359350	2.74e-05	1.92e-05	9.83e-06	continuous	30780NA	3	111725123
ENSG00000144837	359350	0.00012808	4.22e-06	8.57e-06	continuous	30780NA	3	119332674
ENSG00000144840	359350	6.71e-05	1.15e-05	6.1e-06	continuous	30780NA	3	120433684
ENSG00000144843	359350	9.45e-05	2.33e-05	6e-06	continuous	30780NA	3	119303454
ENSG00000144847	359350	6.4e-05	3.37e-05	7.99e-06	continuous	30780NA	3	118742160
ENSG00000144848	359350	0.00014333	-1.79e-05	1.38e-05	continuous	30780NA	3	112266125
ENSG00000144852	359350	0.00019517	-2.78e-05	8.67e-06	continuous	30780NA	3	119518332
ENSG00000144857	359350	0.00042389	-3.99e-06	8.45e-06	continuous	30780NA	3	112968077
ENSG00000144867	359350	0.00010368	-5.54e-06	1.04e-05	continuous	30780NA	3	133523747
ENSG00000144868	359350	5.18e-05	2.8e-05	3.77e-06	continuous	30780NA	3	132936936
ENSG00000144891	359350	0.00018602	-1.62e-05	1.38e-05	continuous	30780NA	3	148438183
ENSG00000144893	359350	0.00014638	3.49e-07	7.5e-06	continuous	30780NA	3	150979172
ENSG00000144895	359350	0.00029276	-2.85e-05	1.01e-05	continuous	30780NA	3	150283247
ENSG00000144908	359350	0.00036899	4.31e-05	1.19e-05	continuous	30780NA	3	125869625
ENSG00000144909	359350	0.00010978	-9.82e-06	4.74e-06	continuous	30780NA	3	125280818
ENSG00000144935	359350	0.00014943	-1.63e-05	5.66e-06	continuous	30780NA	3	142484823
ENSG00000144959	359350	0.00012198	-2.66e-05	1.01e-05	continuous	30780NA	3	172388524
ENSG00000144962	359350	6.1e-05	1.68e-05	5.49e-06	continuous	30780NA	3	172733103
ENSG00000145002	359350	5.18e-05	8.84e-06	1.38e-05	continuous	30780NA	8	12288414
ENSG00000145012	359350	0.00024396	1.69e-05	1.06e-05	continuous	30780NA	3	188239766
ENSG00000145014	359350	0.00021042	-1.05e-05	1.09e-05	continuous	30780NA	3	194331410
ENSG00000145016	359350	0.0003202	8.74e-05	9.5e-06	continuous	30780NA	3	197437431
ENSG00000145020	359350	0.00014943	-1.65e-06	1.16e-05	continuous	30780NA	3	49457199
ENSG00000145022	359350	3.35e-05	6.38e-06	6.93e-06	continuous	30780NA	3	49451774
ENSG00000145040	359350	5.49e-05	-5.09e-06	1.42e-05	continuous	30780NA	3	48600183
ENSG00000145041	359350	3.05e-05	1.2e-05	3.66e-06	continuous	30780NA	3	51483654
ENSG00000145050	359350	3.66e-05	8.77e-06	5.08e-06	continuous	30780NA	3	51424653
ENSG00000145075	359350	0.00046658	-3.72e-05	1.1e-05	continuous	30780NA	3	180454720
ENSG00000145087	359350	3.05e-05	-3.83e-06	1.59e-05	continuous	30780NA	3	120885264
ENSG00000145088	359350	0.00011893	1.97e-05	9.77e-06	continuous	30780NA	3	121579702
ENSG00000145103	359350	0.00011893	7.04e-06	9.77e-06	continuous	30780NA	3	121723611
ENSG00000145107	359350	5.79e-05	1.51e-05	9.47e-06	continuous	30780NA	3	196055794
ENSG00000145147	359350	8.54e-05	1.61e-05	5.45e-06	continuous	30780NA	4	20438534
ENSG00000145191	359350	0.00021652	2.53e-05	7.52e-06	continuous	30780NA	3	184127686
ENSG00000145192	359350	0.00012808	1.3e-06	1e-05	continuous	30780NA	3	186334910
ENSG00000145194	359350	0.00028361	-5.25e-06	1.12e-05	continuous	30780NA	3	183989129
ENSG00000145194	359350	0.00010978	5.51e-06	8.98e-06	continuous	30780NA	3	183989129
ENSG00000145198	359350	0.00042389	-4.07e-05	8.31e-06	continuous	30780NA	3	183954167
ENSG00000145214	359350	0.00050927	1.35e-05	1.04e-05	continuous	30780NA	4	966679
ENSG00000145216	359350	9.15e-06	4.04e-06	3.05e-06	continuous	30780NA	4	54702625
ENSG00000145217	359350	0.00011893	-9.47e-07	1.63e-05	continuous	30780NA	4	980045
ENSG00000145220	359350	0.00019822	-3.59e-05	1.07e-05	continuous	30780NA	4	4280662
ENSG00000145241	359350	0.00028665	-2.77e-05	9.21e-06	continuous	30780NA	4	68374423
ENSG00000145242	359350	0.00024091	8.76e-06	7.91e-06	continuous	30780NA	4	66360747
ENSG00000145244	359350	0.00041168	-9.69e-06	9.78e-06	continuous	30780NA	4	47718069
ENSG00000145246	359350	0.00039644	3.53e-05	9.71e-06	continuous	30780NA	4	47541404
ENSG00000145247	359350	5.79e-05	-8.32e-06	6.9e-06	continuous	30780NA	4	48897995
ENSG00000145248	359350	8.54e-05	1.43e-05	6.32e-06	continuous	30780NA	4	48488287
ENSG00000145283	359350	9.76e-05	3.54e-06	1.03e-05	continuous	30780NA	4	87757519
ENSG00000145284	359350	6.71e-05	4.25e-07	5.82e-06	continuous	30780NA	4	83635351
ENSG00000145287	359350	3.96e-05	1.4e-05	1.1e-05	continuous	30780NA	4	84034715
ENSG00000145293	359350	5.79e-05	6.1e-06	6.26e-06	continuous	30780NA	4	83366980
ENSG00000145309	359350	6.1e-06	3.51e-06	3.05e-06	continuous	30780NA	4	71201758
ENSG00000145321	359350	0.00014638	5.68e-06	8.01e-06	continuous	30780NA	4	72638584
ENSG00000145331	359350	0.00014943	1.61e-05	1e-05	continuous	30780NA	4	100476528
ENSG00000145332	359350	0.00020737	-4.4e-05	1.13e-05	continuous	30780NA	4	88121361
ENSG00000145335	359350	1.22e-05	-2.69e-07	3.05e-06	continuous	30780NA	4	90702358
ENSG00000145348	359350	0.0003446	-1.3e-05	8.5e-06	continuous	30780NA	4	107102704
ENSG00000145349	359350	7.32e-05	-1.4e-05	1.14e-05	continuous	30780NA	4	114527636
ENSG00000145354	359350	1.22e-05	2.03e-06	1.22e-05	continuous	30780NA	4	103800267
ENSG00000145358	359350	7.93e-05	-1.71e-05	8.45e-06	continuous	30780NA	4	101109483
ENSG00000145362	359350	0.00025312	-5.41e-05	4.89e-06	continuous	30780NA	4	114022081
ENSG00000145375	359350	0.00027751	-3.98e-05	9.68e-06	continuous	30780NA	4	124042417
ENSG00000145384	359350	4.27e-05	6.22e-06	6.53e-06	continuous	30780NA	4	120240975
ENSG00000145386	359350	1.83e-05	3.4e-06	4.07e-06	continuous	30780NA	4	122741343
ENSG00000145388	359350	0.00016468	-4.65e-06	9.37e-06	continuous	30780NA	4	119621556
ENSG00000145390	359350	0.00028666	1.8e-05	9.6e-06	continuous	30780NA	4	120175207
ENSG00000145391	359350	6.71e-05	-7.41e-06	6.65e-06	continuous	30780NA	4	140472474
ENSG00000145414	359350	6.71e-05	-3.12e-07	1.08e-05	continuous	30780NA	4	164059649
ENSG00000145416	359350	7.32e-05	2.25e-07	7.88e-06	continuous	30780NA	4	164875326
ENSG00000145423	359350	4.88e-05	-2.54e-05	3.81e-06	continuous	30780NA	4	154706008
ENSG00000145428	359350	0.00014943	6.9e-06	1.3e-05	continuous	30780NA	4	154656332
ENSG00000145431	359350	3.35e-05	9.35e-06	1.14e-05	continuous	30780NA	4	157787076
ENSG00000145439	359350	9.15e-06	3.18e-06	9.15e-06	continuous	30780NA	4	169858174
ENSG00000145451	359350	0.00017383	-2.81e-05	9.47e-06	continuous	30780NA	4	175654265
ENSG00000145476	359350	0.00020432	2.71e-05	1.02e-05	continuous	30780NA	4	187123642
ENSG00000145491	359350	4.88e-05	7.78e-06	5.34e-06	continuous	30780NA	5	10456889
ENSG00000145494	359350	2.44e-05	-1.31e-05	3.05e-06	continuous	30780NA	5	1809117
ENSG00000145495	359350	9.76e-05	9.12e-06	6.48e-06	continuous	30780NA	5	10397158
ENSG00000145506	359350	0.00011283	-2.31e-07	5.19e-06	continuous	30780NA	5	1024001
ENSG00000145526	359350	0.00014943	1.02e-05	1.09e-05	continuous	30780NA	5	20024521
ENSG00000145536	359350	0.000308	-2.24e-05	8.73e-06	continuous	30780NA	5	5230430
ENSG00000145545	359350	0.00010368	-2.21e-05	1.15e-05	continuous	30780NA	5	6651566
ENSG00000145555	359350	0.00062821	-1.06e-05	7.55e-06	continuous	30780NA	5	16800884
ENSG00000145569	359350	0.00013418	-2.37e-05	6.65e-06	continuous	30780NA	5	14598500
ENSG00000145592	359350	2.13e-05	-6.7e-06	1.18e-05	continuous	30780NA	5	40830401
ENSG00000145604	359350	6.71e-05	-4.02e-06	1.69e-05	continuous	30780NA	5	36168256
ENSG00000145623	359350	0.00025006	-1.69e-05	1.03e-05	continuous	30780NA	5	38895829
ENSG00000145626	359350	0.00014028	3.03e-05	9.68e-06	continuous	30780NA	5	35976121
ENSG00000145632	359350	6.71e-05	-9.58e-06	3.33e-06	continuous	30780NA	5	57752948
ENSG00000145642	359350	1.83e-05	-1.31e-06	5.08e-06	continuous	30780NA	5	64000026
ENSG00000145649	359350	7.32e-05	-6.27e-06	6.1e-06	continuous	30780NA	5	54402278
ENSG00000145675	359350	7.01e-05	-1.44e-05	4.38e-06	continuous	30780NA	5	67554599
ENSG00000145681	359350	3.05e-05	-3.54e-06	6.71e-06	continuous	30780NA	5	82975528
ENSG00000145685	359350	5.18e-05	2.78e-06	4.84e-06	continuous	30780NA	5	77923441
ENSG00000145687	359350	1.52e-05	5.2e-07	3.05e-06	continuous	30780NA	5	80878228
ENSG00000145692	359350	0.00017077	5.22e-06	9.15e-06	continuous	30780NA	5	78417855
ENSG00000145700	359350	0.000677	2.02e-05	1.16e-05	continuous	30780NA	5	74448402
ENSG00000145703	359350	0.00060991	-9.65e-05	9e-06	continuous	30780NA	5	75851516
ENSG00000145708	359350	0.00010064	1.66e-05	1.04e-05	continuous	30780NA	5	76262761
ENSG00000145715	359350	9.45e-05	1.63e-05	3.64e-06	continuous	30780NA	5	86625727
ENSG00000145721	359350	0.00011283	-4.56e-06	1.01e-05	continuous	30780NA	5	96453075
ENSG00000145723	359350	0.00013418	9.25e-06	9.01e-06	continuous	30780NA	5	102438780
ENSG00000145725	359350	0.00039034	4.98e-05	1.08e-05	continuous	30780NA	5	102502177
ENSG00000145730	359350	0.00012808	3.33e-05	8.42e-06	continuous	30780NA	5	102228247
ENSG00000145734	359350	0.00093621	1.06e-05	9.51e-06	continuous	30780NA	5	70807546
ENSG00000145736	359350	1.22e-05	-7.41e-06	7.62e-06	continuous	30780NA	5	70347150
ENSG00000145740	359350	0.00014332	1.57e-05	8.5e-06	continuous	30780NA	5	68408185
ENSG00000145741	359350	3.66e-05	3.06e-06	5.08e-06	continuous	30780NA	5	72797847
ENSG00000145743	359350	1.22e-05	-6.75e-06	4.57e-06	continuous	30780NA	5	107456268
ENSG00000145757	359350	0.00010064	-1.39e-05	1.43e-05	continuous	30780NA	5	95011150
ENSG00000145777	359350	6.1e-05	-1e-05	1.01e-05	continuous	30780NA	5	110409741
ENSG00000145779	359350	2.44e-05	-2.1e-05	8.39e-06	continuous	30780NA	5	118669885
ENSG00000145780	359350	0.00010673	-2.15e-05	7.23e-06	continuous	30780NA	5	114868600
ENSG00000145781	359350	0.00010368	1.65e-05	8.79e-06	continuous	30780NA	5	115584574
ENSG00000145782	359350	0.00011893	-5.43e-06	8.99e-06	continuous	30780NA	5	115170724
ENSG00000145794	359350	0.00036289	1.52e-05	9.46e-06	continuous	30780NA	5	126713976
ENSG00000145808	359350	0.00028361	3.33e-06	6.2e-06	continuous	30780NA	5	128935167
ENSG00000145817	359350	4.57e-05	-7.91e-07	6.3e-06	continuous	30780NA	5	143544001
ENSG00000145819	359350	6.4e-05	-1.54e-05	7.41e-06	continuous	30780NA	5	142379263
ENSG00000145824	359350	3.66e-05	-6.65e-06	9.15e-06	continuous	30780NA	5	134910671
ENSG00000145826	359350	5.49e-05	1.86e-06	1.15e-05	continuous	30780NA	5	135274346
ENSG00000145832	359350	5.79e-05	-1.01e-05	7.54e-06	continuous	30780NA	5	135197332
ENSG00000145833	359350	0.00012503	1.32e-05	8.85e-06	continuous	30780NA	5	134142646
ENSG00000145839	359350	6.1e-05	1.38e-06	7.93e-06	continuous	30780NA	5	135229726
ENSG00000145850	359350	7.62e-05	2.97e-05	9.39e-06	continuous	30780NA	5	156368280
ENSG00000145860	359350	5.49e-05	1.16e-05	1.02e-05	continuous	30780NA	5	158610739
ENSG00000145861	359350	7.32e-05	-1.47e-07	5.08e-06	continuous	30780NA	5	159786203
ENSG00000145863	359350	0.00012808	2.53e-05	8.71e-06	continuous	30780NA	5	161051834
ENSG00000145864	359350	3.96e-05	-1.87e-05	3.99e-06	continuous	30780NA	5	160845743
ENSG00000145868	359350	0.00015553	-1.75e-05	4.37e-06	continuous	30780NA	5	147792949
ENSG00000145879	359350	4.27e-05	-1.17e-05	9.58e-06	continuous	30780NA	5	147693734
ENSG00000145882	359350	0.00015248	1.47e-05	9.27e-06	continuous	30780NA	5	148743393
ENSG00000145888	359350	0.00014333	-6.18e-06	1.11e-05	continuous	30780NA	5	151253239
ENSG00000145901	359350	6.71e-05	-1.68e-05	5.27e-06	continuous	30780NA	5	150441322
ENSG00000145907	359350	0.00011893	-2.22e-05	5.55e-06	continuous	30780NA	5	151171476
ENSG00000145908	359350	8.54e-05	-3.13e-06	1.09e-05	continuous	30780NA	5	150279250
ENSG00000145911	359350	0.00017383	-2.61e-05	6.37e-06	continuous	30780NA	5	177546766
ENSG00000145912	359350	0.00013113	-1.83e-05	1.4e-05	continuous	30780NA	5	177578715
ENSG00000145916	359350	0.00017992	-1.21e-05	9.46e-06	continuous	30780NA	5	177567782
ENSG00000145919	359350	7.01e-05	-2.1e-05	1.29e-05	continuous	30780NA	5	173039090
ENSG00000145920	359350	2.13e-05	7.64e-06	3.05e-06	continuous	30780NA	5	175267168
ENSG00000145934	359350	1.83e-05	6.93e-06	7.12e-06	continuous	30780NA	5	167201483
ENSG00000145936	359350	7.62e-05	5.58e-06	1.5e-05	continuous	30780NA	5	169809178
ENSG00000145945	359350	2.44e-05	5.26e-06	3.81e-06	continuous	30780NA	6	3850586
ENSG00000145949	359350	0.00017991	1.08e-05	1.28e-05	continuous	30780NA	6	2707532
ENSG00000145975	359350	5.79e-05	-5.94e-06	6.58e-06	continuous	30780NA	6	4068623
ENSG00000145979	359350	0.00016772	1.91e-06	1.1e-05	continuous	30780NA	6	13297795
ENSG00000145982	359350	0.00013113	-1.79e-06	1.11e-05	continuous	30780NA	6	5516545
ENSG00000145990	359350	3.35e-05	-1.26e-05	3.6e-06	continuous	30780NA	6	13422978
ENSG00000145996	359350	0.00010369	-1.6e-05	1.26e-05	continuous	30780NA	6	20883662
ENSG00000146005	359350	0.00021652	-2.5e-05	1.07e-05	continuous	30780NA	5	139199729
ENSG00000146006	359350	3.35e-05	-3.58e-06	3.6e-06	continuous	30780NA	5	138207835
ENSG00000146007	359350	2.74e-05	1.46e-05	6.44e-06	continuous	30780NA	5	140082257
ENSG00000146013	359350	6.71e-05	3.17e-06	5.82e-06	continuous	30780NA	5	137599214
ENSG00000146021	359350	8.23e-05	-2.3e-05	1.07e-05	continuous	30780NA	5	137012484
ENSG00000146038	359350	0.00014333	-1.65e-05	9.02e-06	continuous	30780NA	6	24265132
ENSG00000146039	359350	0.00010064	2.14e-06	9.7e-06	continuous	30780NA	6	25768173
ENSG00000146047	359350	6.4e-05	-1.16e-05	1.15e-05	continuous	30780NA	6	25727355
ENSG00000146054	359350	0.00015248	-4.09e-06	8.29e-06	continuous	30780NA	5	180626609
ENSG00000146063	359350	8.23e-05	-2.84e-06	8.02e-06	continuous	30780NA	5	180656154
ENSG00000146066	359350	3.05e-05	1.16e-05	7.93e-06	continuous	30780NA	5	175816260
ENSG00000146067	359350	0.00018602	3.36e-06	1.08e-05	continuous	30780NA	5	176964166
ENSG00000146070	359350	0.00021347	-1.77e-05	9.32e-06	continuous	30780NA	6	46687684
ENSG00000146072	359350	5.18e-05	-4.64e-06	4.13e-06	continuous	30780NA	6	47238455
ENSG00000146083	359350	0.00010979	3.37e-06	7.12e-06	continuous	30780NA	5	175959362
ENSG00000146085	359350	0.00032935	-5.18e-05	1.07e-05	continuous	30780NA	6	49414489
ENSG00000146090	359350	5.49e-05	1.63e-06	5.08e-06	continuous	30780NA	5	179581974
ENSG00000146094	359350	5.79e-05	1.11e-05	4.65e-06	continuous	30780NA	5	176933592
ENSG00000146109	359350	8.84e-05	2.26e-05	8.1e-06	continuous	30780NA	6	26598729
ENSG00000146112	359350	0.00016467	1.68e-05	9.04e-06	continuous	30780NA	6	30649919
ENSG00000146122	359350	0.00014943	-1.33e-05	5.79e-06	continuous	30780NA	6	39816395
ENSG00000146143	359350	0.00018297	3.82e-05	1.16e-05	continuous	30780NA	6	57346489
ENSG00000146147	359350	0.00031105	-6.6e-06	9.45e-06	continuous	30780NA	6	53962929
ENSG00000146151	359350	0.00011588	1.11e-06	8.03e-06	continuous	30780NA	6	55371590
ENSG00000146166	359350	9.76e-05	6.62e-06	1.24e-05	continuous	30780NA	6	64007869
ENSG00000146192	359350	0.00017077	3.05e-05	1.33e-05	continuous	30780NA	6	36985134
ENSG00000146197	359350	0.00021652	-1.42e-05	7.43e-06	continuous	30780NA	6	35201523
ENSG00000146205	359350	0.00042999	-4.43e-05	1.13e-05	continuous	30780NA	2	242146358
ENSG00000146215	359350	7.93e-05	1.56e-05	8.91e-06	continuous	30780NA	6	43271992
ENSG00000146216	359350	0.00012503	4.67e-05	5.28e-06	continuous	30780NA	6	43233708
ENSG00000146221	359350	0.00019822	-3.19e-05	1.05e-05	continuous	30780NA	6	44255969
ENSG00000146223	359350	8.54e-05	-1.42e-05	9.37e-06	continuous	30780NA	6	42852510
ENSG00000146232	359350	0.00014028	-7.72e-06	7.43e-06	continuous	30780NA	6	44229702
ENSG00000146233	359350	0.00016467	-4.49e-06	8.24e-06	continuous	30780NA	6	46569032
ENSG00000146242	359350	0.00014333	2.36e-06	1.34e-05	continuous	30780NA	6	83076734
ENSG00000146243	359350	0.00011588	1.64e-05	1.19e-05	continuous	30780NA	6	79616673
ENSG00000146247	359350	6.1e-05	-3.71e-05	6.1e-06	continuous	30780NA	6	79716769
ENSG00000146250	359350	3.05e-05	5.74e-06	4.88e-06	continuous	30780NA	6	84228809
ENSG00000146263	359350	0.00021652	8.5e-06	7.69e-06	continuous	30780NA	6	97660565
ENSG00000146267	359350	6.4e-05	3.43e-06	5.08e-06	continuous	30780NA	6	99758492
ENSG00000146276	359350	0.0003141	-2.1e-05	1.09e-05	continuous	30780NA	6	89914109
ENSG00000146278	359350	9.15e-05	6.35e-06	9.35e-06	continuous	30780NA	6	89792675
ENSG00000146281	359350	0.00016468	2.42e-05	1.05e-05	continuous	30780NA	6	89865527
ENSG00000146282	359350	0.00037509	-3.93e-05	1.08e-05	continuous	30780NA	6	88261909
ENSG00000146285	359350	0.00017078	2.05e-05	1.01e-05	continuous	30780NA	6	108085415
ENSG00000146350	359350	0.0006343	-1.72e-05	1.04e-05	continuous	30780NA	6	121528266
ENSG00000146352	359350	9.15e-06	2.82e-06	3.05e-06	continuous	30780NA	6	123355594
ENSG00000146360	359350	5.79e-05	-1.36e-05	4.33e-06	continuous	30780NA	6	110300718
ENSG00000146373	359350	6.71e-05	1.12e-05	6.38e-06	continuous	30780NA	6	125348735
ENSG00000146374	359350	7.62e-05	8.1e-06	6.95e-06	continuous	30780NA	6	127479330
ENSG00000146376	359350	0.00032935	-2.98e-05	9.94e-06	continuous	30780NA	6	129964324
ENSG00000146378	359350	0.00010673	-2.1e-05	1.35e-05	continuous	30780NA	6	132941788
ENSG00000146383	359350	9.15e-05	5.19e-06	1.02e-05	continuous	30780NA	6	132891980
ENSG00000146386	359350	3.35e-05	-5.64e-06	1.19e-05	continuous	30780NA	6	139357129
ENSG00000146399	359350	6.1e-05	2.94e-06	1.31e-05	continuous	30780NA	6	132966633
ENSG00000146409	359350	0.00015553	4.34e-05	7e-06	continuous	30780NA	6	133105105
ENSG00000146410	359350	0.00011893	6.34e-06	9.15e-06	continuous	30780NA	6	136561818
ENSG00000146411	359350	2.13e-05	1.23e-05	3.92e-06	continuous	30780NA	6	134341805
ENSG00000146414	359350	0.00048488	2.57e-05	8.27e-06	continuous	30780NA	6	146235470
ENSG00000146416	359350	7.32e-05	-3.49e-05	9.66e-06	continuous	30780NA	6	143521537
ENSG00000146425	359350	6.4e-05	1.1e-05	9.15e-06	continuous	30780NA	6	159061639
ENSG00000146433	359350	0.00025311	1.26e-05	9.66e-06	continuous	30780NA	6	159006964
ENSG00000146453	359350	0.00023176	-3.88e-05	9.79e-06	continuous	30780NA	6	160231517
ENSG00000146457	359350	5.18e-05	1.86e-06	9.51e-06	continuous	30780NA	6	160161984
ENSG00000146463	359350	7.01e-05	1.7e-05	5.44e-06	continuous	30780NA	1	35811114
ENSG00000146476	359350	0.00014028	1.87e-06	8.75e-06	continuous	30780NA	6	151782329
ENSG00000146477	359350	0.00025616	-2.78e-05	1.08e-05	continuous	30780NA	6	160822657
ENSG00000146530	359350	0.00072884	-5.18e-06	1.08e-05	continuous	30780NA	7	12407039
ENSG00000146535	359350	2.44e-05	2.08e-05	3.81e-06	continuous	30780NA	7	2825852
ENSG00000146540	359350	4.88e-05	-1.77e-05	1.07e-05	continuous	30780NA	7	1107259
ENSG00000146555	359350	0.00018602	3e-06	8.25e-06	continuous	30780NA	7	3824856
ENSG00000146574	359350	0.00018297	-1.46e-05	1.01e-05	continuous	30780NA	7	6850083
ENSG00000146576	359350	5.49e-05	3.8e-06	5.42e-06	continuous	30780NA	7	6639003
ENSG00000146587	359350	0.00016163	-2.95e-05	7.42e-06	continuous	30780NA	7	5097286
ENSG00000146592	359350	5.18e-05	-2.49e-05	4.84e-06	continuous	30780NA	7	28602226
ENSG00000146648	359350	0.00019822	-2.34e-05	6.24e-06	continuous	30780NA	7	55205514
ENSG00000146670	359350	5.18e-05	-1.12e-05	6.64e-06	continuous	30780NA	11	64842704
ENSG00000146674	359350	7.32e-05	1.26e-06	1.07e-05	continuous	30780NA	7	45956711
ENSG00000146676	359350	3.66e-05	-1.45e-05	3.56e-06	continuous	30780NA	7	44920428
ENSG00000146678	359350	6.4e-05	3.71e-06	7.12e-06	continuous	30780NA	7	45930612
ENSG00000146700	359350	0.00025006	1.17e-05	1.05e-05	continuous	30780NA	7	76028832
ENSG00000146701	359350	0.00014028	1.99e-06	8.62e-06	continuous	30780NA	7	75687098
ENSG00000146707	359350	0.00015857	-1.22e-05	1.35e-05	continuous	30780NA	7	76247941
ENSG00000146729	359350	0.00017382	2.59e-05	1.03e-05	continuous	30780NA	7	56043680
ENSG00000146731	359350	3.66e-05	1.48e-05	5.59e-06	continuous	30780NA	7	56125503
ENSG00000146733	359350	6.71e-05	3.81e-06	1.14e-05	continuous	30780NA	7	56099021
ENSG00000146755	359350	0.00020127	-1.33e-05	9.06e-06	continuous	30780NA	7	72734310
ENSG00000146757	359350	1.22e-05	1.96e-06	7.62e-06	continuous	30780NA	7	64852375
ENSG00000146776	359350	6.4e-05	1.24e-07	4.79e-06	continuous	30780NA	7	105381282
ENSG00000146802	359350	0.00025006	3.16e-06	8.85e-06	continuous	30780NA	7	112416542
ENSG00000146809	359350	0.00018602	-7.15e-06	1.42e-05	continuous	30780NA	7	123242508
ENSG00000146826	359350	0.00011893	8.76e-06	6.96e-06	continuous	30780NA	7	99754191
ENSG00000146828	359350	0.0003507	5.09e-07	1.13e-05	continuous	30780NA	7	100444537
ENSG00000146830	359350	0.0003141	-0.0001851	5.24e-06	continuous	30780NA	7	100282101
ENSG00000146833	359350	7.62e-05	-5.65e-06	1.45e-05	continuous	30780NA	7	99495902
ENSG00000146834	359350	6.1e-05	-7.14e-06	1.13e-05	continuous	30780NA	7	100029077
ENSG00000146842	359350	0.00021347	-4.64e-05	1.05e-05	continuous	30780NA	7	129826083
ENSG00000146856	359350	7.32e-05	-1.54e-05	9.66e-06	continuous	30780NA	7	134751987
ENSG00000146857	359350	0.00010368	5.71e-06	1.13e-05	continuous	30780NA	7	134929988
ENSG00000146858	359350	0.00015248	-4.36e-05	1.21e-05	continuous	30780NA	7	138715614
ENSG00000146859	359350	3.05e-06	-5.98e-07	3.05e-06	continuous	30780NA	7	134841896
ENSG00000146872	359350	3.35e-05	-1.01e-06	6.93e-06	continuous	30780NA	17	60614431
ENSG00000146904	359350	0.00057331	4.82e-05	1.22e-05	continuous	30780NA	7	143096684
ENSG00000146909	359350	0.00025921	-2.69e-05	8.65e-06	continuous	30780NA	7	156754147
ENSG00000146910	359350	1.52e-05	-4.03e-06	1.04e-05	continuous	30780NA	7	155296729
ENSG00000146918	359350	0.00021042	-7.63e-06	8.88e-06	continuous	30780NA	7	158460762
ENSG00000146926	359350	0.00017077	-1e-05	9.91e-06	continuous	30780NA	7	150878852
ENSG00000146955	359350	7.93e-05	-3.05e-06	1.2e-05	continuous	30780NA	7	140114947
ENSG00000146963	359350	9.15e-05	5.22e-06	9.55e-06	continuous	30780NA	7	139066652
ENSG00000146966	359350	0.00025311	-5.44e-05	8.71e-06	continuous	30780NA	7	140296007
ENSG00000147316	359350	0.00038729	8.16e-06	7.8e-06	continuous	30780NA	8	6382629
ENSG00000147324	359350	0.00029581	3.92e-05	6.44e-06	continuous	30780NA	8	8696010
ENSG00000147364	359350	0.00024396	6.58e-05	1.04e-05	continuous	30780NA	8	388827
ENSG00000147408	359350	0.00020432	-3.67e-05	9.97e-06	continuous	30780NA	8	19438606
ENSG00000147416	359350	9.45e-05	-5.15e-05	5.21e-06	continuous	30780NA	8	20069604
ENSG00000147419	359350	7.01e-05	-1.48e-05	8.09e-06	continuous	30780NA	8	27610503
ENSG00000147421	359350	1.52e-05	-1.14e-05	4.27e-06	continuous	30780NA	8	28835096
ENSG00000147432	359350	0.00020127	-1.57e-05	1.04e-05	continuous	30780NA	8	42572535
ENSG00000147434	359350	0.00017382	-1.81e-05	1.12e-05	continuous	30780NA	8	42629649
ENSG00000147437	359350	3.66e-05	1.38e-06	1.42e-05	continuous	30780NA	8	25279473
ENSG00000147439	359350	0.00014943	2.25e-05	1.16e-05	continuous	30780NA	8	22502296
ENSG00000147443	359350	7.93e-05	-3.78e-05	9.38e-06	continuous	30780NA	8	21768878
ENSG00000147454	359350	5.79e-05	1.08e-05	5.3e-06	continuous	30780NA	8	23409647
ENSG00000147457	359350	7.62e-05	8.41e-06	6.71e-06	continuous	30780NA	8	23110331
ENSG00000147459	359350	0.0006709	5.31e-06	1.03e-05	continuous	30780NA	8	25158918
ENSG00000147465	359350	0.00012808	4.55e-07	1e-05	continuous	30780NA	8	38004975
ENSG00000147471	359350	0.00012503	8.65e-06	1.21e-05	continuous	30780NA	8	37628697
ENSG00000147475	359350	0.00010063	1.54e-05	8.96e-06	continuous	30780NA	8	37605368
ENSG00000147481	359350	0.00010673	2.05e-05	8.8e-06	continuous	30780NA	8	51264514
ENSG00000147485	359350	0.00055807	7.32e-05	1.08e-05	continuous	30780NA	8	52477072
ENSG00000147488	359350	0.00025006	-1.55e-05	8.78e-06	continuous	30780NA	8	53198459
ENSG00000147509	359350	0.00018602	-9.75e-06	9.75e-06	continuous	30780NA	8	54818116
ENSG00000147526	359350	0.00031105	-5.37e-05	1e-05	continuous	30780NA	8	38648125
ENSG00000147533	359350	9.15e-06	-5.22e-06	3.05e-06	continuous	30780NA	8	41358207
ENSG00000147535	359350	0.00011588	-1.06e-05	1.35e-05	continuous	30780NA	8	38123705
ENSG00000147536	359350	0.00011893	7.36e-06	1.13e-05	continuous	30780NA	8	41394645
ENSG00000147548	359350	6.4e-05	1e-05	3.05e-06	continuous	30780NA	8	38183503
ENSG00000147570	359350	6.71e-05	-5.81e-06	1.03e-05	continuous	30780NA	8	66973273
ENSG00000147571	359350	1.22e-05	-9.57e-07	3.05e-06	continuous	30780NA	8	67089790
ENSG00000147573	359350	0.00020737	1.5e-05	1.02e-05	continuous	30780NA	8	67063426
ENSG00000147576	359350	7.01e-05	-2.13e-05	9.68e-06	continuous	30780NA	8	67363128
ENSG00000147586	359350	5.79e-05	-1.61e-05	1.3e-05	continuous	30780NA	8	80886738
ENSG00000147588	359350	6.4e-05	-5.74e-06	1.26e-05	continuous	30780NA	8	82356160
ENSG00000147592	359350	0.00011893	9.8e-06	8.37e-06	continuous	30780NA	8	71564481
ENSG00000147596	359350	0.00010978	6.32e-05	1.08e-05	continuous	30780NA	8	70973907
ENSG00000147601	359350	0.00014028	-2.97e-05	8.75e-06	continuous	30780NA	8	73940728
ENSG00000147606	359350	0.00019822	-1.62e-05	1.1e-05	continuous	30780NA	8	92316050
ENSG00000147613	359350	6.4e-05	6.84e-06	4.79e-06	continuous	30780NA	8	87080726
ENSG00000147614	359350	0.00013418	-2.34e-05	7.76e-06	continuous	30780NA	8	87083005
ENSG00000147642	359350	0.00015552	-5.27e-05	1.18e-05	continuous	30780NA	8	110645114
ENSG00000147647	359350	0.00012198	1.15e-05	1.07e-05	continuous	30780NA	8	105410917
ENSG00000147649	359350	0.00013418	-8.61e-06	9.29e-06	continuous	30780NA	8	98698703
ENSG00000147650	359350	0.00015553	-2.18e-06	8.79e-06	continuous	30780NA	8	105551356
ENSG00000147654	359350	8.23e-05	-6.11e-06	1.01e-05	continuous	30780NA	8	110565083
ENSG00000147655	359350	7.93e-05	-2.03e-05	6.1e-06	continuous	30780NA	8	109003729
ENSG00000147669	359350	1.22e-05	4.04e-06	4.57e-06	continuous	30780NA	8	101164521
ENSG00000147676	359350	5.79e-05	6.38e-06	6.26e-06	continuous	30780NA	8	120217593
ENSG00000147677	359350	0.00010673	1.16e-05	9.85e-06	continuous	30780NA	8	117716767
ENSG00000147679	359350	0.00015857	2.75e-06	1.48e-05	continuous	30780NA	8	117820222
ENSG00000147684	359350	6.1e-05	5.41e-06	1.1e-05	continuous	30780NA	8	125566048
ENSG00000147687	359350	0.00016163	2.3e-05	7.77e-06	continuous	30780NA	8	125526213
ENSG00000147689	359350	0.00014637	7.23e-06	1.59e-05	continuous	30780NA	8	124206757
ENSG00000147697	359350	0.00017077	-1.08e-05	1.11e-05	continuous	30780NA	8	130779788
ENSG00000147724	359350	0.00016163	-1.53e-06	6.96e-06	continuous	30780NA	8	139325666
ENSG00000147789	359350	3.05e-05	-8.03e-06	7.32e-06	continuous	30780NA	8	146062872
ENSG00000147799	359350	0.00018907	7.96e-06	5.61e-06	continuous	30780NA	8	145832879
ENSG00000147804	359350	0.00023481	-3e-05	8.75e-06	continuous	30780NA	8	145638703
ENSG00000147813	359350	0.00034765	-4.13e-05	9.2e-06	continuous	30780NA	8	144658887
ENSG00000147852	359350	0.00030191	1.45e-05	7.61e-06	continuous	30780NA	9	2640944
ENSG00000147853	359350	8.84e-05	1.54e-05	8.94e-06	continuous	30780NA	9	4726599
ENSG00000147854	359350	3.66e-05	1.34e-05	3.56e-06	continuous	30780NA	9	6460103
ENSG00000147862	359350	1.22e-05	7.8e-06	3.05e-06	continuous	30780NA	9	14240412
ENSG00000147869	359350	7.01e-05	8.26e-07	9.68e-06	continuous	30780NA	9	14721219
ENSG00000147872	359350	7.32e-05	-1.35e-05	5.34e-06	continuous	30780NA	9	19128831
ENSG00000147874	359350	0.00039643	1.61e-05	1.19e-05	continuous	30780NA	9	19078129
ENSG00000147883	359350	3.66e-05	1.24e-05	1.42e-05	continuous	30780NA	9	22006132
ENSG00000147889	359350	2.13e-05	4.58e-06	3.05e-06	continuous	30780NA	9	21981526
ENSG00000147894	359350	0.00014333	-2.89e-05	1.04e-05	continuous	30780NA	9	27560204
ENSG00000147896	359350	7.32e-05	-1.18e-05	1.3e-05	continuous	30780NA	9	27525404
ENSG00000147905	359350	0.00023481	1.2e-05	1.28e-05	continuous	30780NA	9	37239341
ENSG00000147912	359350	0.00020431	-3.79e-07	1.14e-05	continuous	30780NA	9	37549880
ENSG00000147926	359350	1.52e-05	3.99e-06	6.71e-06	continuous	30780NA	9	40703414
ENSG00000147955	359350	7.62e-05	1.08e-05	1.6e-05	continuous	30780NA	9	34636263
ENSG00000147996	359350	9.76e-05	1.13e-05	1.11e-05	continuous	30780NA	9	70464622
ENSG00000148019	359350	0.00028361	-2.73e-06	1.09e-05	continuous	30780NA	9	80872792
ENSG00000148053	359350	3.05e-05	2.62e-05	7.32e-06	continuous	30780NA	9	87460986
ENSG00000148057	359350	0.00014333	-2.06e-05	1.38e-05	continuous	30780NA	9	86248505
ENSG00000148082	359350	7.93e-05	1.25e-05	5.4e-06	continuous	30780NA	9	91710871
ENSG00000148090	359350	0.00018907	2.85e-06	1.22e-05	continuous	30780NA	9	94050146
ENSG00000148110	359350	0.00014638	1.02e-05	5.84e-06	continuous	30780NA	9	97180079
ENSG00000148120	359350	0.0003263	-3.17e-05	1.21e-05	continuous	30780NA	9	97669212
ENSG00000148123	359350	1.83e-05	-1.61e-05	4.07e-06	continuous	30780NA	9	103939204
ENSG00000148143	359350	2.44e-05	3.1e-06	3.05e-06	continuous	30780NA	9	109700647
ENSG00000148153	359350	6.1e-06	-2.2e-06	3.05e-06	continuous	30780NA	9	115463361
ENSG00000148154	359350	4.57e-05	1.77e-09	6.3e-06	continuous	30780NA	9	114678348
ENSG00000148156	359350	2.74e-05	-1.01e-05	7.12e-06	continuous	30780NA	9	111618055
ENSG00000148158	359350	8.84e-05	-1.26e-05	6.84e-06	continuous	30780NA	9	115578535
ENSG00000148175	359350	8.84e-05	-2.68e-05	6.2e-06	continuous	30780NA	9	124116943
ENSG00000148180	359350	0.0002897	2.12e-05	1.46e-05	continuous	30780NA	9	124032597
ENSG00000148187	359350	8.54e-05	6.31e-06	7.62e-06	continuous	30780NA	9	125056313
ENSG00000148200	359350	6.1e-06	-2e-06	3.05e-06	continuous	30780NA	9	127406572
ENSG00000148204	359350	0.00046048	2.56e-05	8.18e-06	continuous	30780NA	9	126130526
ENSG00000148215	359350	9.15e-06	1.42e-07	3.05e-06	continuous	30780NA	9	125551694
ENSG00000148218	359350	9.15e-05	-4.59e-06	8.34e-06	continuous	30780NA	9	116156105
ENSG00000148219	359350	0.00011893	7.16e-06	4.61e-06	continuous	30780NA	9	119682426
ENSG00000148225	359350	9.15e-05	-2.19e-05	6.1e-06	continuous	30780NA	9	116089040
ENSG00000148229	359350	9.15e-05	-2.8e-05	1.08e-05	continuous	30780NA	9	116171234
ENSG00000148248	359350	6.1e-06	-3.64e-06	3.05e-06	continuous	30780NA	9	136235648
ENSG00000148288	359350	3.35e-05	7.7e-06	1.14e-05	continuous	30780NA	9	136033836
ENSG00000148290	359350	0.00023177	1.46e-07	1.13e-05	continuous	30780NA	9	136221081
ENSG00000148291	359350	0.00014943	4.27e-05	1.06e-05	continuous	30780NA	9	136225737
ENSG00000148296	359350	0.00017077	2.38e-05	1.14e-05	continuous	30780NA	9	136200394
ENSG00000148297	359350	0.00011283	2.51e-05	9.48e-06	continuous	30780NA	9	136210073
ENSG00000148300	359350	0.00015248	3.61e-05	7.08e-06	continuous	30780NA	9	136277175
ENSG00000148303	359350	9.15e-06	-8.6e-07	9.15e-06	continuous	30780NA	9	136216675
ENSG00000148308	359350	0.00026226	-1.81e-06	1.21e-05	continuous	30780NA	9	135919983
ENSG00000148331	359350	0.00013723	1.14e-05	9.69e-06	continuous	30780NA	9	132401808
ENSG00000148334	359350	0.00017383	2.24e-05	1.03e-05	continuous	30780NA	9	130886857
ENSG00000148335	359350	2.74e-05	3.21e-06	4.41e-06	continuous	30780NA	9	132384686
ENSG00000148337	359350	0.00021652	-2.75e-05	7.77e-06	continuous	30780NA	9	130947503
ENSG00000148339	359350	0.00013113	-1.32e-05	7.16e-06	continuous	30780NA	9	130851002
ENSG00000148341	359350	0.00011893	-2.36e-05	8.37e-06	continuous	30780NA	9	131779949
ENSG00000148343	359350	0.00013418	-1.99e-05	1.22e-05	continuous	30780NA	9	131816631
ENSG00000148344	359350	2.13e-05	-6.81e-06	8.28e-06	continuous	30780NA	9	132507968
ENSG00000148346	359350	9.45e-05	-8.42e-06	1.03e-05	continuous	30780NA	9	130913542
ENSG00000148356	359350	0.00025616	1.42e-05	8.79e-06	continuous	30780NA	9	130239773
ENSG00000148357	359350	0.001723	1.89e-05	1.07e-05	continuous	30780NA	9	133178196
ENSG00000148358	359350	0.00014333	-1.69e-05	9.02e-06	continuous	30780NA	9	132859077
ENSG00000148362	359350	7.62e-05	3.01e-05	1.21e-05	continuous	30780NA	9	139887653
ENSG00000148377	359350	0.00011893	-2.14e-05	1.29e-05	continuous	30780NA	10	1068323
ENSG00000148384	359350	0.00017992	-1.32e-06	6.98e-06	continuous	30780NA	9	139328673
ENSG00000148386	359350	7.32e-05	8.5e-06	1.8e-05	continuous	30780NA	9	138556718
ENSG00000148396	359350	0.00061296	4.23e-06	8.18e-06	continuous	30780NA	9	139353345
ENSG00000148399	359350	0.00014638	-8.85e-06	1.21e-05	continuous	30780NA	9	140461372
ENSG00000148400	359350	6.4e-05	-5.67e-07	8.57e-06	continuous	30780NA	9	139414605
ENSG00000148408	359350	3.96e-05	6.33e-06	7.74e-06	continuous	30780NA	9	140895659
ENSG00000148411	359350	7.93e-05	5.19e-07	1.6e-05	continuous	30780NA	9	138942757
ENSG00000148426	359350	5.79e-05	1.08e-05	1.08e-05	continuous	30780NA	10	11889807
ENSG00000148429	359350	0.00016773	-5.54e-05	9.92e-06	continuous	30780NA	10	11574849
ENSG00000148444	359350	7.32e-05	3.98e-06	7.88e-06	continuous	30780NA	10	22607069
ENSG00000148450	359350	9.15e-05	3.67e-06	1.4e-05	continuous	30780NA	10	23397689
ENSG00000148459	359350	0.00017992	-1.63e-05	1.1e-05	continuous	30780NA	10	27011158
ENSG00000148468	359350	0.00014943	-9.78e-06	1.01e-05	continuous	30780NA	10	15333352
ENSG00000148481	359350	0.00010978	2.46e-05	9.66e-06	continuous	30780NA	10	15861344
ENSG00000148482	359350	0.00027446	1.43e-05	1.24e-05	continuous	30780NA	10	18286495
ENSG00000148483	359350	9.76e-05	-1.38e-05	1.47e-05	continuous	30780NA	10	17818559
ENSG00000148484	359350	0.00011588	1e-05	8.99e-06	continuous	30780NA	10	16746069
ENSG00000148488	359350	0.00012503	-2.26e-05	9e-06	continuous	30780NA	10	17428356
ENSG00000148498	359350	0.00026531	-3.71e-05	5.64e-06	continuous	30780NA	10	34751371
ENSG00000148513	359350	0.00058246	5.5e-05	9.37e-06	continuous	30780NA	10	37543912
ENSG00000148516	359350	6.4e-05	-1.72e-05	3.92e-06	continuous	30780NA	10	31713083
ENSG00000148541	359350	0.00012198	-9.68e-06	7.32e-06	continuous	30780NA	10	61064415
ENSG00000148572	359350	0.00010979	-9.23e-06	6.95e-06	continuous	30780NA	10	64903917
ENSG00000148584	359350	0.00022871	-3.93e-06	1.03e-05	continuous	30780NA	10	52602302
ENSG00000148600	359350	0.00022872	7.44e-06	9.15e-06	continuous	30780NA	10	85966894
ENSG00000148602	359350	0.00014333	-2.28e-05	1.1e-05	continuous	30780NA	10	85996283
ENSG00000148604	359350	0.00014333	-3.88e-05	1.23e-05	continuous	30780NA	10	86012263
ENSG00000148606	359350	0.00017992	4.23e-05	1.02e-05	continuous	30780NA	10	79762105
ENSG00000148634	359350	4.27e-05	1.08e-05	4.79e-06	continuous	30780NA	10	69758385
ENSG00000148655	359350	1.83e-05	9.32e-06	5.08e-06	continuous	30780NA	10	77840462
ENSG00000148660	359350	6.71e-05	-1.81e-05	5.82e-06	continuous	30780NA	10	75603301
ENSG00000148671	359350	4.57e-05	-9.89e-06	1.04e-05	continuous	30780NA	10	88735820
ENSG00000148672	359350	0.00011588	-3.23e-05	8.35e-06	continuous	30780NA	10	88832433
ENSG00000148677	359350	0.00013418	5.03e-06	8.18e-06	continuous	30780NA	10	92676443
ENSG00000148680	359350	9.76e-05	6.95e-06	5.15e-06	continuous	30780NA	10	92559125
ENSG00000148688	359350	0.00018297	-2.07e-05	1.15e-05	continuous	30780NA	10	92649893
ENSG00000148690	359350	8.54e-05	-1.41e-06	8.49e-06	continuous	30780NA	10	95444985
ENSG00000148700	359350	0.00014638	2.45e-05	9.4e-06	continuous	30780NA	10	111825725
ENSG00000148702	359350	0.00029275	1.81e-05	1.06e-05	continuous	30780NA	10	115329979
ENSG00000148704	359350	3.96e-05	8.25e-07	1.1e-05	continuous	30780NA	10	118892922
ENSG00000148719	359350	0.00010368	4.57e-05	8.79e-06	continuous	30780NA	10	74103788
ENSG00000148730	359350	0.00010368	-4.86e-05	1.11e-05	continuous	30780NA	10	72176255
ENSG00000148734	359350	3.96e-05	1.23e-05	7.74e-06	continuous	30780NA	10	72025259
ENSG00000148735	359350	0.00014943	4.11e-06	1.04e-05	continuous	30780NA	10	115527201
ENSG00000148737	359350	2.44e-05	-9.37e-06	1.07e-05	continuous	30780NA	10	114818723
ENSG00000148773	359350	0.00087522	-3.5e-05	9.74e-06	continuous	30780NA	10	129909786
ENSG00000148795	359350	9.15e-05	-1.47e-05	6.51e-06	continuous	30780NA	10	104593789
ENSG00000148798	359350	0.00015857	2.76e-06	1.03e-05	continuous	30780NA	10	105043514
ENSG00000148803	359350	3.96e-05	7.68e-06	1.15e-05	continuous	30780NA	10	135170094
ENSG00000148814	359350	0.00024396	-8.36e-06	1.27e-05	continuous	30780NA	10	134170312
ENSG00000148824	359350	0.00010064	-2.83e-05	1.06e-05	continuous	30780NA	10	135221205
ENSG00000148826	359350	8.84e-05	-6.65e-06	1.04e-05	continuous	30780NA	10	134598927
ENSG00000148832	359350	6.1e-05	1.05e-05	8.54e-06	continuous	30780NA	10	135198947
ENSG00000148834	359350	4.27e-05	-5.93e-06	6.97e-06	continuous	30780NA	10	106011166
ENSG00000148835	359350	9.45e-05	7.24e-06	6.59e-06	continuous	30780NA	10	105138273
ENSG00000148840	359350	0.00011588	-4.89e-06	5.94e-06	continuous	30780NA	10	103901435
ENSG00000148841	359350	0.00010978	-3.55e-06	1.03e-05	continuous	30780NA	10	106085028
ENSG00000148842	359350	3.66e-05	-5.33e-06	1.07e-05	continuous	30780NA	10	104764014
ENSG00000148843	359350	0.00047573	1.17e-05	9.7e-06	continuous	30780NA	10	105181227
ENSG00000148848	359350	0.00030801	-2.14e-05	9.57e-06	continuous	30780NA	10	127888987
ENSG00000148908	359350	3.05e-05	-8.54e-06	3.66e-06	continuous	30780NA	10	121280780
ENSG00000148925	359350	0.00016772	1.63e-05	8.71e-06	continuous	30780NA	11	13447196
ENSG00000148926	359350	3.05e-06	-5.53e-07	3.05e-06	continuous	30780NA	11	10327586
ENSG00000148935	359350	8.54e-05	-3.22e-06	8.71e-06	continuous	30780NA	11	22740895
ENSG00000148942	359350	0.00015858	1.94e-05	8.44e-06	continuous	30780NA	11	26716770
ENSG00000148943	359350	0.00011893	1.92e-06	1.12e-05	continuous	30780NA	11	27522222
ENSG00000148948	359350	3.35e-05	-5.89e-06	8.59e-06	continuous	30780NA	11	40808538
ENSG00000148950	359350	5.79e-05	-1.82e-05	4.98e-06	continuous	30780NA	11	31492570
ENSG00000148985	359350	8.84e-05	-9.1e-06	6.41e-06	continuous	30780NA	11	3833278
ENSG00000149043	359350	0.00018602	-2.81e-06	1.17e-05	continuous	30780NA	11	1853730
ENSG00000149050	359350	2.74e-05	-7.79e-06	9.15e-06	continuous	30780NA	11	7031074
ENSG00000149054	359350	0.00013418	2.37e-05	9.98e-06	continuous	30780NA	11	6976749
ENSG00000149084	359350	9.15e-05	-6.89e-06	8.34e-06	continuous	30780NA	11	43728077
ENSG00000149089	359350	0.00022871	-1.14e-06	1.33e-05	continuous	30780NA	11	34906344
ENSG00000149090	359350	0.00037815	-3.2e-05	1.26e-05	continuous	30780NA	11	35502609
ENSG00000149091	359350	0.00042388	-1.69e-05	1e-05	continuous	30780NA	11	46378280
ENSG00000149100	359350	7.01e-05	-1.64e-05	4.11e-06	continuous	30780NA	11	32616576
ENSG00000149115	359350	0.00028666	-3.38e-05	7.33e-06	continuous	30780NA	11	57079769
ENSG00000149124	359350	5.79e-05	-2.91e-06	8.83e-06	continuous	30780NA	11	58453673
ENSG00000149131	359350	1.22e-05	3.54e-06	3.05e-06	continuous	30780NA	11	57373593
ENSG00000149136	359350	0.00013113	9.25e-06	1e-05	continuous	30780NA	11	57098405
ENSG00000149150	359350	0.00018297	-4.32e-05	7.83e-06	continuous	30780NA	11	57267633
ENSG00000149177	359350	1.83e-05	3.26e-06	3.05e-06	continuous	30780NA	11	48095892
ENSG00000149179	359350	3.35e-05	-1e-05	7.49e-06	continuous	30780NA	11	47072088
ENSG00000149182	359350	0.00020432	-2.31e-05	1.01e-05	continuous	30780NA	11	47192262
ENSG00000149187	359350	4.27e-05	7.32e-06	5.66e-06	continuous	30780NA	11	47537309
ENSG00000149196	359350	7.93e-05	7.7e-06	8.21e-06	continuous	30780NA	11	86035111
ENSG00000149201	359350	0.0003324	4.35e-06	1.09e-05	continuous	30780NA	11	86109965
ENSG00000149212	359350	6.1e-05	-2.5e-05	4.57e-06	continuous	30780NA	11	94932205
ENSG00000149218	359350	6.1e-05	-1.08e-05	8.54e-06	continuous	30780NA	11	94844392
ENSG00000149231	359350	0.00023481	-2.45e-05	1.15e-05	continuous	30780NA	11	96104510
ENSG00000149243	359350	0.00032325	1.75e-05	8.11e-06	continuous	30780NA	11	75137556
ENSG00000149256	359350	0.00026531	-2.52e-05	7.54e-06	continuous	30780NA	11	78757934
ENSG00000149257	359350	0.00012198	-7.63e-06	1.14e-05	continuous	30780NA	11	75278465
ENSG00000149260	359350	0.00022871	-1.83e-05	1.01e-05	continuous	30780NA	11	76807590
ENSG00000149262	359350	0.00034155	1.36e-05	1.36e-05	continuous	30780NA	11	77647745
ENSG00000149269	359350	9.45e-05	2.61e-05	8.76e-06	continuous	30780NA	11	77109216
ENSG00000149273	359350	9.15e-06	-8.5e-07	3.05e-06	continuous	30780NA	11	75121927
ENSG00000149289	359350	0.00013113	-1.92e-05	8.44e-06	continuous	30780NA	11	110003327
ENSG00000149292	359350	0.00015248	-3.72e-05	6.22e-06	continuous	30780NA	11	113219759
ENSG00000149295	359350	1.52e-05	-7.54e-06	4.27e-06	continuous	30780NA	11	113313366
ENSG00000149300	359350	5.49e-05	-1.63e-05	1.39e-05	continuous	30780NA	11	111793176
ENSG00000149305	359350	0.00018296	1.71e-06	1.01e-05	continuous	30780NA	11	113796343
ENSG00000149308	359350	0.00025312	-4.25e-05	5.55e-06	continuous	30780NA	11	108060656
ENSG00000149311	359350	0.0013753	-9.47e-05	9.89e-06	continuous	30780NA	11	108166520
ENSG00000149313	359350	0.00011283	-7.97e-06	8.16e-06	continuous	30780NA	11	105957833
ENSG00000149328	359350	0.00039033	2.54e-05	1.33e-05	continuous	30780NA	11	134225002
ENSG00000149346	359350	0.00014638	1.9e-05	9.53e-06	continuous	30780NA	20	10516714
ENSG00000149357	359350	2.13e-05	-4.55e-08	3.92e-06	continuous	30780NA	11	71805687
ENSG00000149380	359350	0.00011893	5.11e-06	9.62e-06	continuous	30780NA	11	73984774
ENSG00000149403	359350	0.00016163	2.16e-05	4.78e-06	continuous	30780NA	11	120621041
ENSG00000149418	359350	0.00020127	4.18e-05	7.76e-06	continuous	30780NA	11	130054864
ENSG00000149428	359350	0.00019822	-1.09e-05	9.71e-06	continuous	30780NA	11	118921407
ENSG00000149435	359350	6.71e-05	1.01e-06	8.04e-06	continuous	30780NA	20	23967553
ENSG00000149451	359350	0.00033545	9.57e-05	8.32e-06	continuous	30780NA	20	3655753
ENSG00000149474	359350	0.00040558	-7.92e-05	1.21e-05	continuous	30780NA	20	18143897
ENSG00000149476	359350	0.00023481	-2.03e-06	9.31e-06	continuous	30780NA	11	61110725
ENSG00000149483	359350	0.00013113	-1.09e-05	1.62e-05	continuous	30780NA	11	61133227
ENSG00000149485	359350	8.23e-05	-8.97e-07	9.15e-06	continuous	30780NA	11	61581945
ENSG00000149488	359350	0.00040863	-2.4e-05	1.18e-05	continuous	30780NA	20	2569842
ENSG00000149506	359350	0.00023482	-1.05e-05	9.47e-06	continuous	30780NA	11	60639101
ENSG00000149507	359350	2.44e-05	7.34e-06	1.45e-05	continuous	30780NA	11	59811633
ENSG00000149516	359350	5.49e-05	1.05e-05	1.32e-05	continuous	30780NA	11	59831331
ENSG00000149527	359350	0.00054892	-1.92e-05	1.02e-05	continuous	30780NA	1	2397194
ENSG00000149532	359350	5.18e-05	1.21e-05	1.02e-05	continuous	30780NA	11	61183812
ENSG00000149534	359350	6.1e-05	-7.22e-06	4.57e-06	continuous	30780NA	11	59859589
ENSG00000149547	359350	0.00016468	-1.18e-05	8.58e-06	continuous	30780NA	11	125446844
ENSG00000149548	359350	0.00026531	-3.35e-05	1.04e-05	continuous	30780NA	11	124867701
ENSG00000149554	359350	0.00014943	2.92e-07	1.35e-05	continuous	30780NA	11	125520593
ENSG00000149557	359350	4.88e-05	-9.26e-06	9.53e-06	continuous	30780NA	11	125340930
ENSG00000149564	359350	0.00011283	-1.01e-05	7.17e-06	continuous	30780NA	11	124627106
ENSG00000149571	359350	0.00011588	1.75e-05	1.08e-05	continuous	30780NA	11	126583305
ENSG00000149573	359350	7.32e-05	1.72e-05	6.35e-06	continuous	30780NA	11	118129685
ENSG00000149575	359350	4.88e-05	-3.54e-06	8.77e-06	continuous	30780NA	11	118040027
ENSG00000149577	359350	0.00028665	3.32e-05	9.08e-06	continuous	30780NA	11	117058805
ENSG00000149582	359350	0.00017992	-3.95e-07	1.2e-05	continuous	30780NA	11	118409876
ENSG00000149591	359350	0.00011283	3.3e-05	1.08e-05	continuous	30780NA	11	117072768
ENSG00000149596	359350	0.00017382	1.19e-05	9.68e-06	continuous	30780NA	20	42778277
ENSG00000149599	359350	5.79e-05	-1.56e-06	6.58e-06	continuous	30780NA	20	30446995
ENSG00000149600	359350	9.76e-05	-1.83e-06	1.2e-05	continuous	30780NA	20	31311148
ENSG00000149609	359350	9.15e-06	6.12e-06	3.05e-06	continuous	30780NA	20	32251758
ENSG00000149633	359350	0.00032935	-1.66e-05	1.26e-05	continuous	30780NA	20	36864032
ENSG00000149634	359350	7.32e-05	-4.02e-06	1.22e-05	continuous	30780NA	20	44515701
ENSG00000149635	359350	7.32e-05	1.11e-05	6.1e-06	continuous	30780NA	20	45174399
ENSG00000149636	359350	0.00010368	-1.5e-08	1.4e-05	continuous	30780NA	20	35391208
ENSG00000149639	359350	0.00023177	-1.24e-05	6.1e-06	continuous	30780NA	20	35448967
ENSG00000149646	359350	0.00014942	1.04e-05	1.29e-05	continuous	30780NA	20	34587567
ENSG00000149654	359350	0.00011588	-2.5e-05	5.78e-06	continuous	30780NA	20	44869755
ENSG00000149657	359350	3.66e-05	4.34e-06	3.56e-06	continuous	30780NA	20	60703976
ENSG00000149658	359350	7.62e-05	-6.16e-06	4.76e-06	continuous	30780NA	20	61837184
ENSG00000149679	359350	0.00027141	2.59e-05	9.56e-06	continuous	30780NA	20	60973015
ENSG00000149716	359350	5.49e-05	-1.52e-05	1.25e-05	continuous	30780NA	11	69479014
ENSG00000149735	359350	6.4e-05	-2.28e-05	1.18e-05	continuous	30780NA	11	64702652
ENSG00000149742	359350	0.00022567	2.4e-05	1.25e-05	continuous	30780NA	11	63157514
ENSG00000149743	359350	0.00010368	-7.29e-06	7.71e-06	continuous	30780NA	11	63992499
ENSG00000149761	359350	0.00014943	9.73e-06	1.3e-05	continuous	30780NA	11	63995786
ENSG00000149781	359350	0.00014333	-2.7e-07	1.08e-05	continuous	30780NA	11	63982752
ENSG00000149782	359350	0.00018907	-8.14e-06	6.2e-06	continuous	30780NA	11	64027809
ENSG00000149792	359350	7.93e-05	-2.39e-05	1.22e-05	continuous	30780NA	11	64892249
ENSG00000149798	359350	6.71e-05	2.87e-05	1.33e-05	continuous	30780NA	11	65086095
ENSG00000149806	359350	3.05e-06	-2.47e-06	3.05e-06	continuous	30780NA	11	64889023
ENSG00000149809	359350	0.00019212	3.09e-06	1.01e-05	continuous	30780NA	11	64881587
ENSG00000149823	359350	0.00028665	5.28e-05	9.08e-06	continuous	30780NA	11	64868064
ENSG00000149922	359350	0.00017687	8.95e-06	8.2e-06	continuous	30780NA	16	30100161
ENSG00000149923	359350	3.35e-05	1.36e-05	6.93e-06	continuous	30780NA	16	30091999
ENSG00000149925	359350	3.66e-05	-9.01e-06	1.12e-05	continuous	30780NA	16	30073095
ENSG00000149926	359350	7.93e-05	1.1e-05	1.13e-05	continuous	30780NA	16	30050024
ENSG00000149926	359350	3.66e-05	6.83e-06	1.37e-05	continuous	30780NA	16	30050024
ENSG00000149927	359350	0.00027141	-3.24e-05	9.49e-06	continuous	30780NA	16	30025711
ENSG00000149929	359350	0.00026531	2.3e-05	1.19e-05	continuous	30780NA	16	30005701
ENSG00000149930	359350	0.00023787	-7.84e-06	7.66e-06	continuous	30780NA	16	29994272
ENSG00000149932	359350	9.15e-05	7.37e-06	9.35e-06	continuous	30780NA	16	29968290
ENSG00000149948	359350	9.15e-06	-9.97e-06	5.08e-06	continuous	30780NA	12	66288993
ENSG00000149968	359350	0.00019517	-1.19e-06	1.06e-05	continuous	30780NA	11	102710533
ENSG00000149972	359350	7.62e-05	2.35e-06	6.71e-06	continuous	30780NA	11	99560650
ENSG00000150045	359350	0.00014943	-4.86e-05	1.26e-05	continuous	30780NA	12	9988842
ENSG00000150048	359350	9.45e-05	-4.02e-07	9.74e-06	continuous	30780NA	12	10243190
ENSG00000150051	359350	6.71e-05	-2.52e-06	1.03e-05	continuous	30780NA	10	27998397
ENSG00000150054	359350	0.00031715	-2.53e-05	1.01e-05	continuous	30780NA	10	28481669
ENSG00000150093	359350	9.76e-05	-1.9e-05	7.81e-06	continuous	30780NA	10	33241984
ENSG00000150165	359350	1.22e-05	3.01e-06	3.05e-06	continuous	30780NA	10	47166038
ENSG00000150201	359350	3.96e-05	-2.7e-05	1.06e-05	continuous	30780NA	10	43869437
ENSG00000150244	359350	0.00014943	-2.78e-05	1.28e-05	continuous	30780NA	11	55034127
ENSG00000150261	359350	9.15e-06	7.07e-06	9.15e-06	continuous	30780NA	11	56113964
ENSG00000150275	359350	0.00026531	-7.44e-06	1.08e-05	continuous	30780NA	10	56475117
ENSG00000150281	359350	6.4e-05	-9.6e-06	6.83e-06	continuous	30780NA	16	30911405
ENSG00000150316	359350	3.05e-05	2.4e-06	4.88e-06	continuous	30780NA	11	94701282
ENSG00000150337	359350	0.00012198	-1.09e-05	1.34e-05	continuous	30780NA	1	149759151
ENSG00000150347	359350	3.05e-06	-3.75e-07	3.05e-06	continuous	30780NA	10	63758881
ENSG00000150361	359350	0.00018297	9.91e-06	1.29e-05	continuous	30780NA	13	70478659
ENSG00000150394	359350	0.00010064	-2.6e-06	7.67e-06	continuous	30780NA	16	61876043
ENSG00000150401	359350	0.00012808	4.15e-05	1.09e-05	continuous	30780NA	13	114127701
ENSG00000150403	359350	0.00024397	4.25e-06	9.68e-06	continuous	30780NA	13	114174926
ENSG00000150433	359350	3.96e-05	-5.21e-06	9.15e-06	continuous	30780NA	11	124974029
ENSG00000150455	359350	5.79e-05	-2.56e-05	1.46e-05	continuous	30780NA	11	126160850
ENSG00000150456	359350	8.23e-05	6.89e-06	9.15e-06	continuous	30780NA	13	21325484
ENSG00000150457	359350	0.00012503	1.18e-06	8.11e-06	continuous	30780NA	13	21591429
ENSG00000150459	359350	4.57e-05	2.15e-05	1.48e-05	continuous	30780NA	13	21718937
ENSG00000150471	359350	7.62e-05	3.69e-06	5.98e-06	continuous	30780NA	4	62505515
ENSG00000150477	359350	6.1e-05	5.82e-06	7.62e-06	continuous	30780NA	18	34610602
ENSG00000150510	359350	1.22e-05	-5.69e-06	4.57e-06	continuous	30780NA	13	51827440
ENSG00000150526	359350	0.00053672	-1.26e-05	9.84e-06	continuous	30780NA	14	39711147
ENSG00000150540	359350	6.1e-06	2.73e-06	3.05e-06	continuous	30780NA	2	138747760
ENSG00000150551	359350	7.62e-05	-1.83e-05	1.18e-05	continuous	30780NA	2	133415789
ENSG00000150556	359350	8.84e-05	1.26e-05	1.17e-05	continuous	30780NA	2	149983199
ENSG00000150593	359350	0.00034155	1.83e-05	1.05e-05	continuous	30780NA	10	112645665
ENSG00000150594	359350	5.49e-05	-9.43e-06	9.83e-06	continuous	30780NA	10	112838724
ENSG00000150625	359350	3.05e-06	-4.34e-06	3.05e-06	continuous	30780NA	4	176738950
ENSG00000150627	359350	0.00050317	3.89e-05	1.06e-05	continuous	30780NA	4	177045482
ENSG00000150628	359350	0.00010674	-2.81e-05	1.14e-05	continuous	30780NA	4	177111306
ENSG00000150630	359350	4.27e-05	9.77e-06	9.58e-06	continuous	30780NA	4	177659285
ENSG00000150636	359350	0.00012503	-2.54e-05	6.02e-06	continuous	30780NA	18	66552436
ENSG00000150637	359350	0.00010368	2.33e-06	9.51e-06	continuous	30780NA	18	67563717
ENSG00000150656	359350	0.00019517	2.99e-05	1.03e-05	continuous	30780NA	18	72228062
ENSG00000150667	359350	0.000308	8.37e-06	1.1e-05	continuous	30780NA	15	39983632
ENSG00000150672	359350	6.71e-05	9.44e-06	9.15e-06	continuous	30780NA	11	84252511
ENSG00000150676	359350	0.00015858	5.41e-06	6.92e-06	continuous	30780NA	11	85598604
ENSG00000150681	359350	9.15e-05	2.07e-05	7.93e-06	continuous	30780NA	1	192141266
ENSG00000150687	359350	0.00015857	-2.16e-05	1.04e-05	continuous	30780NA	11	86583027
ENSG00000150712	359350	0.00020127	2.15e-05	7.85e-06	continuous	30780NA	5	32270108
ENSG00000150722	359350	3.66e-05	1.72e-06	9.66e-06	continuous	30780NA	2	182907547
ENSG00000150750	359350	6.1e-05	-7.08e-06	1.1e-05	continuous	30780NA	11	111141917
ENSG00000150753	359350	3.35e-05	8.12e-06	6.38e-06	continuous	30780NA	5	10258279
ENSG00000150756	359350	7.32e-05	-5.93e-06	8.13e-06	continuous	30780NA	5	10238226
ENSG00000150760	359350	8.84e-05	-4.64e-06	8.52e-06	continuous	30780NA	10	128922380
ENSG00000150764	359350	0.00020737	2.76e-05	9.06e-06	continuous	30780NA	11	111845588
ENSG00000150768	359350	0.00015248	-2.41e-05	7.08e-06	continuous	30780NA	11	111915326
ENSG00000150773	359350	0.00013723	1.57e-05	9.28e-06	continuous	30780NA	11	111939866
ENSG00000150776	359350	0.00016468	-1.67e-05	1.22e-05	continuous	30780NA	11	111950342
ENSG00000150779	359350	2.13e-05	1.75e-06	6.53e-06	continuous	30780NA	11	111956523
ENSG00000150782	359350	6.1e-06	1.15e-06	3.05e-06	continuous	30780NA	11	112024407
ENSG00000150783	359350	3.35e-05	-1.66e-06	1.52e-05	continuous	30780NA	11	112040689
ENSG00000150787	359350	8.84e-05	1.04e-05	7.05e-06	continuous	30780NA	11	112118883
ENSG00000150867	359350	7.62e-05	4.17e-06	6.95e-06	continuous	30780NA	10	22913631
ENSG00000150873	359350	5.18e-05	-1.38e-05	5.92e-06	continuous	30780NA	2	11280048
ENSG00000150893	359350	0.00063125	-3.71e-05	9.41e-06	continuous	30780NA	13	39360670
ENSG00000150907	359350	1.83e-05	-9.3e-06	5.08e-06	continuous	30780NA	13	41185269
ENSG00000150938	359350	0.00010674	1.24e-05	5.32e-06	continuous	30780NA	2	36680674
ENSG00000150961	359350	0.0003202	2.89e-05	8.51e-06	continuous	30780NA	4	119701908
ENSG00000150967	359350	0.00016468	-3.76e-05	7.91e-06	continuous	30780NA	12	123435847
ENSG00000150977	359350	7.01e-05	1.16e-05	8.62e-06	continuous	30780NA	12	123910600
ENSG00000150990	359350	0.00018907	-2.4e-05	5.8e-06	continuous	30780NA	12	125452520
ENSG00000150991	359350	0.00015248	-1.41e-05	9.15e-06	continuous	30780NA	12	125399032
ENSG00000150995	359350	0.00031715	-3.29e-05	5.45e-06	continuous	30780NA	3	4712278
ENSG00000151005	359350	1.22e-05	-7.27e-06	4.57e-06	continuous	30780NA	4	164393652
ENSG00000151006	359350	0.00012808	-4.31e-05	1.16e-05	continuous	30780NA	16	31097848
ENSG00000151012	359350	0.00018602	-3.26e-06	8.95e-06	continuous	30780NA	4	139124377
ENSG00000151014	359350	0.00022261	-1.57e-05	1.07e-05	continuous	30780NA	4	139951925
ENSG00000151023	359350	0.00011283	4.98e-05	9.81e-06	continuous	30780NA	10	25287999
ENSG00000151025	359350	0.00010063	5.3e-06	9.33e-06	continuous	30780NA	10	25677573
ENSG00000151033	359350	0.00010978	1.34e-05	1.29e-05	continuous	30780NA	10	30909705
ENSG00000151062	359350	0.00050622	-1.43e-05	1.09e-05	continuous	30780NA	12	1964563
ENSG00000151065	359350	0.00018907	-3.57e-05	1.15e-05	continuous	30780NA	12	2084461
ENSG00000151067	359350	4.88e-05	-7.04e-06	4.19e-06	continuous	30780NA	12	2441030
ENSG00000151079	359350	0.00013723	-2.04e-05	6.57e-06	continuous	30780NA	12	4939310
ENSG00000151090	359350	2.74e-05	-1.02e-06	5.08e-06	continuous	30780NA	3	24347712
ENSG00000151092	359350	0.00029886	1.29e-05	9.65e-06	continuous	30780NA	3	25795983
ENSG00000151093	359350	0.00010368	-1.05e-05	8.61e-06	continuous	30780NA	3	25830217
ENSG00000151116	359350	0.00023177	-1.74e-05	1.04e-05	continuous	30780NA	11	18580725
ENSG00000151117	359350	3.35e-05	3.48e-06	3.6e-06	continuous	30780NA	11	18720501
ENSG00000151131	359350	4.27e-05	-5.24e-06	1.09e-05	continuous	30780NA	12	105411802
ENSG00000151135	359350	3.05e-05	-7.29e-06	1.59e-05	continuous	30780NA	12	107361027
ENSG00000151136	359350	0.00015248	-2.8e-05	6.59e-06	continuous	30780NA	12	107882805
ENSG00000151148	359350	0.0003141	4.65e-05	1.03e-05	continuous	30780NA	12	109944857
ENSG00000151150	359350	0.00021042	-9.94e-06	4.64e-06	continuous	30780NA	10	62139652
ENSG00000151151	359350	6.1e-05	-1.36e-06	5.18e-06	continuous	30780NA	10	59989486
ENSG00000151164	359350	0.00014332	9.54e-06	1.2e-05	continuous	30780NA	12	110954676
ENSG00000151176	359350	0.00017688	3.14e-06	1.04e-05	continuous	30780NA	12	113811787
ENSG00000151208	359350	0.00013113	-1.81e-06	4.61e-06	continuous	30780NA	10	79618464
ENSG00000151224	359350	9.15e-05	-9.79e-06	1.1e-05	continuous	30780NA	10	82040508
ENSG00000151229	359350	3.35e-05	3.87e-06	6.38e-06	continuous	30780NA	12	40324357
ENSG00000151233	359350	0.00021347	-1.14e-05	1.08e-05	continuous	30780NA	12	42507164
ENSG00000151239	359350	9.15e-05	1.9e-05	8.13e-06	continuous	30780NA	12	44193852
ENSG00000151240	359350	3.66e-05	-2.83e-06	3.05e-06	continuous	30780NA	10	527907
ENSG00000151276	359350	0.00019517	-3.25e-06	6.86e-06	continuous	30780NA	3	65681855
ENSG00000151287	359350	2.44e-05	1.27e-06	5.34e-06	continuous	30780NA	13	103422251
ENSG00000151292	359350	6.71e-05	6.33e-06	8.04e-06	continuous	30780NA	5	122900266
ENSG00000151304	359350	8.84e-05	-2.54e-06	1.08e-05	continuous	30780NA	5	121354461
ENSG00000151320	359350	0.00028666	2.08e-05	6.29e-06	continuous	30780NA	14	33049523
ENSG00000151322	359350	5.49e-05	7.84e-06	5.76e-06	continuous	30780NA	14	33838761
ENSG00000151327	359350	0.00010368	-2.9e-05	6.46e-06	continuous	30780NA	14	35548225
ENSG00000151332	359350	0.00016468	1.77e-06	1.22e-05	continuous	30780NA	14	36778826
ENSG00000151338	359350	0.00013418	-1.81e-05	8.32e-06	continuous	30780NA	14	37844342
ENSG00000151348	359350	0.00018907	-7.03e-06	7.48e-06	continuous	30780NA	11	44192039
ENSG00000151353	359350	7.32e-05	-1.06e-06	8.39e-06	continuous	30780NA	2	672387
ENSG00000151360	359350	0.00019212	2.18e-05	1.2e-05	continuous	30780NA	2	3728023
ENSG00000151364	359350	3.05e-06	2.5e-06	3.05e-06	continuous	30780NA	11	77741999
ENSG00000151365	359350	2.13e-05	-3.72e-06	3.92e-06	continuous	30780NA	11	77777152
ENSG00000151366	359350	3.66e-05	3.24e-06	6.61e-06	continuous	30780NA	11	77785308
ENSG00000151376	359350	0.00023481	-1.56e-05	1.06e-05	continuous	30780NA	11	86267914
ENSG00000151379	359350	3.35e-05	4.34e-07	3.6e-06	continuous	30780NA	2	17998066
ENSG00000151388	359350	0.00053367	-3.12e-05	1.06e-05	continuous	30780NA	5	33707969
ENSG00000151413	359350	0.00011283	9.09e-06	9.15e-06	continuous	30780NA	14	32144796
ENSG00000151414	359350	8.23e-05	-6.97e-06	7.34e-06	continuous	30780NA	1	198208822
ENSG00000151418	359350	5.18e-05	-1.1e-05	1.56e-05	continuous	30780NA	1	198501214
ENSG00000151422	359350	0.00017687	-1.14e-05	8.83e-06	continuous	30780NA	5	108308033
ENSG00000151445	359350	0.00018297	-3.48e-05	8.34e-06	continuous	30780NA	14	77908657
ENSG00000151458	359350	0.00020737	-4.13e-07	5.65e-06	continuous	30780NA	4	125609547
ENSG00000151461	359350	6.1e-06	2.02e-06	3.05e-06	continuous	30780NA	10	12023595
ENSG00000151465	359350	0.00021652	-1.79e-05	1.04e-05	continuous	30780NA	10	12265276
ENSG00000151466	359350	0.00016467	4.9e-05	1.17e-05	continuous	30780NA	4	129900420
ENSG00000151468	359350	7.32e-05	8.84e-07	1.25e-05	continuous	30780NA	10	13040140
ENSG00000151470	359350	9.45e-05	6.7e-06	7.57e-06	continuous	30780NA	4	130026134
ENSG00000151474	359350	8.84e-05	-1.6e-05	5.36e-06	continuous	30780NA	10	14094924
ENSG00000151475	359350	0.00018297	-3.33e-05	1.14e-05	continuous	30780NA	4	128673491
ENSG00000151490	359350	0.00026531	-1.18e-06	7.68e-06	continuous	30780NA	12	15612832
ENSG00000151491	359350	0.00018602	5.59e-06	7.95e-06	continuous	30780NA	12	15904178
ENSG00000151498	359350	0.00016773	4.89e-05	1.37e-05	continuous	30780NA	11	134129569
ENSG00000151500	359350	0.00018297	5.48e-05	1.25e-05	continuous	30780NA	11	134120719
ENSG00000151502	359350	4.57e-05	-5.44e-06	5.9e-06	continuous	30780NA	11	134106113
ENSG00000151503	359350	0.00055807	-8.46e-06	1.01e-05	continuous	30780NA	11	134057681
ENSG00000151532	359350	0.00013418	7.14e-06	1.44e-05	continuous	30780NA	10	114392630
ENSG00000151552	359350	5.18e-05	-1.25e-06	7e-06	continuous	30780NA	4	17487871
ENSG00000151553	359350	0.00016468	-4.52e-05	8.02e-06	continuous	30780NA	10	116620547
ENSG00000151572	359350	8.84e-05	-3.2e-05	7.05e-06	continuous	30780NA	12	101316862
ENSG00000151575	359350	0.00029275	-9.45e-06	1.14e-05	continuous	30780NA	15	56637201
ENSG00000151576	359350	0.00021041	2.32e-05	1.46e-05	continuous	30780NA	3	113765975
ENSG00000151577	359350	9.45e-05	-5.4e-06	1.03e-05	continuous	30780NA	3	113882877
ENSG00000151611	359350	0.00019516	2.2e-05	1.48e-05	continuous	30780NA	4	146560301
ENSG00000151612	359350	3.35e-05	4.69e-06	6.93e-06	continuous	30780NA	4	146769283
ENSG00000151615	359350	3.35e-05	-2.59e-07	1.14e-05	continuous	30780NA	4	147561836
ENSG00000151617	359350	7.32e-05	1.36e-07	9.4e-06	continuous	30780NA	4	148434088
ENSG00000151623	359350	3.66e-05	2.55e-05	3.05e-06	continuous	30780NA	4	149182882
ENSG00000151632	359350	9.15e-05	-2.27e-05	7.52e-06	continuous	30780NA	10	5045095
ENSG00000151640	359350	0.00023177	1.6e-05	8.83e-06	continuous	30780NA	10	134009842
ENSG00000151650	359350	7.93e-05	1.69e-05	1.15e-05	continuous	30780NA	10	135053171
ENSG00000151651	359350	0.00040254	2.01e-05	9.1e-06	continuous	30780NA	10	135083140
ENSG00000151655	359350	0.0003446	-1.42e-05	8.5e-06	continuous	30780NA	10	7768358
ENSG00000151657	359350	0.00022262	6.52e-06	1.2e-05	continuous	30780NA	10	7811458
ENSG00000151665	359350	7.32e-05	-2.68e-05	6.61e-06	continuous	30780NA	2	46826167
ENSG00000151687	359350	0.00054282	3.67e-05	9.94e-06	continuous	30780NA	2	190582468
ENSG00000151689	359350	6.71e-05	2.03e-05	8.04e-06	continuous	30780NA	2	191222294
ENSG00000151690	359350	0.00016772	2.54e-05	1.06e-05	continuous	30780NA	2	191323506
ENSG00000151692	359350	1.52e-05	2.64e-06	4.27e-06	continuous	30780NA	2	7132970
ENSG00000151693	359350	0.00017078	7.2e-07	6.86e-06	continuous	30780NA	2	9446353
ENSG00000151694	359350	0.00021651	-3.75e-05	1.11e-05	continuous	30780NA	2	9662268
ENSG00000151702	359350	2.44e-05	7.57e-06	3.81e-06	continuous	30780NA	11	128619796
ENSG00000151704	359350	0.00014028	-8.98e-06	1.11e-05	continuous	30780NA	11	128721739
ENSG00000151715	359350	0.00010369	-2.86e-05	1.15e-05	continuous	30780NA	11	129707806
ENSG00000151718	359350	0.00036289	-3.68e-05	8.94e-06	continuous	30780NA	4	184131188
ENSG00000151725	359350	0.00020127	1.55e-05	9.89e-06	continuous	30780NA	4	185635530
ENSG00000151726	359350	0.00014333	-2.95e-05	7.85e-06	continuous	30780NA	4	185712361
ENSG00000151729	359350	0.00010978	1.07e-06	1.07e-05	continuous	30780NA	4	186067966
ENSG00000151743	359350	0.00017688	2.41e-05	1.37e-05	continuous	30780NA	12	31853090
ENSG00000151746	359350	0.0002897	4.51e-05	1.12e-05	continuous	30780NA	12	32398168
ENSG00000151748	359350	0.00013113	-2.5e-05	1.01e-05	continuous	30780NA	14	51116913
ENSG00000151773	359350	0.00016467	3.48e-06	1.15e-05	continuous	30780NA	13	44425936
ENSG00000151778	359350	3.05e-05	1.96e-05	8.54e-06	continuous	30780NA	13	44959826
ENSG00000151779	359350	0.0010002	1.49e-06	1.1e-05	continuous	30780NA	2	15504243
ENSG00000151789	359350	4.57e-05	-2.63e-06	4.27e-06	continuous	30780NA	3	21937364
ENSG00000151790	359350	0.00015858	7.28e-06	1.36e-05	continuous	30780NA	4	156808724
ENSG00000151806	359350	0.00034155	-6.26e-05	9.31e-06	continuous	30780NA	4	44691694
ENSG00000151812	359350	0.00014028	-1.27e-06	1.09e-05	continuous	30780NA	14	58239776
ENSG00000151834	359350	3.35e-05	3.8e-06	3.05e-06	continuous	30780NA	4	46363846
ENSG00000151835	359350	0.0015858	0.00011861	8.97e-06	continuous	30780NA	13	23955403
ENSG00000151838	359350	0.00034765	-3.01e-05	8.99e-06	continuous	30780NA	14	60007403
ENSG00000151846	359350	0.00017077	-4.86e-07	6.1e-06	continuous	30780NA	13	25671845
ENSG00000151849	359350	0.00074714	-6.92e-05	9.7e-06	continuous	30780NA	13	25477095
ENSG00000151876	359350	0.00015248	1.81e-05	6.83e-06	continuous	30780NA	5	41933601
ENSG00000151881	359350	5.49e-05	3.56e-07	6.44e-06	continuous	30780NA	5	43464175
ENSG00000151882	359350	2.13e-05	1.21e-06	4.79e-06	continuous	30780NA	5	43394620
ENSG00000151883	359350	0.00016468	-2.2e-05	5.99e-06	continuous	30780NA	5	50052045
ENSG00000151892	359350	4.27e-05	2.65e-07	3.49e-06	continuous	30780NA	10	117924712
ENSG00000151893	359350	9.15e-05	4.27e-06	6.91e-06	continuous	30780NA	10	120474220
ENSG00000151914	359350	0.00056417	9.26e-06	6.05e-06	continuous	30780NA	6	56571106
ENSG00000151923	359350	2.44e-05	2.74e-06	3.05e-06	continuous	30780NA	10	121345370
ENSG00000151929	359350	5.18e-05	-2.35e-05	5.2e-06	continuous	30780NA	10	121424107
ENSG00000151948	359350	6.1e-05	-9.13e-06	1.25e-05	continuous	30780NA	12	129403741
ENSG00000151952	359350	8.54e-05	2.5e-05	7.41e-06	continuous	30780NA	12	129972241
ENSG00000151962	359350	3.35e-05	4.05e-07	9.7e-06	continuous	30780NA	4	155726165
ENSG00000151967	359350	3.05e-06	-4.42e-06	3.05e-06	continuous	30780NA	3	159586400
ENSG00000152022	359350	0.00013112	-1.31e-05	1.09e-05	continuous	30780NA	1	145489377
ENSG00000152034	359350	0.00010673	4.53e-06	1.35e-05	continuous	30780NA	6	100404955
ENSG00000152042	359350	0.00031714	4.6e-05	1.06e-05	continuous	30780NA	1	146057706
ENSG00000152049	359350	1.22e-05	5.05e-06	3.05e-06	continuous	30780NA	2	223989825
ENSG00000152056	359350	4.27e-05	-3.77e-06	1.05e-05	continuous	30780NA	2	224659574
ENSG00000152061	359350	0.00023786	-2.01e-06	1.09e-05	continuous	30780NA	1	174546497
ENSG00000152076	359350	0.00027446	4.47e-05	1.27e-05	continuous	30780NA	2	130899784
ENSG00000152078	359350	6.4e-05	-3.42e-06	1.06e-05	continuous	30780NA	1	95623029
ENSG00000152082	359350	0.00012808	1.45e-05	1.19e-05	continuous	30780NA	2	130943806
ENSG00000152086	359350	0.00014943	-1.03e-05	1e-05	continuous	30780NA	2	130952676
ENSG00000152092	359350	0.00012198	1.55e-05	5.95e-06	continuous	30780NA	1	176980274
ENSG00000152102	359350	8.23e-05	7.35e-06	7.34e-06	continuous	30780NA	2	131828241
ENSG00000152104	359350	0.00029276	1.91e-05	8.64e-06	continuous	30780NA	1	214623916
ENSG00000152127	359350	9.76e-05	-1.06e-06	4.57e-06	continuous	30780NA	2	135044873
ENSG00000152128	359350	2.74e-05	6.74e-07	3.73e-06	continuous	30780NA	2	135344950
ENSG00000152133	359350	0.00011588	-1.87e-06	5.94e-06	continuous	30780NA	2	37318991
ENSG00000152137	359350	3.35e-05	-1.53e-05	6.93e-06	continuous	30780NA	12	119637692
ENSG00000152147	359350	7.62e-05	6.16e-06	7.68e-06	continuous	30780NA	2	38995409
ENSG00000152154	359350	6.4e-05	1.03e-05	6.82e-06	continuous	30780NA	2	39918613
ENSG00000152192	359350	4.57e-05	1.54e-05	4.68e-06	continuous	30780NA	13	79175085
ENSG00000152193	359350	0.00039643	5.23e-05	1.1e-05	continuous	30780NA	13	79210870
ENSG00000152207	359350	6.1e-06	-1.76e-06	6.1e-06	continuous	30780NA	13	49282225
ENSG00000152208	359350	6.1e-06	-5.07e-06	3.05e-06	continuous	30780NA	4	93960629
ENSG00000152214	359350	7.62e-05	1.1e-05	1.06e-05	continuous	30780NA	18	40509425
ENSG00000152217	359350	6.1e-06	1.14e-06	3.05e-06	continuous	30780NA	18	42454307
ENSG00000152219	359350	6.4e-05	-2.01e-05	5.66e-06	continuous	30780NA	11	30352186
ENSG00000152223	359350	0.00064649	2.68e-05	8.43e-06	continuous	30780NA	18	43487407
ENSG00000152229	359350	4.27e-05	-3.53e-06	8.28e-06	continuous	30780NA	18	43607870
ENSG00000152234	359350	9.45e-05	3.17e-06	5.21e-06	continuous	30780NA	18	43674205
ENSG00000152240	359350	0.00013113	-2.58e-05	1.38e-05	continuous	30780NA	18	43696299
ENSG00000152242	359350	0.00010064	-2.05e-05	8.04e-06	continuous	30780NA	18	43800234
ENSG00000152253	359350	5.18e-05	-2.66e-06	4.84e-06	continuous	30780NA	2	169730262
ENSG00000152254	359350	0.00013723	1.48e-05	1.13e-05	continuous	30780NA	2	169762128
ENSG00000152256	359350	0.00017382	-2.9e-05	8.83e-06	continuous	30780NA	2	173454962
ENSG00000152266	359350	3.96e-05	-8.78e-06	1.06e-05	continuous	30780NA	11	13515665
ENSG00000152270	359350	0.00034765	-3.59e-05	9.95e-06	continuous	30780NA	11	14778810
ENSG00000152284	359350	6.4e-05	8.58e-06	5.37e-06	continuous	30780NA	2	85449022
ENSG00000152291	359350	0.00010064	-9.35e-06	8.04e-06	continuous	30780NA	2	85550348
ENSG00000152292	359350	7.01e-05	4.1e-07	9.41e-06	continuous	30780NA	2	85654998
ENSG00000152315	359350	8.23e-05	4.62e-05	8.7e-06	continuous	30780NA	14	90590155
ENSG00000152332	359350	0.00010063	1.95e-05	6.38e-06	continuous	30780NA	1	162483230
ENSG00000152348	359350	5.49e-05	1.73e-05	1.66e-05	continuous	30780NA	5	81420260
ENSG00000152359	359350	0.00016773	-1.6e-05	8.37e-06	continuous	30780NA	5	74991631
ENSG00000152377	359350	4.57e-05	-1.11e-05	3.46e-06	continuous	30780NA	5	136622528
ENSG00000152380	359350	7.01e-05	-1.48e-06	8.09e-06	continuous	30780NA	5	79811085
ENSG00000152382	359350	8.54e-05	6.82e-06	9.58e-06	continuous	30780NA	1	166835656
ENSG00000152402	359350	9.45e-05	-1.17e-05	7.18e-06	continuous	30780NA	11	106716994
ENSG00000152404	359350	0.00034765	6.88e-05	9.52e-06	continuous	30780NA	11	107262822
ENSG00000152409	359350	0.00025006	2.5e-05	6.62e-06	continuous	30780NA	5	78577525
ENSG00000152413	359350	6.1e-06	-5.59e-06	6.1e-06	continuous	30780NA	5	78739250
ENSG00000152422	359350	0.00011893	-3.33e-05	9.15e-06	continuous	30780NA	5	82511462
ENSG00000152430	359350	0.00017687	3.74e-06	1.25e-05	continuous	30780NA	2	198621545
ENSG00000152439	359350	5.79e-05	-7.49e-06	1.01e-05	continuous	30780NA	19	58020528
ENSG00000152455	359350	6.1e-06	-3.86e-06	3.05e-06	continuous	30780NA	10	14933567
ENSG00000152457	359350	0.00016468	-2.28e-05	8.47e-06	continuous	30780NA	10	14967895
ENSG00000152463	359350	9.15e-05	-5e-06	8.54e-06	continuous	30780NA	10	15095039
ENSG00000152464	359350	9.15e-06	-6.33e-07	3.05e-06	continuous	30780NA	10	15160498
ENSG00000152465	359350	0.00013113	-4.32e-05	8.3e-06	continuous	30780NA	10	15177638
ENSG00000152467	359350	0.00011588	-5.92e-06	1.32e-05	continuous	30780NA	19	58555700
ENSG00000152475	359350	2.13e-05	6.75e-06	1.61e-05	continuous	30780NA	19	58885706
ENSG00000152484	359350	4.88e-05	-6.48e-06	3.05e-06	continuous	30780NA	13	27693163
ENSG00000152492	359350	0.00022567	-8.66e-06	9.56e-06	continuous	30780NA	3	191081663
ENSG00000152495	359350	3.96e-05	4.38e-06	4.46e-06	continuous	30780NA	5	110694968
ENSG00000152503	359350	0.00021652	2.96e-05	8.55e-06	continuous	30780NA	5	114488351
ENSG00000152518	359350	0.00012808	-2.82e-05	6.53e-06	continuous	30780NA	2	43451645
ENSG00000152520	359350	4.27e-05	8.62e-06	6.1e-06	continuous	30780NA	13	28791059
ENSG00000152527	359350	0.00052452	4.14e-05	1.06e-05	continuous	30780NA	2	43929769
ENSG00000152556	359350	0.00039032	-3.8e-05	9.15e-06	continuous	30780NA	12	48519555
ENSG00000152558	359350	0.00012503	1.19e-05	6.62e-06	continuous	30780NA	11	102304089
ENSG00000152578	359350	0.00014333	-1.06e-05	7.72e-06	continuous	30780NA	11	105666770
ENSG00000152580	359350	0.00077458	-8.45e-05	1.07e-05	continuous	30780NA	3	151159835
ENSG00000152582	359350	0.00065565	-2.52e-05	9.38e-06	continuous	30780NA	5	35716330
ENSG00000152583	359350	0.00022567	1.68e-05	1.27e-05	continuous	30780NA	4	88423350
ENSG00000152591	359350	7.62e-05	6.89e-06	1.21e-05	continuous	30780NA	4	88533872
ENSG00000152592	359350	8.23e-05	-2.61e-05	8.25e-06	continuous	30780NA	4	88578486
ENSG00000152595	359350	2.74e-05	3.74e-07	7.79e-06	continuous	30780NA	4	88755266
ENSG00000152601	359350	2.74e-05	-1.62e-05	3.73e-06	continuous	30780NA	3	152072593
ENSG00000152611	359350	6.4e-05	-2.3e-05	9.15e-06	continuous	30780NA	5	35921639
ENSG00000152620	359350	0.00021957	6.9e-06	1.05e-05	continuous	30780NA	5	36217538
ENSG00000152642	359350	0.00014028	-2.36e-06	1.27e-05	continuous	30780NA	3	32178693
ENSG00000152661	359350	7.32e-05	-1.97e-05	9.4e-06	continuous	30780NA	6	121763856
ENSG00000152669	359350	0.00016467	3.4e-06	7.91e-06	continuous	30780NA	5	54528244
ENSG00000152670	359350	4.88e-05	2.36e-05	5.34e-06	continuous	30780NA	5	55073415
ENSG00000152672	359350	0.00023177	1.81e-05	1.48e-05	continuous	30780NA	2	71041754
ENSG00000152683	359350	0.00015553	-1.21e-05	7.83e-06	continuous	30780NA	2	32420191
ENSG00000152684	359350	0.00012808	1.67e-05	7.55e-06	continuous	30780NA	5	52091827
ENSG00000152689	359350	0.00021347	-6.89e-06	8.63e-06	continuous	30780NA	2	33725604
ENSG00000152700	359350	7.62e-05	-2.92e-05	8.9e-06	continuous	30780NA	5	133960898
ENSG00000152705	359350	5.79e-05	-1.28e-05	5.62e-06	continuous	30780NA	5	134325494
ENSG00000152749	359350	0.00021651	-6.46e-06	1.05e-05	continuous	30780NA	13	95270528
ENSG00000152760	359350	4.27e-05	3.26e-06	8.71e-06	continuous	30780NA	1	67231306
ENSG00000152763	359350	0.00028056	6.63e-05	1.04e-05	continuous	30780NA	1	67334569
ENSG00000152766	359350	6.1e-05	-1.93e-05	1.1e-05	continuous	30780NA	10	90596732
ENSG00000152767	359350	0.00028971	-1.82e-05	7.67e-06	continuous	30780NA	13	98948422
ENSG00000152778	359350	3.66e-05	-2.5e-07	7.62e-06	continuous	30780NA	10	91177551
ENSG00000152779	359350	0.00011588	-2.28e-05	8.03e-06	continuous	30780NA	10	91253225
ENSG00000152782	359350	0.00021652	-1.49e-05	1.08e-05	continuous	30780NA	10	91373980
ENSG00000152784	359350	7.62e-05	2.63e-05	6.71e-06	continuous	30780NA	4	81115258
ENSG00000152785	359350	0.00013113	-4.69e-06	1.01e-05	continuous	30780NA	4	81965402
ENSG00000152795	359350	0.00010978	5.84e-06	9.83e-06	continuous	30780NA	4	83347506
ENSG00000152804	359350	4.88e-05	-4.54e-07	8.77e-06	continuous	30780NA	10	94451674
ENSG00000152818	359350	0.0010551	-4.77e-06	9.4e-06	continuous	30780NA	6	144890504
ENSG00000152822	359350	0.00013723	1.37e-05	4.95e-06	continuous	30780NA	6	146553758
ENSG00000152894	359350	0.00014638	-2.61e-05	6.61e-06	continuous	30780NA	6	128565897
ENSG00000152904	359350	0.00010978	-1.46e-05	7.45e-06	continuous	30780NA	1	235499256
ENSG00000152910	359350	3.66e-05	-1.23e-05	1.07e-05	continuous	30780NA	16	76452156
ENSG00000152926	359350	0.00028056	3.02e-05	1.18e-05	continuous	30780NA	7	64449608
ENSG00000152932	359350	5.79e-05	1.3e-05	6.26e-06	continuous	30780NA	5	58016631
ENSG00000152936	359350	0.00021651	3.72e-05	1.28e-05	continuous	30780NA	12	25681877
ENSG00000152939	359350	0.00016772	-1.99e-05	1.03e-05	continuous	30780NA	5	68725548
ENSG00000152942	359350	0.00019517	4.63e-05	1.04e-05	continuous	30780NA	5	68687874
ENSG00000152944	359350	4.88e-05	1.77e-05	7.62e-06	continuous	30780NA	12	27197378
ENSG00000152952	359350	0.00018907	-6.32e-06	9.94e-06	continuous	30780NA	3	145834334
ENSG00000152953	359350	0.00024091	7.69e-06	1.01e-05	continuous	30780NA	4	5277947
ENSG00000152954	359350	0.00010672	3.45e-05	1.39e-05	continuous	30780NA	6	24140739
ENSG00000152969	359350	2.44e-05	1.61e-05	3.81e-06	continuous	30780NA	4	6115122
ENSG00000152977	359350	9.15e-06	-7.75e-06	3.05e-06	continuous	30780NA	3	147169645
ENSG00000152990	359350	0.0002958	-1.92e-05	8.46e-06	continuous	30780NA	4	22432186
ENSG00000153002	359350	0.00017077	1.99e-05	9.37e-06	continuous	30780NA	3	148543432
ENSG00000153006	359350	0.00015247	-8.12e-07	1.09e-05	continuous	30780NA	5	64039242
ENSG00000153012	359350	0.00010368	-1.82e-06	6.64e-06	continuous	30780NA	4	25016485
ENSG00000153015	359350	0.00022262	6.14e-06	1.15e-05	continuous	30780NA	5	64189674
ENSG00000153029	359350	0.00021956	-1e-05	1.33e-05	continuous	30780NA	1	181017071
ENSG00000153037	359350	3.66e-05	1.79e-05	1.12e-05	continuous	30780NA	5	112201202
ENSG00000153044	359350	0.00016773	-1.79e-05	1.08e-05	continuous	30780NA	5	68495780
ENSG00000153046	359350	1.83e-05	-2.31e-07	3.05e-06	continuous	30780NA	6	4831089
ENSG00000153048	359350	5.49e-05	6.99e-06	4.4e-06	continuous	30780NA	16	8954833
ENSG00000153060	359350	0.00016162	1.32e-06	9.26e-06	continuous	30780NA	16	10755080
ENSG00000153064	359350	0.00021652	-4.12e-05	1.18e-05	continuous	30780NA	4	102664206
ENSG00000153066	359350	0.00031105	-1.28e-05	9.33e-06	continuous	30780NA	16	11804835
ENSG00000153071	359350	0.00012198	2.88e-05	8.54e-06	continuous	30780NA	5	39417091
ENSG00000153086	359350	0.00013723	-1.83e-06	1.21e-05	continuous	30780NA	2	135627861
ENSG00000153093	359350	0.00017992	-8.09e-06	1.07e-05	continuous	30780NA	2	111682975
ENSG00000153094	359350	6.4e-05	-2.18e-05	6.83e-06	continuous	30780NA	2	111901490
ENSG00000153107	359350	0.00044218	1.25e-05	1.03e-05	continuous	30780NA	2	112583058
ENSG00000153113	359350	0.00026836	1.12e-05	9.36e-06	continuous	30780NA	5	95988135
ENSG00000153130	359350	4.57e-05	-2.69e-06	5.9e-06	continuous	30780NA	4	141242660
ENSG00000153132	359350	0.00015247	2.65e-05	1.13e-05	continuous	30780NA	4	141329366
ENSG00000153140	359350	0.00010673	1.87e-05	1.28e-05	continuous	30780NA	5	89696841
ENSG00000153147	359350	1.83e-05	3.87e-06	3.05e-06	continuous	30780NA	4	144456628
ENSG00000153157	359350	0.0003263	1.59e-05	9.89e-06	continuous	30780NA	6	10863790
ENSG00000153162	359350	2.44e-05	-4e-06	3.81e-06	continuous	30780NA	6	7804343
ENSG00000153165	359350	0.00059466	2.25e-05	1.16e-05	continuous	30780NA	2	107053139
ENSG00000153179	359350	7.62e-05	2.9e-06	6.47e-06	continuous	30780NA	12	65047820
ENSG00000153187	359350	3.35e-05	-1.01e-05	1.08e-05	continuous	30780NA	1	245021156
ENSG00000153201	359350	0.00029581	-3.97e-05	4.75e-06	continuous	30780NA	2	109369102
ENSG00000153207	359350	0.00012808	-1.97e-05	5.66e-06	continuous	30780NA	1	247048840
ENSG00000153208	359350	0.00014638	1.63e-05	9.66e-06	continuous	30780NA	2	112721597
ENSG00000153214	359350	0.00027446	3.7e-05	9.76e-06	continuous	30780NA	2	112844848
ENSG00000153233	359350	9.15e-05	-1.36e-06	6.1e-06	continuous	30780NA	12	71173238
ENSG00000153234	359350	3.05e-06	1.25e-06	3.05e-06	continuous	30780NA	2	157189902
ENSG00000153237	359350	0.00032325	8.71e-06	1.07e-05	continuous	30780NA	2	159170429
ENSG00000153246	359350	0.00032935	-1.98e-05	9.37e-06	continuous	30780NA	2	160853820
ENSG00000153250	359350	3.35e-05	-5.85e-06	4.16e-06	continuous	30780NA	2	161239484
ENSG00000153253	359350	0.00017078	2.99e-05	4.68e-06	continuous	30780NA	2	166002305
ENSG00000153266	359350	3.05e-06	-1.24e-06	3.05e-06	continuous	30780NA	3	62357678
ENSG00000153283	359350	0.00024396	1.53e-05	1.15e-05	continuous	30780NA	3	111198082
ENSG00000153291	359350	0.00017687	4.08e-06	1.05e-05	continuous	30780NA	6	46633304
ENSG00000153292	359350	0.00038729	-1.64e-05	1.14e-05	continuous	30780NA	6	46987770
ENSG00000153294	359350	0.00027445	-2.85e-05	1.14e-05	continuous	30780NA	6	47671679
ENSG00000153303	359350	0.00022567	1.09e-05	1.03e-05	continuous	30780NA	6	168469331
ENSG00000153310	359350	3.05e-05	-7.58e-06	4.27e-06	continuous	30780NA	8	130940607
ENSG00000153317	359350	0.00010368	5.22e-06	7.18e-06	continuous	30780NA	8	131260130
ENSG00000153339	359350	0.00019212	1.49e-05	4.31e-06	continuous	30780NA	18	29471118
ENSG00000153347	359350	0.00020737	2.53e-05	9.69e-06	continuous	30780NA	5	94756603
ENSG00000153391	359350	8.84e-05	3.78e-06	1.1e-05	continuous	30780NA	18	33055075
ENSG00000153395	359350	8.54e-05	-1.21e-05	6.32e-06	continuous	30780NA	5	1490344
ENSG00000153404	359350	0.0006526	-3.67e-05	1.27e-05	continuous	30780NA	5	165229
ENSG00000153406	359350	0.00013113	-2.88e-06	9.86e-06	continuous	30780NA	16	4528723
ENSG00000153443	359350	2.13e-05	7.37e-06	5.66e-06	continuous	30780NA	16	4661956
ENSG00000153446	359350	0.00020126	4.93e-06	8.04e-06	continuous	30780NA	16	5105117
ENSG00000153485	359350	9.15e-06	2.7e-06	3.05e-06	continuous	30780NA	14	93652365
ENSG00000153487	359350	0.00018602	-4.75e-06	1.26e-05	continuous	30780NA	13	111369252
ENSG00000153495	359350	9.45e-05	-1.15e-05	6.59e-06	continuous	30780NA	13	111982564
ENSG00000153498	359350	6.71e-05	-1.64e-05	1.25e-05	continuous	30780NA	13	113059818
ENSG00000153531	359350	0.00019212	-4.38e-05	1.17e-05	continuous	30780NA	13	114092050
ENSG00000153551	359350	8.23e-05	8.74e-06	1.5e-05	continuous	30780NA	3	32478861
ENSG00000153558	359350	0.00014942	-7.06e-06	9.27e-06	continuous	30780NA	3	33381836
ENSG00000153560	359350	8.23e-05	-1.44e-05	7.34e-06	continuous	30780NA	3	33456346
ENSG00000153561	359350	7.32e-05	-8.95e-06	5.34e-06	continuous	30780NA	2	86976230
ENSG00000153563	359350	9.15e-05	-7.61e-07	8.95e-06	continuous	30780NA	2	87023624
ENSG00000153574	359350	0.00017992	2.31e-05	1.12e-05	continuous	30780NA	2	89020807
ENSG00000153707	359350	0.00010064	2.56e-05	1.16e-05	continuous	30780NA	9	9463485
ENSG00000153714	359350	4.57e-05	-9.21e-06	4.68e-06	continuous	30780NA	9	12798575
ENSG00000153721	359350	1.52e-05	2e-06	1.04e-05	continuous	30780NA	6	154770216
ENSG00000153767	359350	7.62e-05	-1.92e-05	1.04e-05	continuous	30780NA	3	120481700
ENSG00000153774	359350	0.00010673	6.99e-07	1.44e-05	continuous	30780NA	16	75397490
ENSG00000153786	359350	7.32e-05	3.47e-06	4.57e-06	continuous	30780NA	16	85026464
ENSG00000153789	359350	8.84e-05	-2.18e-05	9.57e-06	continuous	30780NA	16	85139040
ENSG00000153790	359350	0.00018907	3.84e-06	1.24e-05	continuous	30780NA	7	25197146
ENSG00000153802	359350	0.00014638	-4.55e-06	6.99e-06	continuous	30780NA	4	68718172
ENSG00000153814	359350	2.13e-05	-2.38e-06	5.66e-06	continuous	30780NA	7	28045277
ENSG00000153815	359350	2.44e-05	-3.39e-06	3.81e-06	continuous	30780NA	16	81612071
ENSG00000153820	359350	7.32e-05	6.69e-06	9.4e-06	continuous	30780NA	2	228945514
ENSG00000153822	359350	0.00011588	-3.13e-05	9.15e-06	continuous	30780NA	17	68090660
ENSG00000153823	359350	3.66e-05	7.64e-06	8.13e-06	continuous	30780NA	2	229925622
ENSG00000153827	359350	1.22e-05	6.28e-06	3.05e-06	continuous	30780NA	2	230708255
ENSG00000153832	359350	6.1e-05	-2.26e-06	1.04e-05	continuous	30780NA	2	230832422
ENSG00000153879	359350	2.74e-05	9.89e-06	7.12e-06	continuous	30780NA	19	33868914
ENSG00000153885	359350	3.05e-05	1.38e-05	4.88e-06	continuous	30780NA	19	34296753
ENSG00000153896	359350	4.57e-05	-1.31e-05	1.04e-05	continuous	30780NA	19	35256558
ENSG00000153898	359350	0.00020126	7.91e-06	1.02e-05	continuous	30780NA	1	85427032
ENSG00000153902	359350	0.00017992	-3.72e-05	8.01e-06	continuous	30780NA	19	35624386
ENSG00000153904	359350	7.01e-05	1.5e-06	8.35e-06	continuous	30780NA	1	85914049
ENSG00000153914	359350	5.49e-05	-2.82e-05	4.74e-06	continuous	30780NA	5	65457621
ENSG00000153922	359350	6.1e-05	-4.21e-06	7.93e-06	continuous	30780NA	5	98226574
ENSG00000153930	359350	0.0003019	-5.85e-05	1.06e-05	continuous	30780NA	17	54388670
ENSG00000153933	359350	0.00028665	-7.67e-06	1.06e-05	continuous	30780NA	17	54928748
ENSG00000153944	359350	3.66e-05	-3.19e-06	3.05e-06	continuous	30780NA	17	55547629
ENSG00000153956	359350	6.71e-05	3.84e-06	4.99e-06	continuous	30780NA	7	81824437
ENSG00000153975	359350	0.00024701	-4.33e-06	9.98e-06	continuous	30780NA	6	116973369
ENSG00000153976	359350	0.00013418	4.52e-05	6.65e-06	continuous	30780NA	17	13452125
ENSG00000153982	359350	0.00010673	-4.34e-06	1.52e-05	continuous	30780NA	17	57325578
ENSG00000153993	359350	7.01e-05	3.26e-05	1.34e-05	continuous	30780NA	7	84720520
ENSG00000154001	359350	2.13e-05	-4.2e-06	8.28e-06	continuous	30780NA	14	63924084
ENSG00000154007	359350	7.01e-05	-3.36e-06	6.76e-06	continuous	30780NA	1	76391337
ENSG00000154016	359350	9.15e-06	-1.26e-06	3.05e-06	continuous	30780NA	17	18937468
ENSG00000154025	359350	0.00024396	2.49e-05	1.27e-05	continuous	30780NA	17	18889783
ENSG00000154027	359350	0.00010064	-1.39e-05	8.59e-06	continuous	30780NA	1	77886694
ENSG00000154040	359350	0.00018297	-3.41e-05	8.74e-06	continuous	30780NA	18	21730255
ENSG00000154059	359350	9.45e-05	1.98e-05	6.2e-06	continuous	30780NA	18	22020040
ENSG00000154065	359350	0.00014943	2.96e-05	9.02e-06	continuous	30780NA	18	21210870
ENSG00000154079	359350	2.13e-05	7.46e-06	1.18e-05	continuous	30780NA	6	71287946
ENSG00000154080	359350	0.00014943	-1.81e-05	1.3e-05	continuous	30780NA	18	24630438
ENSG00000154096	359350	5.49e-05	-2.4e-06	1.25e-05	continuous	30780NA	11	119291893
ENSG00000154099	359350	0.00032325	-6.3e-05	1.15e-05	continuous	30780NA	16	84195619
ENSG00000154102	359350	3.05e-06	3.15e-06	3.05e-06	continuous	30780NA	16	85754213
ENSG00000154114	359350	3.35e-05	1.54e-05	3.6e-06	continuous	30780NA	11	120928133
ENSG00000154118	359350	2.13e-05	-3.98e-06	3.05e-06	continuous	30780NA	16	87683602
ENSG00000154122	359350	9.76e-05	-2.26e-05	9.53e-06	continuous	30780NA	5	14788399
ENSG00000154124	359350	3.35e-05	9.6e-06	4.16e-06	continuous	30780NA	5	14682297
ENSG00000154127	359350	0.00010369	-1.08e-06	5.92e-06	continuous	30780NA	11	122605782
ENSG00000154133	359350	0.0003446	4.71e-05	9.9e-06	continuous	30780NA	11	124760992
ENSG00000154134	359350	0.00043608	-5.11e-05	8.3e-06	continuous	30780NA	11	124743324
ENSG00000154143	359350	8.23e-05	-2.7e-05	6.89e-06	continuous	30780NA	11	124485819
ENSG00000154144	359350	0.00012808	-1.61e-06	9.87e-06	continuous	30780NA	11	124499010
ENSG00000154146	359350	6.1e-06	-1.03e-06	6.1e-06	continuous	30780NA	11	124613424
ENSG00000154153	359350	0.00022872	-4.05e-05	9.15e-06	continuous	30780NA	5	16545157
ENSG00000154162	359350	0.00017992	1.54e-05	8.32e-06	continuous	30780NA	5	22302257
ENSG00000154165	359350	8.54e-05	-4.24e-05	7.62e-06	continuous	30780NA	3	98251352
ENSG00000154174	359350	5.18e-05	-3e-05	8.43e-06	continuous	30780NA	3	100101259
ENSG00000154175	359350	0.00087826	6.96e-05	1.17e-05	continuous	30780NA	3	100590180
ENSG00000154188	359350	6.4e-05	-1.76e-05	7.99e-06	continuous	30780NA	8	108386002
ENSG00000154217	359350	8.23e-05	-5.11e-06	9.6e-06	continuous	30780NA	17	65533474
ENSG00000154222	359350	0.00047573	-9.42e-06	1.15e-05	continuous	30780NA	1	52821630
ENSG00000154227	359350	9.45e-05	1.05e-06	7.97e-06	continuous	30780NA	15	101012900
ENSG00000154229	359350	9.45e-05	-1.19e-05	1.05e-05	continuous	30780NA	17	64552808
ENSG00000154237	359350	5.18e-05	-1.39e-05	5.56e-06	continuous	30780NA	15	101534869
ENSG00000154240	359350	0.00014028	-3.54e-05	6.23e-06	continuous	30780NA	17	63909929
ENSG00000154252	359350	5.79e-05	7.36e-07	7.54e-06	continuous	30780NA	2	242729932
ENSG00000154258	359350	0.00020737	1.25e-05	1.01e-05	continuous	30780NA	17	67013917
ENSG00000154262	359350	0.00068612	0.00013324	1.01e-05	continuous	30780NA	17	67106436
ENSG00000154263	359350	0.00044524	-1.71e-06	8.06e-06	continuous	30780NA	17	67192171
ENSG00000154265	359350	0.00060991	-6.73e-05	9.33e-06	continuous	30780NA	17	67281919
ENSG00000154269	359350	0.00025006	-1.77e-05	9.3e-06	continuous	30780NA	6	132009068
ENSG00000154277	359350	3.35e-05	2.96e-05	3.6e-06	continuous	30780NA	4	41264451
ENSG00000154305	359350	0.00040254	-1.22e-05	7.07e-06	continuous	30780NA	1	222816391
ENSG00000154309	359350	0.00012198	2.03e-05	1.14e-05	continuous	30780NA	1	223083872
ENSG00000154310	359350	0.00010369	1.18e-05	6.1e-06	continuous	30780NA	3	170978663
ENSG00000154319	359350	0.00013418	9.66e-06	1.01e-05	continuous	30780NA	8	11305598
ENSG00000154328	359350	0.00016162	5.9e-06	1.29e-05	continuous	30780NA	8	11636002
ENSG00000154330	359350	0.00015858	4.32e-06	1.3e-05	continuous	30780NA	9	71044601
ENSG00000154359	359350	0.00014333	6.71e-05	6.68e-06	continuous	30780NA	8	12596493
ENSG00000154380	359350	9.45e-05	-1.52e-05	5.41e-06	continuous	30780NA	1	225757691
ENSG00000154415	359350	7.93e-05	-1.57e-05	5.86e-06	continuous	30780NA	7	113616404
ENSG00000154429	359350	6.71e-05	-2.22e-05	7.21e-06	continuous	30780NA	1	229467900
ENSG00000154438	359350	0.00014943	2.29e-05	9.4e-06	continuous	30780NA	7	117035727
ENSG00000154447	359350	0.00017687	4.38e-06	9.67e-06	continuous	30780NA	4	170103832
ENSG00000154451	359350	0.00020127	4.62e-06	1.11e-05	continuous	30780NA	1	89731589
ENSG00000154473	359350	6.4e-05	1.37e-05	4.21e-06	continuous	30780NA	10	124919340
ENSG00000154478	359350	5.49e-05	2.64e-06	6.78e-06	continuous	30780NA	10	125439997
ENSG00000154479	359350	0.00039034	-1.55e-05	1.22e-05	continuous	30780NA	2	170526439
ENSG00000154485	359350	0.00018907	2.85e-05	7.28e-06	continuous	30780NA	10	127459706
ENSG00000154493	359350	0.00013113	-2.39e-05	7.02e-06	continuous	30780NA	10	128236323
ENSG00000154511	359350	0.00015553	1.17e-05	8.19e-06	continuous	30780NA	1	93367391
ENSG00000154518	359350	2.74e-05	5.87e-06	5.08e-06	continuous	30780NA	2	176045161
ENSG00000154529	359350	0.00023177	4.11e-05	1.12e-05	continuous	30780NA	9	43804476
ENSG00000154548	359350	6.71e-05	1.68e-06	1.05e-05	continuous	30780NA	6	89816739
ENSG00000154553	359350	9.15e-05	-9.5e-06	6.1e-06	continuous	30780NA	4	186439809
ENSG00000154556	359350	0.00019517	-1.99e-05	8.2e-06	continuous	30780NA	4	186692202
ENSG00000154589	359350	3.05e-06	2.06e-06	3.05e-06	continuous	30780NA	8	74922455
ENSG00000154611	359350	0.00011588	-1.63e-05	1.12e-05	continuous	30780NA	18	23743568
ENSG00000154639	359350	6.71e-05	-2.06e-06	6.93e-06	continuous	30780NA	21	18925299
ENSG00000154640	359350	4.88e-05	-7.18e-06	8.77e-06	continuous	30780NA	21	18975618
ENSG00000154642	359350	0.00014028	1.27e-05	7.29e-06	continuous	30780NA	21	19176494
ENSG00000154645	359350	0.00012808	1.84e-05	1.15e-05	continuous	30780NA	21	19456635
ENSG00000154646	359350	0.00051232	7.68e-05	1.16e-05	continuous	30780NA	21	19749815
ENSG00000154655	359350	2.44e-05	-1.71e-05	1.14e-05	continuous	30780NA	18	6184971
ENSG00000154678	359350	0.00018602	-8.92e-06	9.15e-06	continuous	30780NA	7	32064867
ENSG00000154710	359350	0.00013723	-1.47e-06	1.36e-05	continuous	30780NA	7	66211801
ENSG00000154719	359350	0.00022872	-1.19e-05	1.04e-05	continuous	30780NA	21	26968899
ENSG00000154721	359350	5.18e-05	6.98e-06	1.27e-05	continuous	30780NA	21	27050729
ENSG00000154723	359350	4.88e-05	-3.2e-05	5.34e-06	continuous	30780NA	21	27098400
ENSG00000154727	359350	6.1e-06	1.78e-06	3.05e-06	continuous	30780NA	21	27125826
ENSG00000154734	359350	9.15e-05	1.36e-05	8.54e-06	continuous	30780NA	21	28212897
ENSG00000154736	359350	0.00025311	1.35e-05	9.3e-06	continuous	30780NA	21	28314532
ENSG00000154743	359350	0.00019822	1.16e-05	1.03e-05	continuous	30780NA	3	12553527
ENSG00000154760	359350	0.00020736	1.74e-05	9.42e-06	continuous	30780NA	17	33768986
ENSG00000154764	359350	9.15e-05	3.09e-05	7.93e-06	continuous	30780NA	3	13889687
ENSG00000154767	359350	0.00051537	-2.16e-05	1.18e-05	continuous	30780NA	3	14203465
ENSG00000154768	359350	6.4e-05	3.24e-06	7.99e-06	continuous	30780NA	17	34090007
ENSG00000154781	359350	0.00022872	-3.69e-05	1.18e-05	continuous	30780NA	3	14703719
ENSG00000154783	359350	3.35e-05	5.58e-06	3.05e-06	continuous	30780NA	3	14918182
ENSG00000154803	359350	0.00017687	-7.18e-07	1.05e-05	continuous	30780NA	17	17128014
ENSG00000154813	359350	3.35e-05	-1.21e-05	9.7e-06	continuous	30780NA	3	16302982
ENSG00000154814	359350	0.00018602	-2.25e-06	8.45e-06	continuous	30780NA	3	16349256
ENSG00000154822	359350	3.66e-05	7.93e-08	1.37e-05	continuous	30780NA	3	16988123
ENSG00000154832	359350	5.49e-05	3.07e-05	4.4e-06	continuous	30780NA	18	47811694
ENSG00000154839	359350	9.45e-05	8.38e-07	1.09e-05	continuous	30780NA	18	47910954
ENSG00000154845	359350	0.00017383	-2.9e-07	7.97e-06	continuous	30780NA	18	9581014
ENSG00000154856	359350	8.84e-05	-9.45e-06	9.78e-06	continuous	30780NA	18	10472285
ENSG00000154864	359350	0.00070749	-1.74e-05	1.01e-05	continuous	30780NA	18	10907534
ENSG00000154889	359350	0.00012808	-1.33e-05	1.09e-05	continuous	30780NA	18	11895922
ENSG00000154914	359350	0.00013723	-3.43e-05	7.93e-06	continuous	30780NA	17	9590512
ENSG00000154917	359350	2.74e-05	-1.24e-05	7.12e-06	continuous	30780NA	3	133578882
ENSG00000154920	359350	0.00023481	-8.85e-06	1.05e-05	continuous	30780NA	17	48454713
ENSG00000154928	359350	2.74e-05	-4.12e-06	3.73e-06	continuous	30780NA	3	134647976
ENSG00000154930	359350	0.00023177	-2.95e-05	9.87e-06	continuous	30780NA	20	25013242
ENSG00000154945	359350	0.00017687	-2.25e-05	1.08e-05	continuous	30780NA	17	48777918
ENSG00000154957	359350	0.00024396	1.15e-05	1.25e-05	continuous	30780NA	17	11890792
ENSG00000154975	359350	8.84e-05	-2.47e-05	1.06e-05	continuous	30780NA	17	49972526
ENSG00000154978	359350	3.96e-05	4.68e-06	8.21e-06	continuous	30780NA	7	55572215
ENSG00000154997	359350	0.00014028	-1.28e-05	8.22e-06	continuous	30780NA	7	55895860
ENSG00000155011	359350	6.4e-05	-7.36e-06	1e-05	continuous	30780NA	4	108023961
ENSG00000155016	359350	0.00022872	-5.89e-06	1.1e-05	continuous	30780NA	4	108863569
ENSG00000155026	359350	0.00021347	-4.83e-05	1.25e-05	continuous	30780NA	7	5987748
ENSG00000155034	359350	0.00022262	2.25e-05	1.05e-05	continuous	30780NA	7	5512198
ENSG00000155052	359350	0.00022262	-2.04e-05	6.06e-06	continuous	30780NA	2	125227864
ENSG00000155066	359350	0.00038424	2.62e-05	1.07e-05	continuous	30780NA	2	95948629
ENSG00000155085	359350	0.00053367	4.93e-05	9.98e-06	continuous	30780NA	6	109913240
ENSG00000155087	359350	4.57e-05	9.05e-06	7.93e-06	continuous	30780NA	8	103568523
ENSG00000155090	359350	7.01e-05	8.22e-06	3.85e-06	continuous	30780NA	8	103664569
ENSG00000155093	359350	0.00021042	-1.11e-05	1.27e-05	continuous	30780NA	7	157856115
ENSG00000155096	359350	2.44e-05	-6.61e-06	3.81e-06	continuous	30780NA	8	103872339
ENSG00000155097	359350	0.00016163	-5.99e-06	7.77e-06	continuous	30780NA	8	104059285
ENSG00000155099	359350	1.22e-05	-5.08e-06	1.22e-05	continuous	30780NA	8	92029658
ENSG00000155100	359350	0.00012808	1.33e-05	9e-06	continuous	30780NA	8	92090874
ENSG00000155111	359350	8.84e-05	5.13e-05	1.1e-05	continuous	30780NA	6	111034171
ENSG00000155115	359350	6.4e-05	2.09e-05	7.41e-06	continuous	30780NA	6	111284428
ENSG00000155130	359350	4.88e-05	1.06e-05	1.11e-05	continuous	30780NA	6	114181595
ENSG00000155158	359350	0.00030495	5.26e-06	1.07e-05	continuous	30780NA	9	15235489
ENSG00000155189	359350	0.00015248	1.6e-05	6.83e-06	continuous	30780NA	8	6591531
ENSG00000155229	359350	0.00031716	1.18e-05	8.68e-06	continuous	30780NA	10	99238316
ENSG00000155249	359350	7.93e-05	-1.17e-06	1.08e-05	continuous	30780NA	14	20404305
ENSG00000155254	359350	4.57e-05	-1.81e-05	6.71e-06	continuous	30780NA	10	99475419
ENSG00000155256	359350	0.00013113	3.43e-05	9.43e-06	continuous	30780NA	10	99508771
ENSG00000155265	359350	5.79e-05	-1.31e-05	9.47e-06	continuous	30780NA	10	99620667
ENSG00000155269	359350	6.71e-05	-2.56e-05	5.82e-06	continuous	30780NA	4	8590969
ENSG00000155275	359350	0.00035679	2.45e-05	1.29e-05	continuous	30780NA	4	8466563
ENSG00000155287	359350	9.15e-06	-4.86e-07	3.05e-06	continuous	30780NA	10	101375324
ENSG00000155304	359350	0.00017687	1.96e-05	6.84e-06	continuous	30780NA	21	15749621
ENSG00000155307	359350	0.00020432	-1.77e-05	8.06e-06	continuous	30780NA	21	15906636
ENSG00000155313	359350	0.0003629	-2.84e-05	1.13e-05	continuous	30780NA	21	17177361
ENSG00000155324	359350	0.00019212	5.94e-06	1.16e-05	continuous	30780NA	5	125764005
ENSG00000155329	359350	3.66e-05	-8.13e-06	7.12e-06	continuous	30780NA	5	132347487
ENSG00000155330	359350	2.44e-05	6e-06	6.1e-06	continuous	30780NA	16	46847921
ENSG00000155363	359350	0.00015858	-1.29e-05	5.86e-06	continuous	30780NA	1	113229566
ENSG00000155366	359350	3.35e-05	3.29e-05	8.59e-06	continuous	30780NA	1	113246892
ENSG00000155367	359350	9.15e-05	5.21e-05	4.88e-06	continuous	30780NA	1	113255358
ENSG00000155368	359350	7.32e-05	-9.57e-07	9.4e-06	continuous	30780NA	2	120127312
ENSG00000155380	359350	0.00012198	-8.78e-06	1.22e-05	continuous	30780NA	1	113477052
ENSG00000155393	359350	0.00025006	-3.97e-07	7.44e-06	continuous	30780NA	16	50120075
ENSG00000155428	359350	7.01e-05	1.69e-06	1.05e-05	continuous	30780NA	7	72435007
ENSG00000155438	359350	0.00010064	1.6e-05	1.16e-05	continuous	30780NA	2	122489510
ENSG00000155463	359350	0.00018602	1.44e-06	9.65e-06	continuous	30780NA	14	23238369
ENSG00000155465	359350	0.00021042	-4.6e-05	1.09e-05	continuous	30780NA	14	23270730
ENSG00000155506	359350	9.15e-05	-7.25e-06	5.49e-06	continuous	30780NA	5	154144815
ENSG00000155508	359350	8.54e-05	1.03e-05	1.02e-05	continuous	30780NA	5	154246733
ENSG00000155511	359350	5.49e-05	-2.12e-05	4.74e-06	continuous	30780NA	5	153031302
ENSG00000155530	359350	0.00037509	8.43e-06	1.41e-05	continuous	30780NA	7	133880698
ENSG00000155542	359350	0.00010978	-9.44e-06	1e-05	continuous	30780NA	5	56213223
ENSG00000155545	359350	5.18e-05	-9.86e-06	4.48e-06	continuous	30780NA	5	56241466
ENSG00000155561	359350	0.00027446	2.71e-05	6.17e-06	continuous	30780NA	7	135288086
ENSG00000155592	359350	0.00019822	-8.03e-06	7.46e-06	continuous	30780NA	16	25258287
ENSG00000155621	359350	2.74e-05	-1.71e-05	9.83e-06	continuous	30780NA	9	74563698
ENSG00000155629	359350	9.45e-05	-2.28e-05	1.21e-05	continuous	30780NA	10	98416670
ENSG00000155660	359350	0.00013723	6.03e-06	8.2e-06	continuous	30780NA	7	148712944
ENSG00000155666	359350	0.00017077	2.69e-05	8.17e-06	continuous	30780NA	16	27223948
ENSG00000155714	359350	2.74e-05	4.99e-07	8.47e-06	continuous	30780NA	16	22003810
ENSG00000155719	359350	0.00027751	4.47e-05	8.81e-06	continuous	30780NA	16	21730943
ENSG00000155729	359350	8.54e-05	7.17e-07	8.93e-06	continuous	30780NA	2	201369091
ENSG00000155744	359350	7.62e-05	-3.11e-06	5.73e-06	continuous	30780NA	2	201887418
ENSG00000155749	359350	0.00012808	7.34e-06	1.22e-05	continuous	30780NA	2	202187558
ENSG00000155754	359350	0.00056721	4.22e-06	1.06e-05	continuous	30780NA	2	202418025
ENSG00000155755	359350	0.00025006	3.8e-05	1.28e-05	continuous	30780NA	2	202496600
ENSG00000155760	359350	0.00012808	-2.88e-05	9.44e-06	continuous	30780NA	2	202901235
ENSG00000155761	359350	0.00025311	-7.05e-06	1.08e-05	continuous	30780NA	1	118612165
ENSG00000155792	359350	6.71e-05	-2.01e-06	7.21e-06	continuous	30780NA	8	120974555
ENSG00000155816	359350	0.00022872	-2.1e-05	5.41e-06	continuous	30780NA	1	240408069
ENSG00000155827	359350	0.00038729	3.77e-05	8.48e-06	continuous	30780NA	9	104310878
ENSG00000155833	359350	6.1e-06	1.63e-06	3.05e-06	continuous	30780NA	9	105769182
ENSG00000155846	359350	0.00014638	-9.07e-06	6.61e-06	continuous	30780NA	5	149172223
ENSG00000155849	359350	2.74e-05	9e-06	3.73e-06	continuous	30780NA	7	37191407
ENSG00000155850	359350	0.00020737	-1.9e-05	1.04e-05	continuous	30780NA	5	149356659
ENSG00000155858	359350	0.00010368	5.07e-05	9.51e-06	continuous	30780NA	5	157179210
ENSG00000155868	359350	5.18e-05	8.36e-06	7e-06	continuous	30780NA	5	156575227
ENSG00000155875	359350	3.35e-05	-4.71e-08	1.19e-05	continuous	30780NA	9	18980454
ENSG00000155876	359350	7.62e-05	-3.84e-07	5.73e-06	continuous	30780NA	9	19050196
ENSG00000155886	359350	0.00018297	-4.57e-06	6.61e-06	continuous	30780NA	9	19647188
ENSG00000155890	359350	0.00010674	8.02e-06	4.79e-06	continuous	30780NA	3	140408437
ENSG00000155893	359350	0.00012198	-1.35e-06	8.08e-06	continuous	30780NA	3	140980658
ENSG00000155897	359350	0.00020737	1.57e-05	7.71e-06	continuous	30780NA	8	131923610
ENSG00000155903	359350	0.00063431	5.64e-05	7.8e-06	continuous	30780NA	3	141270037
ENSG00000155906	359350	0.0003019	-1.2e-06	9.64e-06	continuous	30780NA	6	151749624
ENSG00000155918	359350	0.00015858	8.71e-06	1.89e-05	continuous	30780NA	6	150343069
ENSG00000155926	359350	8.23e-05	-1.81e-05	1.1e-05	continuous	30780NA	8	134082136
ENSG00000155957	359350	3.35e-05	1.46e-06	9.15e-06	continuous	30780NA	12	66540781
ENSG00000155970	359350	0.00028056	6.05e-05	1.06e-05	continuous	30780NA	8	16932450
ENSG00000155974	359350	0.00012808	-6.59e-06	4.5e-06	continuous	30780NA	12	66969589
ENSG00000155975	359350	9.15e-05	1.41e-05	6.3e-06	continuous	30780NA	8	17132008
ENSG00000155980	359350	8.23e-05	-9.93e-06	4.63e-06	continuous	30780NA	12	57962098
ENSG00000156011	359350	0.00014333	6.77e-06	6.29e-06	continuous	30780NA	8	18663526
ENSG00000156017	359350	3.96e-05	-1.57e-05	4.93e-06	continuous	30780NA	9	77619638
ENSG00000156026	359350	7.62e-05	1.96e-05	5.98e-06	continuous	30780NA	10	74549671
ENSG00000156030	359350	0.00014028	-7.92e-06	3.98e-06	continuous	30780NA	14	74219407
ENSG00000156042	359350	0.00024701	-1.27e-05	8.47e-06	continuous	30780NA	10	75066067
ENSG00000156049	359350	0.00020737	1.63e-05	1.27e-05	continuous	30780NA	9	80150609
ENSG00000156050	359350	0.00026226	-4.53e-05	8.51e-06	continuous	30780NA	14	74407661
ENSG00000156052	359350	9.15e-06	1.31e-05	3.05e-06	continuous	30780NA	9	80488689
ENSG00000156076	359350	6.4e-05	2.69e-05	7.7e-06	continuous	30780NA	12	65479876
ENSG00000156096	359350	0.00017077	2.07e-05	7.3e-06	continuous	30780NA	4	70368808
ENSG00000156097	359350	6.4e-05	-8.83e-06	6.83e-06	continuous	30780NA	1	110086761
ENSG00000156103	359350	1.83e-05	1.32e-06	3.05e-06	continuous	30780NA	8	89192246
ENSG00000156110	359350	9.15e-05	-2.69e-06	7.32e-06	continuous	30780NA	10	76190011
ENSG00000156113	359350	3.66e-05	1.59e-05	4.07e-06	continuous	30780NA	10	79013856
ENSG00000156127	359350	1.83e-05	-3.09e-06	3.05e-06	continuous	30780NA	14	76001063
ENSG00000156136	359350	2.44e-05	7.57e-06	9.91e-06	continuous	30780NA	4	71877443
ENSG00000156140	359350	0.00028971	2.91e-05	1.02e-05	continuous	30780NA	4	73290601
ENSG00000156150	359350	0.00011283	4.12e-06	7.01e-06	continuous	30780NA	1	110607969
ENSG00000156162	359350	0.0003385	-3.48e-05	1.09e-05	continuous	30780NA	8	95768998
ENSG00000156170	359350	0.00023176	6.98e-06	9.31e-06	continuous	30780NA	8	96018339
ENSG00000156171	359350	0.00012808	6.43e-06	8.57e-06	continuous	30780NA	1	111671397
ENSG00000156172	359350	7.93e-05	-1.3e-05	5.16e-06	continuous	30780NA	8	96269288
ENSG00000156194	359350	0.00028056	-1.44e-05	1.17e-05	continuous	30780NA	4	76802372
ENSG00000156206	359350	0.00011283	-1.25e-05	1.34e-05	continuous	30780NA	15	81370445
ENSG00000156218	359350	0.00045438	3.56e-05	9.6e-06	continuous	30780NA	15	84515716
ENSG00000156219	359350	0.00018297	-2.04e-05	1.17e-05	continuous	30780NA	4	76983146
ENSG00000156222	359350	0.00014638	9.52e-06	7.37e-06	continuous	30780NA	15	85473381
ENSG00000156232	359350	0.00039644	-1.05e-05	1.12e-05	continuous	30780NA	15	83490996
ENSG00000156234	359350	1.52e-05	9.41e-08	4.27e-06	continuous	30780NA	4	78482948
ENSG00000156239	359350	7.32e-05	-1.1e-05	9.15e-06	continuous	30780NA	21	30251103
ENSG00000156253	359350	0.00013723	1.88e-05	1.04e-05	continuous	30780NA	21	30384202
ENSG00000156256	359350	0.00046048	8.08e-05	1.03e-05	continuous	30780NA	21	30411880
ENSG00000156261	359350	3.35e-05	-1.02e-05	6.93e-06	continuous	30780NA	21	30437122
ENSG00000156265	359350	6.1e-05	-3.97e-06	1.04e-05	continuous	30780NA	21	30499001
ENSG00000156269	359350	7.62e-05	-8.61e-06	1.09e-05	continuous	30780NA	4	80197026
ENSG00000156273	359350	0.00021957	4.17e-05	9.83e-06	continuous	30780NA	21	30784732
ENSG00000156282	359350	6.1e-06	-8.29e-06	6.1e-06	continuous	30780NA	21	31538606
ENSG00000156284	359350	9.15e-06	-4.03e-07	5.08e-06	continuous	30780NA	21	31587358
ENSG00000156299	359350	0.00025616	-3.27e-05	5.74e-06	continuous	30780NA	21	32711512
ENSG00000156304	359350	0.00016162	-1.76e-05	9.15e-06	continuous	30780NA	21	33073867
ENSG00000156345	359350	0.00032325	-1.42e-05	1.47e-05	continuous	30780NA	9	90585512
ENSG00000156374	359350	9.45e-05	2.07e-05	6.59e-06	continuous	30780NA	10	105086722
ENSG00000156381	359350	0.00012198	-1.96e-05	9.15e-06	continuous	30780NA	14	102974658
ENSG00000156384	359350	5.18e-05	2.83e-05	4.84e-06	continuous	30780NA	10	105883980
ENSG00000156395	359350	5.49e-05	2.96e-05	5.42e-06	continuous	30780NA	10	106712926
ENSG00000156398	359350	9.15e-05	-1.09e-05	9.56e-06	continuous	30780NA	10	104488772
ENSG00000156411	359350	4.27e-05	2.66e-06	1.39e-05	continuous	30780NA	14	104386616
ENSG00000156414	359350	0.00019212	8.87e-06	9.05e-06	continuous	30780NA	14	104456902
ENSG00000156453	359350	0.00011588	-1.67e-06	1.12e-05	continuous	30780NA	5	141245875
ENSG00000156463	359350	4.57e-05	8.05e-06	1.61e-05	continuous	30780NA	5	145388748
ENSG00000156466	359350	3.35e-05	-4.56e-06	6.38e-06	continuous	30780NA	8	97163791
ENSG00000156467	359350	5.18e-05	-6.72e-06	5.92e-06	continuous	30780NA	8	97243005
ENSG00000156469	359350	0.00020737	8.05e-06	1.22e-05	continuous	30780NA	8	97262732
ENSG00000156471	359350	0.00020737	-1.82e-05	1.09e-05	continuous	30780NA	8	97311583
ENSG00000156475	359350	5.18e-05	-1.23e-06	6.28e-06	continuous	30780NA	5	146216142
ENSG00000156486	359350	9.76e-05	2.59e-05	8.39e-06	continuous	30780NA	8	99442163
ENSG00000156502	359350	0.00019212	4.97e-05	8.76e-06	continuous	30780NA	10	70954422
ENSG00000156508	359350	1.52e-05	8.26e-07	1.04e-05	continuous	30780NA	6	74229497
ENSG00000156509	359350	0.00011893	6.8e-09	8.99e-06	continuous	30780NA	8	101151808
ENSG00000156510	359350	0.00032325	3.39e-06	9.72e-06	continuous	30780NA	10	71003687
ENSG00000156515	359350	0.00014333	-1.99e-05	6.94e-06	continuous	30780NA	10	71095689
ENSG00000156521	359350	0.00023482	1.86e-06	1.03e-05	continuous	30780NA	10	71902085
ENSG00000156535	359350	0.00046353	-2.3e-05	9.91e-06	continuous	30780NA	6	74471774
ENSG00000156564	359350	0.00013113	-3.1e-05	7.59e-06	continuous	30780NA	6	40457265
ENSG00000156574	359350	9.15e-05	1.8e-05	9.35e-06	continuous	30780NA	10	72199889
ENSG00000156575	359350	9.15e-05	-1e-05	9.96e-06	continuous	30780NA	11	57146433
ENSG00000156587	359350	1.83e-05	-5.68e-06	3.05e-06	continuous	30780NA	11	57327443
ENSG00000156599	359350	6.71e-05	-2.6e-05	4.44e-06	continuous	30780NA	11	57451939
ENSG00000156603	359350	3.05e-05	-1.92e-06	4.27e-06	continuous	30780NA	11	57475440
ENSG00000156639	359350	3.05e-06	5.35e-06	3.05e-06	continuous	30780NA	6	37954838
ENSG00000156642	359350	3.05e-06	-1.94e-06	3.05e-06	continuous	30780NA	15	73889415
ENSG00000156650	359350	2.74e-05	-7.18e-06	3.05e-06	continuous	30780NA	10	76688860
ENSG00000156671	359350	0.00017687	-9.64e-06	1.33e-05	continuous	30780NA	10	76900613
ENSG00000156675	359350	0.00025616	1.81e-05	9.15e-06	continuous	30780NA	8	37736561
ENSG00000156687	359350	0.00010978	-4.69e-06	7.28e-06	continuous	30780NA	8	35373522
ENSG00000156689	359350	0.00012503	-1.67e-05	1.26e-05	continuous	30780NA	11	58636615
ENSG00000156711	359350	0.00019822	-9.57e-06	1.15e-05	continuous	30780NA	6	36101714
ENSG00000156735	359350	0.00010673	1.96e-05	9.15e-06	continuous	30780NA	8	38052435
ENSG00000156738	359350	0.00013113	9.31e-06	1.17e-05	continuous	30780NA	11	60230729
ENSG00000156787	359350	0.00030801	-2.51e-05	8.91e-06	continuous	30780NA	8	124109301
ENSG00000156795	359350	8.84e-05	2.29e-05	1.08e-05	continuous	30780NA	8	124454218
ENSG00000156802	359350	0.00030801	-1.95e-05	9.33e-06	continuous	30780NA	8	124380340
ENSG00000156804	359350	6.71e-05	-1.58e-05	4.71e-06	continuous	30780NA	8	124531788
ENSG00000156831	359350	8.54e-05	-1.15e-05	9.15e-06	continuous	30780NA	8	126241642
ENSG00000156853	359350	7.62e-05	-6.46e-06	6.47e-06	continuous	30780NA	16	30624606
ENSG00000156858	359350	0.00011588	-9.9e-06	1.14e-05	continuous	30780NA	16	30664900
ENSG00000156860	359350	6.4e-05	7.8e-06	6.83e-06	continuous	30780NA	16	30675944
ENSG00000156869	359350	0.00017992	1.42e-05	1.01e-05	continuous	30780NA	1	100203223
ENSG00000156873	359350	7.62e-05	2.16e-05	5.49e-06	continuous	30780NA	16	30766041
ENSG00000156876	359350	0.00021042	3.11e-06	1.1e-05	continuous	30780NA	1	100573815
ENSG00000156885	359350	1.22e-05	6.16e-06	3.05e-06	continuous	30780NA	16	31439510
ENSG00000156886	359350	0.00044218	4.02e-05	1.08e-05	continuous	30780NA	16	31421230
ENSG00000156928	359350	0.00018602	-1.51e-05	1.02e-05	continuous	30780NA	7	23344853
ENSG00000156931	359350	0.00055197	-1.37e-05	9.79e-06	continuous	30780NA	3	184650167
ENSG00000156958	359350	0.00018907	-2.09e-05	1.12e-05	continuous	30780NA	15	49553960
ENSG00000156959	359350	3.05e-06	2.13e-06	3.05e-06	continuous	30780NA	3	9569484
ENSG00000156966	359350	6.1e-05	-2.22e-05	7.93e-06	continuous	30780NA	2	232263065
ENSG00000156970	359350	0.00046048	-7.08e-05	1.09e-05	continuous	30780NA	15	40483281
ENSG00000156973	359350	4.57e-05	4.34e-06	1.16e-05	continuous	30780NA	2	232624059
ENSG00000156976	359350	5.18e-05	1.84e-05	4.48e-06	continuous	30780NA	3	186504342
ENSG00000156983	359350	3.66e-05	8.17e-06	3.56e-06	continuous	30780NA	3	9781558
ENSG00000156990	359350	0.00018297	1.38e-05	9.96e-06	continuous	30780NA	3	9882910
ENSG00000157005	359350	1.83e-05	2.74e-06	3.05e-06	continuous	30780NA	3	187387441
ENSG00000157014	359350	5.49e-05	-5.69e-06	9.83e-06	continuous	30780NA	3	10306305
ENSG00000157017	359350	5.18e-05	-7.79e-06	1.24e-05	continuous	30780NA	3	10330995
ENSG00000157020	359350	0.00023481	3.9e-05	1.18e-05	continuous	30780NA	3	10348839
ENSG00000157036	359350	6.71e-05	-8.96e-06	9.98e-06	continuous	30780NA	3	38560635
ENSG00000157045	359350	0.00022262	-6.06e-06	8.98e-06	continuous	30780NA	16	15140816
ENSG00000157060	359350	0.00025006	1.47e-05	8.03e-06	continuous	30780NA	1	182895830
ENSG00000157064	359350	5.18e-05	-1.61e-05	6.28e-06	continuous	30780NA	1	183302555
ENSG00000157077	359350	0.00020127	9.9e-06	5.91e-06	continuous	30780NA	1	52710202
ENSG00000157087	359350	1.22e-05	-7.31e-07	3.05e-06	continuous	30780NA	3	10557712
ENSG00000157093	359350	3.05e-05	1.72e-05	1.28e-05	continuous	30780NA	3	42445331
ENSG00000157106	359350	5.79e-05	-1.23e-05	3.05e-06	continuous	30780NA	16	18876976
ENSG00000157107	359350	5.18e-05	1.42e-06	1.42e-05	continuous	30780NA	5	72319079
ENSG00000157110	359350	2.74e-05	1.52e-05	3.05e-06	continuous	30780NA	8	30335861
ENSG00000157111	359350	6.71e-05	2.31e-05	1.28e-05	continuous	30780NA	5	72421882
ENSG00000157119	359350	0.00026226	-2.49e-05	1.09e-05	continuous	30780NA	3	42730524
ENSG00000157131	359350	0.00027751	2.85e-05	1.17e-05	continuous	30780NA	1	57352187
ENSG00000157150	359350	6.1e-05	-6.84e-06	4.88e-06	continuous	30780NA	3	12197701
ENSG00000157168	359350	7.93e-05	1.93e-05	1.03e-05	continuous	30780NA	8	32059725
ENSG00000157181	359350	0.00021652	5.62e-06	1.09e-05	continuous	30780NA	1	186367700
ENSG00000157184	359350	0.00024701	1.11e-05	1.33e-05	continuous	30780NA	1	53670985
ENSG00000157191	359350	0.00011283	4.29e-06	7.99e-06	continuous	30780NA	1	16776870
ENSG00000157193	359350	0.00023176	1.85e-05	1.09e-05	continuous	30780NA	1	53752480
ENSG00000157211	359350	0.00010063	-7.16e-06	1.21e-05	continuous	30780NA	1	54609095
ENSG00000157212	359350	2.44e-05	4.77e-06	5.34e-06	continuous	30780NA	7	154765096
ENSG00000157214	359350	0.00014637	-2.12e-05	9.78e-06	continuous	30780NA	7	89832178
ENSG00000157216	359350	1.22e-05	4.23e-06	3.05e-06	continuous	30780NA	1	54785129
ENSG00000157219	359350	7.32e-05	-8.27e-06	6.1e-06	continuous	30780NA	7	154869747
ENSG00000157224	359350	3.96e-05	2.19e-05	4.46e-06	continuous	30780NA	7	90077876
ENSG00000157227	359350	4.57e-05	2.9e-06	5.08e-06	continuous	30780NA	14	23312001
ENSG00000157240	359350	9.45e-05	-7.57e-06	6.59e-06	continuous	30780NA	7	90895953
ENSG00000157259	359350	1.83e-05	4.8e-07	3.05e-06	continuous	30780NA	7	92082459
ENSG00000157303	359350	9.76e-05	1.74e-05	1.66e-05	continuous	30780NA	9	95834205
ENSG00000157315	359350	3.05e-05	-2.69e-06	1.59e-05	continuous	30780NA	16	69381432
ENSG00000157322	359350	3.05e-05	1.75e-06	9.15e-06	continuous	30780NA	16	69991476
ENSG00000157326	359350	0.00010674	-9.56e-06	1.35e-05	continuous	30780NA	14	24430642
ENSG00000157330	359350	7.93e-05	-1.14e-05	1.55e-05	continuous	30780NA	1	12815005
ENSG00000157335	359350	0.00010064	-4.54e-07	1.45e-05	continuous	30780NA	16	70214245
ENSG00000157343	359350	0.00010673	3.09e-05	8.45e-06	continuous	30780NA	6	35710833
ENSG00000157349	359350	0.00011893	1.52e-05	1.01e-05	continuous	30780NA	16	70346376
ENSG00000157350	359350	6.1e-05	-1.23e-05	8.84e-06	continuous	30780NA	16	70443239
ENSG00000157353	359350	0.00052147	-1.54e-05	1.18e-05	continuous	30780NA	16	70501251
ENSG00000157368	359350	3.66e-05	9.31e-06	4.57e-06	continuous	30780NA	16	70654192
ENSG00000157379	359350	0.00013418	3.13e-05	1.19e-05	continuous	30780NA	14	24764422
ENSG00000157388	359350	0.00016468	-3.79e-05	7e-06	continuous	30780NA	3	53688222
ENSG00000157404	359350	8.84e-05	3.06e-05	5.78e-06	continuous	30780NA	4	55565483
ENSG00000157423	359350	0.00037814	3.11e-05	7.97e-06	continuous	30780NA	16	71052953
ENSG00000157426	359350	0.00041779	-1.01e-05	9.46e-06	continuous	30780NA	4	57229061
ENSG00000157429	359350	9.15e-06	5.16e-06	5.08e-06	continuous	30780NA	16	71548723
ENSG00000157445	359350	0.00014028	1.18e-05	5.44e-06	continuous	30780NA	3	54632579
ENSG00000157450	359350	4.27e-05	-1.35e-06	5.23e-06	continuous	30780NA	15	59273496
ENSG00000157456	359350	0.00021042	1.49e-05	9.77e-06	continuous	30780NA	15	59407261
ENSG00000157470	359350	7.32e-05	-9.38e-06	4.83e-06	continuous	30780NA	15	59740320
ENSG00000157483	359350	0.0003568	-2.33e-05	1.01e-05	continuous	30780NA	15	59546106
ENSG00000157500	359350	0.00026836	5.28e-05	8.39e-06	continuous	30780NA	3	57284631
ENSG00000157510	359350	0.0003507	3.23e-06	7.88e-06	continuous	30780NA	5	148686400
ENSG00000157538	359350	7.01e-05	-1.85e-05	7.56e-06	continuous	30780NA	21	38617992
ENSG00000157540	359350	2.74e-05	-5.48e-06	7.12e-06	continuous	30780NA	21	38813923
ENSG00000157542	359350	1.52e-05	9.6e-07	4.27e-06	continuous	30780NA	21	39134214
ENSG00000157551	359350	7.62e-05	5.95e-06	9.15e-06	continuous	30780NA	21	39604204
ENSG00000157554	359350	7.01e-05	-3.58e-05	1.68e-05	continuous	30780NA	21	39892827
ENSG00000157557	359350	4.57e-05	8.87e-06	3.46e-06	continuous	30780NA	21	40187055
ENSG00000157570	359350	5.18e-05	1.81e-05	4.84e-06	continuous	30780NA	11	44850994
ENSG00000157578	359350	0.00019212	1.68e-06	7.7e-06	continuous	30780NA	21	40797751
ENSG00000157593	359350	0.00026531	5.36e-05	1.03e-05	continuous	30780NA	6	44223562
ENSG00000157601	359350	0.00022567	2.79e-05	8.98e-06	continuous	30780NA	21	42811686
ENSG00000157613	359350	0.00011588	4.45e-05	9.95e-06	continuous	30780NA	11	46321092
ENSG00000157617	359350	0.00017688	-1.53e-05	7.89e-06	continuous	30780NA	21	43339610
ENSG00000157637	359350	0.0002897	7.27e-05	9.98e-06	continuous	30780NA	17	79244074
ENSG00000157653	359350	0.00020737	7.2e-06	1.11e-05	continuous	30780NA	9	116182149
ENSG00000157657	359350	7.01e-05	-1.42e-05	1.18e-05	continuous	30780NA	9	116728717
ENSG00000157680	359350	0.00013113	1.34e-05	6.6e-06	continuous	30780NA	7	137298811
ENSG00000157693	359350	8.23e-05	3.26e-06	8.02e-06	continuous	30780NA	9	117391094
ENSG00000157703	359350	0.00020737	-4.3e-05	9.24e-06	continuous	30780NA	7	138332564
ENSG00000157734	359350	0.00012808	-3.32e-05	1.03e-05	continuous	30780NA	15	64446797
ENSG00000157741	359350	0.00011893	-1.57e-06	3.52e-06	continuous	30780NA	7	138954042
ENSG00000157764	359350	4.57e-05	-7.59e-06	3.46e-06	continuous	30780NA	7	140521846
ENSG00000157765	359350	0.00021041	9.37e-06	9.5e-06	continuous	30780NA	4	25668647
ENSG00000157766	359350	0.00013723	-1.15e-05	3.59e-06	continuous	30780NA	15	89382630
ENSG00000157778	359350	4.27e-05	-8.99e-06	1.83e-05	continuous	30780NA	7	1608804
ENSG00000157782	359350	8.23e-05	3.48e-06	5.76e-06	continuous	30780NA	12	121091741
ENSG00000157796	359350	0.00051842	-1.43e-05	9.62e-06	continuous	30780NA	4	39235727
ENSG00000157800	359350	0.00031106	2.54e-05	1.16e-05	continuous	30780NA	7	140048863
ENSG00000157823	359350	0.00010368	2.9e-05	1.13e-05	continuous	30780NA	15	90405703
ENSG00000157827	359350	0.00018297	-3.67e-05	5.79e-06	continuous	30780NA	2	153349050
ENSG00000157833	359350	0.00027446	2.4e-05	1.1e-05	continuous	30780NA	2	26404246
ENSG00000157837	359350	1.22e-05	1.63e-06	3.05e-06	continuous	30780NA	12	121271244
ENSG00000157851	359350	3.96e-05	-1.64e-05	4.46e-06	continuous	30780NA	2	27121917
ENSG00000157856	359350	0.00022262	6.31e-07	1.06e-05	continuous	30780NA	2	26652182
ENSG00000157869	359350	0.00011283	-1.51e-05	1.31e-05	continuous	30780NA	4	13424484
ENSG00000157870	359350	0.00012198	1.8e-06	1.08e-05	continuous	30780NA	1	2520419
ENSG00000157873	359350	5.49e-05	2.07e-05	7.12e-06	continuous	30780NA	1	2491950
ENSG00000157881	359350	0.00017077	5.53e-05	9.48e-06	continuous	30780NA	1	2449006
ENSG00000157884	359350	3.66e-05	-2.48e-06	5.59e-06	continuous	30780NA	2	26834153
ENSG00000157890	359350	0.0003446	6.85e-05	9.36e-06	continuous	30780NA	15	66366751
ENSG00000157911	359350	0.00018907	-3.4e-05	9.44e-06	continuous	30780NA	1	2340736
ENSG00000157916	359350	3.05e-05	1.67e-07	6.71e-06	continuous	30780NA	1	2330075
ENSG00000157927	359350	0.00049403	6.97e-05	8.36e-06	continuous	30780NA	7	4880018
ENSG00000157933	359350	8.23e-05	-2.37e-05	8.47e-06	continuous	30780NA	1	2200846
ENSG00000157954	359350	8.23e-05	1.5e-05	3.5e-06	continuous	30780NA	7	5251638
ENSG00000157978	359350	9.45e-05	1.09e-05	9.35e-06	continuous	30780NA	1	25882724
ENSG00000157985	359350	7.62e-05	-1e-05	5.98e-06	continuous	30780NA	2	236721589
ENSG00000157992	359350	0.00017687	3.14e-05	1.29e-05	continuous	30780NA	2	27667291
ENSG00000157999	359350	2.74e-05	-1.53e-05	1.39e-05	continuous	30780NA	7	6073512
ENSG00000158006	359350	0.00018297	6.2e-06	1.19e-05	continuous	30780NA	1	26305453
ENSG00000158008	359350	0.00021347	-3.84e-05	1.3e-05	continuous	30780NA	1	26354665
ENSG00000158014	359350	0.00011893	1.69e-06	1.09e-05	continuous	30780NA	1	26368184
ENSG00000158019	359350	2.74e-05	1.23e-05	5.08e-06	continuous	30780NA	2	28337288
ENSG00000158022	359350	0.00010978	-1.82e-05	1.08e-05	continuous	30780NA	1	26386361
ENSG00000158023	359350	0.000308	5.59e-05	8.36e-06	continuous	30780NA	12	122398801
ENSG00000158042	359350	5.49e-05	2.33e-05	6.78e-06	continuous	30780NA	11	6703323
ENSG00000158050	359350	0.00010064	1.48e-05	1.17e-05	continuous	30780NA	2	96810042
ENSG00000158055	359350	7.01e-05	3.66e-06	8.09e-06	continuous	30780NA	1	24668392
ENSG00000158062	359350	0.00019821	-3.2e-05	1.13e-05	continuous	30780NA	1	26626337
ENSG00000158077	359350	0.00035984	-8.05e-05	9.56e-06	continuous	30780NA	11	7067108
ENSG00000158079	359350	0.00025311	-4.02e-05	1.05e-05	continuous	30780NA	9	96832607
ENSG00000158089	359350	0.00014333	-1.23e-06	7.72e-06	continuous	30780NA	2	31255701
ENSG00000158092	359350	3.96e-05	1.81e-05	6.33e-06	continuous	30780NA	3	136624858
ENSG00000158104	359350	0.00010673	7.8e-06	1.02e-05	continuous	30780NA	12	122289468
ENSG00000158106	359350	0.00025006	4.45e-05	1.08e-05	continuous	30780NA	8	144458724
ENSG00000158109	359350	0.00016162	1.18e-05	1.03e-05	continuous	30780NA	1	3544129
ENSG00000158113	359350	0.00022262	-3.02e-05	8.15e-06	continuous	30780NA	12	122670152
ENSG00000158122	359350	0.00011588	3.17e-05	9.63e-06	continuous	30780NA	9	99409722
ENSG00000158125	359350	0.00057636	-6.89e-07	9.02e-06	continuous	30780NA	2	31597384
ENSG00000158156	359350	3.05e-05	-4.61e-06	1.28e-05	continuous	30780NA	1	28290290
ENSG00000158158	359350	0.00020736	3.98e-05	1.22e-05	continuous	30780NA	2	97452134
ENSG00000158161	359350	5.79e-05	-4.06e-05	5.62e-06	continuous	30780NA	1	28356031
ENSG00000158163	359350	0.00022871	9.56e-06	6.71e-06	continuous	30780NA	3	137807746
ENSG00000158169	359350	0.00026531	4.77e-06	1.25e-05	continuous	30780NA	9	97970664
ENSG00000158186	359350	3.35e-05	2.17e-06	8.59e-06	continuous	30780NA	3	138095457
ENSG00000158195	359350	5.18e-05	-1.24e-05	3.41e-06	continuous	30780NA	1	27773700
ENSG00000158201	359350	0.00014028	-4.23e-06	7.56e-06	continuous	30780NA	18	19257812
ENSG00000158220	359350	0.00046962	4.82e-05	9.9e-06	continuous	30780NA	3	138176978
ENSG00000158234	359350	0.00011588	5.82e-06	1.08e-05	continuous	30780NA	3	138339833
ENSG00000158246	359350	0.00013418	6.27e-06	7.62e-06	continuous	30780NA	1	27335419
ENSG00000158270	359350	7.01e-05	1.37e-05	3.58e-06	continuous	30780NA	18	410042
ENSG00000158286	359350	0.00023481	9.86e-06	1.07e-05	continuous	30780NA	1	6273447
ENSG00000158292	359350	0.00013418	-2.66e-05	8.04e-06	continuous	30780NA	1	6314221
ENSG00000158296	359350	8.84e-05	-7.64e-06	1.06e-05	continuous	30780NA	20	45245589
ENSG00000158315	359350	0.00018297	2.98e-06	1.45e-05	continuous	30780NA	1	39379475
ENSG00000158321	359350	9.15e-06	3.27e-06	3.05e-06	continuous	30780NA	7	69660980
ENSG00000158373	359350	2.74e-05	1.34e-06	9.83e-06	continuous	30780NA	6	26164963
ENSG00000158402	359350	0.00017078	7.42e-06	8.82e-06	continuous	30780NA	5	137647499
ENSG00000158406	359350	7.01e-05	3.33e-08	7.03e-06	continuous	30780NA	6	26283523
ENSG00000158411	359350	9.15e-05	1.81e-05	1.4e-05	continuous	30780NA	2	99787706
ENSG00000158417	359350	0.00019822	1.84e-05	8.59e-06	continuous	30780NA	2	99985803
ENSG00000158428	359350	0.00014333	-2.67e-06	1.17e-05	continuous	30780NA	2	219227201
ENSG00000158435	359350	9.45e-05	-2.86e-06	4.62e-06	continuous	30780NA	2	101878021
ENSG00000158445	359350	5.49e-05	-1.13e-05	1.12e-05	continuous	30780NA	20	48039799
ENSG00000158457	359350	0.00010978	1.17e-05	9.83e-06	continuous	30780NA	7	128796692
ENSG00000158458	359350	0.00015858	-7.08e-06	1.07e-05	continuous	30780NA	5	139324624
ENSG00000158467	359350	0.00011893	4.26e-05	9.3e-06	continuous	30780NA	7	128967458
ENSG00000158470	359350	2.74e-05	-5.48e-06	3.05e-06	continuous	30780NA	20	48289949
ENSG00000158473	359350	0.00015248	-3.66e-05	1.29e-05	continuous	30780NA	1	158152212
ENSG00000158477	359350	0.00022567	2.9e-05	1.38e-05	continuous	30780NA	1	158225993
ENSG00000158480	359350	5.79e-05	-3.34e-06	4.01e-06	continuous	30780NA	20	48526004
ENSG00000158481	359350	0.00014638	1.7e-05	1.5e-05	continuous	30780NA	1	158261498
ENSG00000158485	359350	0.00016467	6.59e-06	9.83e-06	continuous	30780NA	1	158299531
ENSG00000158486	359350	0.00076848	3.77e-05	1.13e-05	continuous	30780NA	16	21057598
ENSG00000158488	359350	0.00010978	-3.67e-05	7.96e-06	continuous	30780NA	1	158325299
ENSG00000158497	359350	3.05e-06	6.19e-07	3.05e-06	continuous	30780NA	5	143196005
ENSG00000158516	359350	0.00019212	-7.03e-06	1.21e-05	continuous	30780NA	7	129918153
ENSG00000158517	359350	7.32e-05	-1.07e-05	7.88e-06	continuous	30780NA	7	74195984
ENSG00000158525	359350	0.00010978	1.44e-05	9.83e-06	continuous	30780NA	7	129996601
ENSG00000158528	359350	4.88e-05	-8.53e-06	1.11e-05	continuous	30780NA	7	94731121
ENSG00000158545	359350	2.74e-05	3.79e-06	5.76e-06	continuous	30780NA	16	88667582
ENSG00000158552	359350	0.00017992	-2.21e-05	9.15e-06	continuous	30780NA	2	220067166
ENSG00000158553	359350	1.22e-05	7.83e-06	6.1e-06	continuous	30780NA	6	27266816
ENSG00000158555	359350	0.00026226	-2.06e-05	1.16e-05	continuous	30780NA	11	75191317
ENSG00000158560	359350	0.00010674	2.07e-06	9.32e-06	continuous	30780NA	7	95570750
ENSG00000158604	359350	0.00015857	-6.07e-06	1.54e-05	continuous	30780NA	7	44619690
ENSG00000158615	359350	0.00018907	-3.16e-05	8.56e-06	continuous	30780NA	1	204376717
ENSG00000158623	359350	9.76e-05	-9.18e-06	1.37e-05	continuous	30780NA	7	130249844
ENSG00000158636	359350	7.62e-05	-6.96e-07	5.49e-06	continuous	30780NA	11	76210018
ENSG00000158669	359350	8.23e-05	1.11e-05	8.25e-06	continuous	30780NA	8	41458613
ENSG00000158683	359350	0.00083863	1.49e-05	9.37e-06	continuous	30780NA	7	47901169
ENSG00000158691	359350	0.0003202	-4.79e-06	1.19e-05	continuous	30780NA	6	28357122
ENSG00000158710	359350	8.54e-05	1.38e-05	1.07e-05	continuous	30780NA	1	159891710
ENSG00000158711	359350	0.00013723	-7.38e-06	7.93e-06	continuous	30780NA	1	205589081
ENSG00000158714	359350	0.00014942	2.34e-05	1.43e-05	continuous	30780NA	1	159801790
ENSG00000158715	359350	0.00017992	9.87e-06	1.37e-05	continuous	30780NA	1	205638283
ENSG00000158716	359350	3.96e-05	2.76e-06	8.21e-06	continuous	30780NA	1	159751528
ENSG00000158717	359350	9.15e-05	-9.4e-06	1.04e-05	continuous	30780NA	16	88767866
ENSG00000158747	359350	1.22e-05	-2.83e-06	4.57e-06	continuous	30780NA	1	19975997
ENSG00000158748	359350	3.96e-05	-7.56e-06	8.21e-06	continuous	30780NA	1	19998918
ENSG00000158764	359350	0.00020737	1.64e-05	1.16e-05	continuous	30780NA	1	160919702
ENSG00000158769	359350	2.44e-05	5.79e-06	8.39e-06	continuous	30780NA	1	160978070
ENSG00000158773	359350	0.00011283	2.37e-05	1.05e-05	continuous	30780NA	1	161012404
ENSG00000158786	359350	3.05e-06	2.59e-06	3.05e-06	continuous	30780NA	1	20471349
ENSG00000158792	359350	2.44e-05	4.01e-07	3.81e-06	continuous	30780NA	16	89765432
ENSG00000158793	359350	0.00021042	-1.55e-05	1.08e-05	continuous	30780NA	1	161091556
ENSG00000158796	359350	3.05e-05	-1.11e-06	4.27e-06	continuous	30780NA	1	161096621
ENSG00000158805	359350	0.00033545	-2.61e-05	7.54e-06	continuous	30780NA	16	89797060
ENSG00000158806	359350	5.18e-05	9.04e-06	5.92e-06	continuous	30780NA	8	21888022
ENSG00000158815	359350	2.44e-05	-7.18e-06	5.34e-06	continuous	30780NA	8	21903115
ENSG00000158816	359350	0.00041779	-4.03e-05	1.03e-05	continuous	30780NA	1	20649400
ENSG00000158825	359350	3.05e-05	-2.17e-06	9.15e-06	continuous	30780NA	1	20930421
ENSG00000158828	359350	0.00018602	-1.49e-05	9.45e-06	continuous	30780NA	1	20968976
ENSG00000158850	359350	0.00015553	-2.63e-05	9.87e-06	continuous	30780NA	1	161144194
ENSG00000158856	359350	9.45e-05	-5.9e-06	9.94e-06	continuous	30780NA	8	21923272
ENSG00000158859	359350	0.00023176	2.39e-05	1.15e-05	continuous	30780NA	1	161161472
ENSG00000158863	359350	0.00038424	-0.0001054	1.06e-05	continuous	30780NA	8	21954540
ENSG00000158864	359350	8.84e-05	-2.01e-05	5.36e-06	continuous	30780NA	1	161175540
ENSG00000158865	359350	0.00017077	1.85e-06	9.26e-06	continuous	30780NA	16	24890056
ENSG00000158869	359350	2.13e-05	1.56e-05	3.92e-06	continuous	30780NA	1	161187757
ENSG00000158874	359350	3.05e-05	1.54e-05	7.32e-06	continuous	30780NA	1	161192752
ENSG00000158882	359350	6.1e-05	7.84e-06	4.57e-06	continuous	30780NA	1	161198101
ENSG00000158887	359350	5.49e-05	5.73e-06	6.1e-06	continuous	30780NA	1	161277144
ENSG00000158901	359350	0.00011893	1.19e-05	1.09e-05	continuous	30780NA	20	44193879
ENSG00000158941	359350	0.00015248	1.08e-05	7.32e-06	continuous	30780NA	8	22470586
ENSG00000158955	359350	5.18e-05	-4.36e-06	6.28e-06	continuous	30780NA	17	44937332
ENSG00000158966	359350	0.00041779	-6.91e-05	1.12e-05	continuous	30780NA	1	65047585
ENSG00000158985	359350	2.13e-05	6.9e-06	8.28e-06	continuous	30780NA	5	130657663
ENSG00000158987	359350	1.52e-05	-2.23e-06	4.27e-06	continuous	30780NA	5	130865272
ENSG00000159023	359350	7.93e-05	-1.29e-06	7.74e-06	continuous	30780NA	1	29330078
ENSG00000159055	359350	9.45e-05	1.22e-05	1.29e-05	continuous	30780NA	21	33645955
ENSG00000159063	359350	0.00018907	-7.61e-06	8.56e-06	continuous	30780NA	11	77831344
ENSG00000159069	359350	0.00043608	-1.28e-05	1.13e-05	continuous	30780NA	9	139837018
ENSG00000159079	359350	0.00011893	-3.8e-06	1.17e-05	continuous	30780NA	21	33974783
ENSG00000159082	359350	0.000308	1.9e-05	8.85e-06	continuous	30780NA	21	34050714
ENSG00000159086	359350	0.00012198	9.03e-09	7.93e-06	continuous	30780NA	21	34125190
ENSG00000159110	359350	7.62e-05	-4.42e-06	1.23e-05	continuous	30780NA	21	34620093
ENSG00000159111	359350	8.54e-05	-2.54e-06	1.39e-05	continuous	30780NA	17	45904769
ENSG00000159128	359350	9.76e-05	-1.72e-06	1.05e-05	continuous	30780NA	21	34813429
ENSG00000159131	359350	0.00023787	3.09e-05	6.72e-06	continuous	30780NA	21	34896018
ENSG00000159140	359350	1.83e-05	1e-05	3.05e-06	continuous	30780NA	21	34932368
ENSG00000159147	359350	0.00028361	4.05e-05	1e-05	continuous	30780NA	21	34946431
ENSG00000159164	359350	0.00011893	1.18e-05	8.52e-06	continuous	30780NA	1	149882152
ENSG00000159166	359350	0.00025006	-6.46e-05	8.78e-06	continuous	30780NA	1	201355554
ENSG00000159167	359350	3.96e-05	3.5e-06	5.4e-06	continuous	30780NA	8	23705874
ENSG00000159173	359350	2.13e-05	6.22e-06	1.61e-05	continuous	30780NA	1	201386310
ENSG00000159176	359350	3.96e-05	-1.49e-06	6.8e-06	continuous	30780NA	1	201465621
ENSG00000159182	359350	1.52e-05	-1.83e-06	4.27e-06	continuous	30780NA	17	46799484
ENSG00000159184	359350	0.00011588	-7.17e-06	1.17e-05	continuous	30780NA	17	46804333
ENSG00000159189	359350	3.05e-05	1.96e-07	4.88e-06	continuous	30780NA	1	22972363
ENSG00000159197	359350	8.54e-05	-1.33e-05	1.74e-05	continuous	30780NA	21	35740006
ENSG00000159199	359350	4.57e-05	-5.31e-06	9.15e-06	continuous	30780NA	17	46971680
ENSG00000159200	359350	2.44e-05	-1.26e-06	6.1e-06	continuous	30780NA	21	35936441
ENSG00000159202	359350	6.1e-05	-1.28e-05	5.18e-06	continuous	30780NA	17	46996075
ENSG00000159208	359350	5.49e-05	5.66e-06	9.49e-06	continuous	30780NA	1	150257229
ENSG00000159210	359350	0.00012503	5.67e-06	1.12e-05	continuous	30780NA	17	47014579
ENSG00000159212	359350	0.00020432	-2.65e-05	1.12e-05	continuous	30780NA	21	36066107
ENSG00000159214	359350	0.00012503	3.26e-06	8.85e-06	continuous	30780NA	1	44459616
ENSG00000159216	359350	2.74e-05	3.57e-06	3.05e-06	continuous	30780NA	21	36768532
ENSG00000159217	359350	6.1e-06	4.05e-06	3.05e-06	continuous	30780NA	17	47103893
ENSG00000159224	359350	6.71e-05	1.52e-05	6.38e-06	continuous	30780NA	17	47040937
ENSG00000159228	359350	5.49e-05	1.25e-05	6.44e-06	continuous	30780NA	21	37443852
ENSG00000159231	359350	5.79e-05	-1.96e-05	7.54e-06	continuous	30780NA	21	37513037
ENSG00000159248	359350	5.49e-05	6.85e-06	4.07e-06	continuous	30780NA	15	35045200
ENSG00000159251	359350	3.96e-05	-2.73e-06	5.4e-06	continuous	30780NA	15	35084319
ENSG00000159256	359350	0.00015248	-2.91e-05	6.83e-06	continuous	30780NA	21	37725467
ENSG00000159259	359350	9.15e-06	7.76e-06	5.08e-06	continuous	30780NA	21	37774495
ENSG00000159261	359350	9.15e-06	3.97e-07	5.08e-06	continuous	30780NA	21	37890893
ENSG00000159263	359350	0.00014028	-9.3e-06	1.03e-05	continuous	30780NA	21	38096826
ENSG00000159267	359350	0.00012808	9.63e-06	1.21e-05	continuous	30780NA	21	38242863
ENSG00000159289	359350	3.96e-05	-2.76e-06	1.34e-05	continuous	30780NA	15	74368545
ENSG00000159307	359350	0.00023787	5.46e-06	5.79e-06	continuous	30780NA	22	43666342
ENSG00000159314	359350	0.00028971	-8.61e-05	1.06e-05	continuous	30780NA	17	43491531
ENSG00000159322	359350	0.00020737	-1.99e-05	1.36e-05	continuous	30780NA	15	73060949
ENSG00000159335	359350	1.83e-05	-2.9e-06	6.1e-06	continuous	30780NA	12	6877399
ENSG00000159337	359350	0.00023177	2.92e-05	7.86e-06	continuous	30780NA	15	42372980
ENSG00000159339	359350	0.00025921	-1.67e-05	1.14e-05	continuous	30780NA	1	17662595
ENSG00000159346	359350	6.71e-05	-6.59e-06	6.38e-06	continuous	30780NA	1	202918826
ENSG00000159348	359350	0.00013418	1.14e-05	1.18e-05	continuous	30780NA	1	202933703
ENSG00000159352	359350	2.44e-05	-2e-06	3.81e-06	continuous	30780NA	1	151233567
ENSG00000159363	359350	0.0002531	-1.22e-05	8.49e-06	continuous	30780NA	1	17325438
ENSG00000159374	359350	9.76e-05	2.27e-06	6.86e-06	continuous	30780NA	2	74830238
ENSG00000159377	359350	0.00010978	2.36e-05	1.02e-05	continuous	30780NA	1	151373215
ENSG00000159387	359350	0.00027141	-3.02e-06	1.04e-05	continuous	30780NA	16	55361172
ENSG00000159388	359350	2.44e-05	1.65e-05	5.34e-06	continuous	30780NA	1	203276675
ENSG00000159398	359350	0.00024091	-6.48e-05	1.17e-05	continuous	30780NA	16	55935005
ENSG00000159399	359350	0.00020737	6.49e-05	8.07e-06	continuous	30780NA	2	75090797
ENSG00000159403	359350	1.22e-05	-3.62e-07	4.57e-06	continuous	30780NA	12	7216358
ENSG00000159409	359350	5.79e-05	-1.7e-05	8.51e-06	continuous	30780NA	1	151682085
ENSG00000159423	359350	0.00027446	2.1e-05	1.29e-05	continuous	30780NA	1	19213601
ENSG00000159433	359350	0.0017382	-8.51e-06	1.01e-05	continuous	30780NA	15	42940518
ENSG00000159445	359350	9.45e-05	2.38e-05	7.97e-06	continuous	30780NA	1	151864172
ENSG00000159450	359350	5.18e-05	-5.72e-06	1.13e-05	continuous	30780NA	1	152082675
ENSG00000159459	359350	0.00011283	8.64e-06	6.51e-06	continuous	30780NA	15	43316703
ENSG00000159461	359350	0.00018907	-7.54e-06	8.36e-06	continuous	30780NA	16	56427407
ENSG00000159479	359350	0.00010368	1.37e-05	9.15e-06	continuous	30780NA	1	43852534
ENSG00000159495	359350	0.00031105	1.83e-05	1.19e-05	continuous	30780NA	15	43581466
ENSG00000159496	359350	0.00028056	1.5e-05	1.23e-05	continuous	30780NA	22	24035843
ENSG00000159527	359350	0.00015552	3.79e-05	1.15e-05	continuous	30780NA	1	153276766
ENSG00000159556	359350	7.62e-05	6.63e-07	5.73e-06	continuous	30780NA	15	76631941
ENSG00000159579	359350	0.00010064	-2.76e-05	5.45e-06	continuous	30780NA	16	57247218
ENSG00000159588	359350	0.00030801	-2.68e-05	9.51e-06	continuous	30780NA	1	46087723
ENSG00000159592	359350	0.00016773	-5.13e-05	8.82e-06	continuous	30780NA	1	46123381
ENSG00000159593	359350	0.00017687	-2.21e-05	8.62e-06	continuous	30780NA	16	66871969
ENSG00000159596	359350	9.15e-05	1.37e-05	8.13e-06	continuous	30780NA	1	46156501
ENSG00000159618	359350	0.00021042	3.81e-05	1.17e-05	continuous	30780NA	16	57600963
ENSG00000159625	359350	0.00028971	-2.43e-05	7.99e-06	continuous	30780NA	16	57747211
ENSG00000159640	359350	0.00038424	1.68e-05	9e-06	continuous	30780NA	17	61576814
ENSG00000159648	359350	0.00011893	-2.73e-05	1.32e-05	continuous	30780NA	16	58016180
ENSG00000159650	359350	0.00025921	-2.58e-05	7.07e-06	continuous	30780NA	3	126218370
ENSG00000159658	359350	0.00023177	6.55e-05	8.75e-06	continuous	30780NA	1	47154595
ENSG00000159674	359350	0.00028665	5.11e-06	1.34e-05	continuous	30780NA	4	1181735
ENSG00000159685	359350	0.00010978	2.25e-06	8.81e-06	continuous	30780NA	3	126551156
ENSG00000159692	359350	2.74e-05	1.15e-06	9.15e-06	continuous	30780NA	4	1224489
ENSG00000159708	359350	0.0002958	8.29e-07	9.46e-06	continuous	30780NA	16	67389904
ENSG00000159713	359350	2.74e-05	1.51e-06	4.4e-06	continuous	30780NA	16	67425575
ENSG00000159714	359350	0.00025006	-1.04e-05	1.18e-05	continuous	30780NA	16	67439529
ENSG00000159720	359350	4.57e-05	1.66e-06	4.27e-06	continuous	30780NA	16	67493529
ENSG00000159723	359350	1.83e-05	6.59e-06	4.07e-06	continuous	30780NA	16	67517095
ENSG00000159733	359350	0.00021956	2.69e-05	7.62e-06	continuous	30780NA	4	2345850
ENSG00000159753	359350	0.00048793	-1.3e-05	9.38e-06	continuous	30780NA	16	67685147
ENSG00000159761	359350	7.93e-05	-4.98e-06	7.04e-06	continuous	30780NA	16	67701690
ENSG00000159763	359350	3.35e-05	-6.03e-06	4.16e-06	continuous	30780NA	7	142833005
ENSG00000159784	359350	0.00010063	1.8e-05	1.17e-05	continuous	30780NA	7	143055178
ENSG00000159788	359350	0.00030801	7.58e-06	8.79e-06	continuous	30780NA	4	3368198
ENSG00000159792	359350	4.88e-05	-3.14e-05	6.86e-06	continuous	30780NA	16	67945378
ENSG00000159840	359350	0.00021957	-3.18e-05	9.66e-06	continuous	30780NA	7	143083189
ENSG00000159871	359350	8.54e-05	9.23e-06	8.71e-06	continuous	30780NA	19	44315720
ENSG00000159873	359350	4.57e-05	-7.1e-06	1.32e-05	continuous	30780NA	22	29176973
ENSG00000159882	359350	5.79e-05	-1.01e-05	7.86e-06	continuous	30780NA	19	44512589
ENSG00000159884	359350	0.00010368	1.64e-05	1.44e-05	continuous	30780NA	9	35659905
ENSG00000159885	359350	9.15e-06	-5.63e-07	5.08e-06	continuous	30780NA	19	44533380
ENSG00000159899	359350	0.00019517	2.28e-05	1.17e-05	continuous	30780NA	9	35800940
ENSG00000159905	359350	3.96e-05	5.72e-06	1.24e-05	continuous	30780NA	19	44463618
ENSG00000159915	359350	6.1e-06	5.17e-06	6.1e-06	continuous	30780NA	19	44766894
ENSG00000159917	359350	0.00019822	-1.8e-05	1.04e-05	continuous	30780NA	19	44771041
ENSG00000159921	359350	0.00026836	-2.8e-05	1.12e-05	continuous	30780NA	9	36245746
ENSG00000159958	359350	4.27e-05	-1.8e-06	1.39e-05	continuous	30780NA	22	42321934
ENSG00000159961	359350	2.13e-05	-1.57e-05	1.18e-05	continuous	30780NA	17	3324345
ENSG00000160007	359350	3.35e-05	1.4e-06	3.05e-06	continuous	30780NA	19	47465134
ENSG00000160013	359350	7.93e-05	-2.24e-05	1.01e-05	continuous	30780NA	19	47126050
ENSG00000160014	359350	6.1e-06	-2.49e-07	3.05e-06	continuous	30780NA	19	47109191
ENSG00000160049	359350	0.00012808	2.39e-05	1.15e-05	continuous	30780NA	1	10524581
ENSG00000160050	359350	3.05e-05	9.99e-07	4.88e-06	continuous	30780NA	1	32668488
ENSG00000160051	359350	6.1e-05	-9.93e-06	1.04e-05	continuous	30780NA	1	32672762
ENSG00000160055	359350	9.15e-05	2.5e-06	9.76e-06	continuous	30780NA	1	32684023
ENSG00000160058	359350	7.01e-05	2.15e-06	4.38e-06	continuous	30780NA	1	32845518
ENSG00000160062	359350	0.00010978	-5.8e-06	8.64e-06	continuous	30780NA	1	33038284
ENSG00000160072	359350	0.00036594	-5.75e-05	1.14e-05	continuous	30780NA	1	1420186
ENSG00000160075	359350	2.44e-05	5.6e-06	3.81e-06	continuous	30780NA	1	1493651
ENSG00000160087	359350	9.15e-06	3.87e-06	3.05e-06	continuous	30780NA	1	1199277
ENSG00000160094	359350	3.05e-05	-1.6e-05	6.71e-06	continuous	30780NA	1	33744233
ENSG00000160097	359350	3.96e-05	1e-05	7.74e-06	continuous	30780NA	1	33332976
ENSG00000160111	359350	0.00057027	8.12e-05	1.07e-05	continuous	30780NA	19	17070692
ENSG00000160113	359350	7.01e-05	1.04e-05	4.91e-06	continuous	30780NA	19	17349721
ENSG00000160117	359350	0.00025616	1.27e-05	1.07e-05	continuous	30780NA	19	17395455
ENSG00000160124	359350	0.00011283	-1.9e-05	1.28e-05	continuous	30780NA	3	122090258
ENSG00000160145	359350	5.18e-05	-2.07e-05	3.05e-06	continuous	30780NA	3	124122021
ENSG00000160161	359350	0.00011283	4.72e-06	9.15e-06	continuous	30780NA	19	19653263
ENSG00000160179	359350	0.00010673	1.69e-05	1e-05	continuous	30780NA	21	43668577
ENSG00000160180	359350	6.4e-05	-2.1e-06	1.7e-05	continuous	30780NA	21	43733769
ENSG00000160181	359350	5.49e-05	-1.07e-05	8.47e-06	continuous	30780NA	21	43768852
ENSG00000160182	359350	5.18e-05	-4.55e-06	1.24e-05	continuous	30780NA	21	43784547
ENSG00000160183	359350	0.00022871	-1.59e-05	1.42e-05	continuous	30780NA	21	43804477
ENSG00000160185	359350	0.00025006	-9.93e-06	1.12e-05	continuous	30780NA	21	43845900
ENSG00000160188	359350	5.49e-05	3.91e-06	3.73e-06	continuous	30780NA	21	43904530
ENSG00000160190	359350	0.00017687	-1.75e-06	7.26e-06	continuous	30780NA	21	43958834
ENSG00000160191	359350	0.00021956	-3.1e-05	8.89e-06	continuous	30780NA	21	44134683
ENSG00000160193	359350	0.00022566	-4.43e-05	1.17e-05	continuous	30780NA	21	44281441
ENSG00000160194	359350	0.00024396	-4.83e-06	1.17e-05	continuous	30780NA	21	44316584
ENSG00000160199	359350	3.96e-05	-1.22e-05	3.99e-06	continuous	30780NA	21	44424156
ENSG00000160200	359350	2.13e-05	-2.77e-06	1.61e-05	continuous	30780NA	21	44485177
ENSG00000160207	359350	8.84e-05	-1.12e-05	1.21e-05	continuous	30780NA	21	45014223
ENSG00000160208	359350	0.00021347	-4.23e-05	9.67e-06	continuous	30780NA	21	45097694
ENSG00000160209	359350	6.4e-05	7.58e-06	1.15e-05	continuous	30780NA	21	45160582
ENSG00000160213	359350	1.83e-05	-1.46e-05	6.1e-06	continuous	30780NA	21	45194360
ENSG00000160214	359350	0.00011283	-5.88e-06	8.82e-06	continuous	30780NA	21	45217284
ENSG00000160216	359350	3.35e-05	3.93e-06	5.27e-06	continuous	30780NA	21	45345742
ENSG00000160218	359350	7.62e-05	2.15e-06	4.03e-06	continuous	30780NA	21	45479317
ENSG00000160224	359350	0.00022567	-1.01e-05	9.4e-06	continuous	30780NA	21	45712126
ENSG00000160226	359350	7.62e-05	2.79e-05	7.44e-06	continuous	30780NA	21	45754056
ENSG00000160226	359350	0.00018907	2.05e-05	1.19e-05	continuous	30780NA	21	45754056
ENSG00000160229	359350	7.62e-05	-2.5e-05	9.15e-06	continuous	30780NA	19	20975516
ENSG00000160233	359350	2.44e-05	1.14e-05	5.34e-06	continuous	30780NA	21	45877054
ENSG00000160255	359350	0.00026531	1.06e-05	9.92e-06	continuous	30780NA	21	46328886
ENSG00000160256	359350	9.45e-05	-2.49e-05	6.79e-06	continuous	30780NA	21	46378415
ENSG00000160271	359350	1.52e-05	-2.01e-06	6.71e-06	continuous	30780NA	9	136006204
ENSG00000160282	359350	0.00027445	5.63e-05	8.61e-06	continuous	30780NA	21	47565829
ENSG00000160284	359350	0.00012503	3.13e-06	8.4e-06	continuous	30780NA	21	47592726
ENSG00000160285	359350	0.00041169	-1.05e-05	9.19e-06	continuous	30780NA	21	47628397
ENSG00000160293	359350	0.00020127	1.11e-05	8.22e-06	continuous	30780NA	9	136742371
ENSG00000160294	359350	0.00084168	2.35e-05	9.39e-06	continuous	30780NA	21	47680629
ENSG00000160298	359350	7.62e-05	-1.88e-05	4.76e-06	continuous	30780NA	21	47731942
ENSG00000160299	359350	0.0014943	2.53e-06	9.14e-06	continuous	30780NA	21	47804859
ENSG00000160305	359350	0.0003324	-3.64e-05	6.8e-06	continuous	30780NA	21	47934369
ENSG00000160307	359350	4.88e-05	8.45e-06	1.18e-05	continuous	30780NA	21	48021998
ENSG00000160310	359350	0.00011893	-6.46e-06	1.07e-05	continuous	30780NA	21	48070058
ENSG00000160318	359350	6.71e-05	-1.7e-05	8.87e-06	continuous	30780NA	19	51871305
ENSG00000160321	359350	2.44e-05	-7.99e-06	4.57e-06	continuous	30780NA	19	22154756
ENSG00000160323	359350	0.00053976	4.56e-05	1.06e-05	continuous	30780NA	9	136301993
ENSG00000160325	359350	0.00017688	-8.89e-07	1.02e-05	continuous	30780NA	9	136330530
ENSG00000160326	359350	0.00016163	-8.2e-06	8.11e-06	continuous	30780NA	9	136340238
ENSG00000160339	359350	0.00012503	-1.98e-06	1.18e-05	continuous	30780NA	9	137776289
ENSG00000160345	359350	2.13e-05	-1.56e-06	3.92e-06	continuous	30780NA	9	138390304
ENSG00000160349	359350	5.79e-05	-2.53e-05	7.22e-06	continuous	30780NA	9	138415831
ENSG00000160352	359350	0.00023177	1.91e-05	1.22e-05	continuous	30780NA	19	21286519
ENSG00000160360	359350	0.00023481	-1.63e-05	9.07e-06	continuous	30780NA	9	139237995
ENSG00000160392	359350	0.00010368	6.92e-06	7.71e-06	continuous	30780NA	19	40839939
ENSG00000160396	359350	0.00012503	-3.67e-05	9.74e-06	continuous	30780NA	19	40890636
ENSG00000160401	359350	0.00020127	6.54e-06	1.03e-05	continuous	30780NA	9	130473775
ENSG00000160404	359350	0.00013113	-3.13e-05	1.04e-05	continuous	30780NA	9	130495704
ENSG00000160408	359350	6.4e-05	-4.42e-06	9.15e-06	continuous	30780NA	9	130657644
ENSG00000160410	359350	0.00028971	-1.13e-06	1.07e-05	continuous	30780NA	19	41090031
ENSG00000160439	359350	0.00018602	-4.13e-06	1.18e-05	continuous	30780NA	19	55566568
ENSG00000160445	359350	1.83e-05	-4.87e-06	3.05e-06	continuous	30780NA	9	131513379
ENSG00000160446	359350	0.00010064	2.78e-05	1.28e-05	continuous	30780NA	9	131484777
ENSG00000160447	359350	0.00040864	-2.28e-05	1.12e-05	continuous	30780NA	9	131474000
ENSG00000160460	359350	0.00023786	1.01e-05	5.71e-06	continuous	30780NA	19	41027259
ENSG00000160469	359350	8.54e-05	1.61e-06	1.42e-05	continuous	30780NA	19	55808671
ENSG00000160471	359350	2.44e-05	3.21e-07	6.1e-06	continuous	30780NA	19	55863428
ENSG00000160472	359350	7.93e-05	-9.43e-06	9.15e-06	continuous	30780NA	19	55888908
ENSG00000160505	359350	0.00026226	2.99e-05	1.04e-05	continuous	30780NA	19	56370582
ENSG00000160539	359350	4.88e-05	-3.34e-06	9.15e-06	continuous	30780NA	9	134174865
ENSG00000160551	359350	2.13e-05	4.59e-06	3.05e-06	continuous	30780NA	17	27798202
ENSG00000160563	359350	3.96e-05	-3.39e-06	3.99e-06	continuous	30780NA	9	134845395
ENSG00000160570	359350	8.54e-05	2.53e-06	1.2e-05	continuous	30780NA	19	42713521
ENSG00000160584	359350	7.01e-05	2.88e-05	5.44e-06	continuous	30780NA	11	116841636
ENSG00000160588	359350	6.4e-05	-2.23e-05	1.35e-05	continuous	30780NA	11	118110237
ENSG00000160593	359350	7.32e-05	8.18e-06	5.08e-06	continuous	30780NA	11	118080132
ENSG00000160602	359350	0.00014943	4.38e-07	7.9e-06	continuous	30780NA	17	27061694
ENSG00000160606	359350	0.00013113	-9.7e-06	9.72e-06	continuous	30780NA	17	27053160
ENSG00000160613	359350	0.00017992	-1.17e-05	1.12e-05	continuous	30780NA	11	117089147
ENSG00000160633	359350	3.05e-05	1.87e-05	9.15e-06	continuous	30780NA	19	5645768
ENSG00000160654	359350	0.00010369	-9.29e-06	9.15e-06	continuous	30780NA	11	118220468
ENSG00000160678	359350	4.27e-05	3.09e-06	1.61e-05	continuous	30780NA	1	153602458
ENSG00000160679	359350	7.01e-05	5.8e-06	9.94e-06	continuous	30780NA	1	153612654
ENSG00000160683	359350	9.15e-06	4.39e-07	5.08e-06	continuous	30780NA	11	118761492
ENSG00000160685	359350	1.83e-05	1.15e-05	6.1e-06	continuous	30780NA	1	154983063
ENSG00000160688	359350	0.00017688	1.16e-05	8.73e-06	continuous	30780NA	1	154960701
ENSG00000160691	359350	0.00021347	-1.1e-05	1.03e-05	continuous	30780NA	1	154940823
ENSG00000160695	359350	0.00027141	1.72e-05	8.67e-06	continuous	30780NA	11	118945546
ENSG00000160703	359350	0.00030191	-1.21e-05	8.72e-06	continuous	30780NA	11	119046001
ENSG00000160710	359350	0.00023787	-2.33e-05	4.85e-06	continuous	30780NA	1	154577507
ENSG00000160712	359350	0.00015858	-1.34e-05	8.56e-06	continuous	30780NA	1	154409798
ENSG00000160714	359350	1.22e-05	-3.01e-06	7.62e-06	continuous	30780NA	1	154526279
ENSG00000160716	359350	0.00017992	-2.72e-05	1.14e-05	continuous	30780NA	1	154546380
ENSG00000160741	359350	8.84e-05	-1.25e-05	7.26e-06	continuous	30780NA	1	153925623
ENSG00000160746	359350	0.00024091	-2.43e-05	1.13e-05	continuous	30780NA	3	43564719
ENSG00000160752	359350	0.00012198	-1.29e-05	1.05e-05	continuous	30780NA	1	155284498
ENSG00000160753	359350	0.00020432	1.46e-05	8.24e-06	continuous	30780NA	1	155295796
ENSG00000160767	359350	0.00025006	3.9e-05	1.06e-05	continuous	30780NA	1	155221135
ENSG00000160781	359350	0.00021346	-3.99e-05	1.44e-05	continuous	30780NA	1	156215544
ENSG00000160783	359350	0.00011283	-3.5e-06	1.41e-05	continuous	30780NA	1	156197829
ENSG00000160785	359350	0.00014943	-3.49e-05	1.46e-05	continuous	30780NA	1	156173234
ENSG00000160789	359350	3.96e-05	6.48e-06	5.4e-06	continuous	30780NA	1	156081122
ENSG00000160791	359350	3.35e-05	1.93e-05	1.69e-05	continuous	30780NA	3	46414665
ENSG00000160796	359350	0.00030191	1.23e-05	7.18e-06	continuous	30780NA	3	47036183
ENSG00000160799	359350	0.00010368	-1.07e-05	1.09e-05	continuous	30780NA	3	46993358
ENSG00000160801	359350	0.00013723	2.58e-05	7.93e-06	continuous	30780NA	3	46932262
ENSG00000160803	359350	4.27e-05	1.13e-07	5.23e-06	continuous	30780NA	1	156014339
ENSG00000160808	359350	9.45e-05	-4.66e-07	1.72e-05	continuous	30780NA	3	46911511
ENSG00000160813	359350	0.00014943	-1.61e-05	1.05e-05	continuous	30780NA	7	100033547
ENSG00000160818	359350	0.00010977	8.23e-06	1.36e-05	continuous	30780NA	1	156567784
ENSG00000160838	359350	0.00028056	1.78e-05	1.03e-05	continuous	30780NA	1	156896664
ENSG00000160856	359350	0.00033238	-2.87e-05	1.23e-05	continuous	30780NA	1	157657379
ENSG00000160862	359350	8.23e-05	6.2e-07	7.11e-06	continuous	30780NA	7	99569062
ENSG00000160867	359350	0.00025006	-5.56e-05	1e-05	continuous	30780NA	5	176519516
ENSG00000160868	359350	0.00022262	-7.35e-06	1.07e-05	continuous	30780NA	7	99368246
ENSG00000160870	359350	0.00011893	2.24e-05	5.86e-06	continuous	30780NA	7	99317740
ENSG00000160877	359350	1.83e-05	-6.11e-06	3.05e-06	continuous	30780NA	19	13240436
ENSG00000160882	359350	0.00019517	-1.94e-05	7.24e-06	continuous	30780NA	8	143957517
ENSG00000160883	359350	0.00038729	-4.92e-05	1.07e-05	continuous	30780NA	5	176317102
ENSG00000160886	359350	6.71e-05	7.07e-07	1.72e-05	continuous	30780NA	8	143784037
ENSG00000160888	359350	6.1e-06	-2.39e-06	6.1e-06	continuous	30780NA	19	13263476
ENSG00000160908	359350	0.00011588	-5.69e-06	1.35e-05	continuous	30780NA	7	99091045
ENSG00000160917	359350	6.71e-05	3.37e-06	5.82e-06	continuous	30780NA	7	99045770
ENSG00000160932	359350	4.57e-05	-1.84e-06	9.96e-06	continuous	30780NA	8	144102324
ENSG00000160948	359350	7.32e-05	-7.39e-06	6.61e-06	continuous	30780NA	8	145651466
ENSG00000160949	359350	0.00060076	-2.02e-05	1.18e-05	continuous	30780NA	8	145661996
ENSG00000160951	359350	0.00010369	2.98e-05	1.08e-05	continuous	30780NA	19	14584726
ENSG00000160953	359350	0.00026226	-1.95e-05	1.18e-05	continuous	30780NA	19	1332160
ENSG00000160957	359350	0.00061906	2.76e-05	8.46e-06	continuous	30780NA	8	145739948
ENSG00000160959	359350	0.00010674	2.8e-05	9.15e-06	continuous	30780NA	8	145746967
ENSG00000160961	359350	0.00034155	1.13e-05	1.2e-05	continuous	30780NA	19	14822586
ENSG00000160972	359350	0.00019822	4.91e-05	8.87e-06	continuous	30780NA	8	145715428
ENSG00000160973	359350	8.84e-05	-2.45e-06	6.62e-06	continuous	30780NA	8	145700257
ENSG00000160991	359350	7.62e-05	-3.47e-06	1.43e-05	continuous	30780NA	7	102085411
ENSG00000160993	359350	4.57e-05	-7.8e-06	1.2e-05	continuous	30780NA	7	102101004
ENSG00000160994	359350	0.00026226	1.06e-05	1.25e-05	continuous	30780NA	19	15127819
ENSG00000160999	359350	0.00031715	3.27e-06	1.04e-05	continuous	30780NA	7	101945292
ENSG00000161010	359350	0.00013418	4.64e-06	1.12e-05	continuous	30780NA	5	179275305
ENSG00000161011	359350	0.00032325	-5.32e-05	1.37e-05	continuous	30780NA	5	179249233
ENSG00000161013	359350	0.00022566	-2.49e-06	9.64e-06	continuous	30780NA	5	179229275
ENSG00000161021	359350	2.13e-05	-3.04e-07	3.05e-06	continuous	30780NA	5	179191682
ENSG00000161031	359350	8.54e-05	-1.05e-05	5.45e-06	continuous	30780NA	19	15594612
ENSG00000161036	359350	0.00048487	-2.62e-05	9.92e-06	continuous	30780NA	7	102109496
ENSG00000161040	359350	0.00023787	-5.3e-06	1.12e-05	continuous	30780NA	7	102584297
ENSG00000161048	359350	0.00012198	-9.74e-06	8.69e-06	continuous	30780NA	7	102765115
ENSG00000161055	359350	9.15e-06	-2.14e-06	5.08e-06	continuous	30780NA	5	180017822
ENSG00000161057	359350	1.52e-05	-2.63e-06	4.27e-06	continuous	30780NA	7	102997272
ENSG00000161082	359350	9.15e-06	-3.78e-06	3.05e-06	continuous	30780NA	19	3260888
ENSG00000161091	359350	0.00053672	3.25e-05	1.11e-05	continuous	30780NA	19	3556274
ENSG00000161133	359350	0.00013113	2.39e-05	1.01e-05	continuous	30780NA	22	20724958
ENSG00000161179	359350	0.00010064	1.66e-05	1.3e-05	continuous	30780NA	22	21983366
ENSG00000161180	359350	0.00018602	4.27e-05	1.46e-05	continuous	30780NA	22	21989311
ENSG00000161202	359350	0.00012198	1.48e-06	1.13e-05	continuous	30780NA	3	183882287
ENSG00000161203	359350	7.62e-05	-3.87e-07	1.31e-05	continuous	30780NA	3	183897178
ENSG00000161204	359350	0.00018907	-6.55e-06	8.36e-06	continuous	30780NA	3	183907806
ENSG00000161217	359350	0.00013113	-5.44e-06	1.03e-05	continuous	30780NA	3	195977961
ENSG00000161243	359350	0.00017992	1.19e-05	1.41e-05	continuous	30780NA	19	39502390
ENSG00000161249	359350	0.00020432	-4.83e-05	1.07e-05	continuous	30780NA	19	35996341
ENSG00000161265	359350	7.62e-05	1.07e-05	1.13e-05	continuous	30780NA	19	36234856
ENSG00000161267	359350	0.00012198	-2.53e-05	8.84e-06	continuous	30780NA	3	197268424
ENSG00000161270	359350	0.00043303	-3.98e-05	1.06e-05	continuous	30780NA	19	36338528
ENSG00000161277	359350	0.00012503	3.07e-06	8.7e-06	continuous	30780NA	19	36535776
ENSG00000161281	359350	3.66e-05	-1.07e-05	8.64e-06	continuous	30780NA	19	36642798
ENSG00000161298	359350	7.62e-05	4.12e-06	4.27e-06	continuous	30780NA	19	37107609
ENSG00000161326	359350	5.79e-05	7.78e-06	9.15e-06	continuous	30780NA	17	35861770
ENSG00000161328	359350	0.00023481	-1.87e-05	1.16e-05	continuous	30780NA	11	546222
ENSG00000161381	359350	0.00016772	1.68e-06	1.13e-05	continuous	30780NA	17	37265102
ENSG00000161395	359350	9.45e-05	3.06e-06	8.16e-06	continuous	30780NA	17	37840213
ENSG00000161405	359350	3.66e-05	-2.1e-05	4.07e-06	continuous	30780NA	17	37970820
ENSG00000161509	359350	0.00031411	2.18e-05	1.05e-05	continuous	30780NA	17	72847895
ENSG00000161513	359350	0.00024092	1.17e-05	1.05e-05	continuous	30780NA	17	72863888
ENSG00000161526	359350	0.00019822	-2.32e-05	9.34e-06	continuous	30780NA	17	73683669
ENSG00000161533	359350	0.00026836	-1.32e-05	1.06e-05	continuous	30780NA	17	73956552
ENSG00000161542	359350	0.00014638	-7.99e-06	1.08e-05	continuous	30780NA	17	74343085
ENSG00000161544	359350	3.35e-05	-2.49e-06	1.52e-05	continuous	30780NA	17	74535348
ENSG00000161551	359350	4.57e-05	-5.03e-06	4.68e-06	continuous	30780NA	19	52376629
ENSG00000161558	359350	0.00010063	-2.07e-06	9.33e-06	continuous	30780NA	19	48851554
ENSG00000161570	359350	9.15e-06	8.36e-06	9.15e-06	continuous	30780NA	17	34203146
ENSG00000161572	359350	0.00016162	-1.55e-05	1.27e-05	continuous	30780NA	17	34266113
ENSG00000161573	359350	1.52e-05	-4.17e-06	6.71e-06	continuous	30780NA	17	34306031
ENSG00000161594	359350	7.62e-05	2.93e-06	7.68e-06	continuous	30780NA	17	39998287
ENSG00000161609	359350	0.000308	3.57e-05	1.54e-05	continuous	30780NA	19	49906363
ENSG00000161609	359350	4.27e-05	-1.36e-05	1e-05	continuous	30780NA	19	49906363
ENSG00000161610	359350	2.44e-05	1.29e-06	8.39e-06	continuous	30780NA	17	40336774
ENSG00000161618	359350	0.000369	7e-06	1.18e-05	continuous	30780NA	19	49965366
ENSG00000161634	359350	3.66e-05	1.89e-05	7.12e-06	continuous	30780NA	12	55040326
ENSG00000161638	359350	0.00011283	-1.07e-05	3.71e-06	continuous	30780NA	12	54801145
ENSG00000161640	359350	0.00026226	2.49e-05	9.57e-06	continuous	30780NA	19	50458336
ENSG00000161642	359350	7.32e-05	-1.76e-05	1.02e-05	continuous	30780NA	12	54774000
ENSG00000161647	359350	0.00023481	1.98e-05	8.91e-06	continuous	30780NA	17	41894353
ENSG00000161649	359350	0.00011588	7.17e-06	1.01e-05	continuous	30780NA	17	41932757
ENSG00000161652	359350	5.49e-05	6.44e-06	7.79e-06	continuous	30780NA	19	50661129
ENSG00000161653	359350	0.00010674	-1.93e-05	8.63e-06	continuous	30780NA	17	42084173
ENSG00000161664	359350	0.00015553	-1.03e-05	9.03e-06	continuous	30780NA	17	42252133
ENSG00000161671	359350	0.00010978	2.53e-05	9.32e-06	continuous	30780NA	19	50983133
ENSG00000161677	359350	8.23e-05	2.69e-05	1.01e-05	continuous	30780NA	19	51011933
ENSG00000161681	359350	6.4e-05	-1.45e-05	4.5e-06	continuous	30780NA	19	51193896
ENSG00000161682	359350	0.00011588	1.27e-05	8.35e-06	continuous	30780NA	17	42435913
ENSG00000161692	359350	0.00010063	-4.47e-06	8.59e-06	continuous	30780NA	17	42807804
ENSG00000161714	359350	0.0002897	-1.55e-05	1.26e-05	continuous	30780NA	17	43198528
ENSG00000161791	359350	0.00025921	1.69e-05	1.12e-05	continuous	30780NA	12	50066836
ENSG00000161798	359350	0.00011588	-7.76e-06	9.31e-06	continuous	30780NA	12	50357559
ENSG00000161800	359350	0.00017077	1.71e-06	1.46e-05	continuous	30780NA	12	50398813
ENSG00000161813	359350	0.00010063	-2.59e-05	6.93e-06	continuous	30780NA	12	50829977
ENSG00000161835	359350	7.62e-05	3.76e-05	4.27e-06	continuous	30780NA	12	52405199
ENSG00000161847	359350	9.76e-05	1.45e-05	6.67e-06	continuous	30780NA	19	10435602
ENSG00000161849	359350	0.00015552	-4.83e-05	9.51e-06	continuous	30780NA	12	52775516
ENSG00000161850	359350	0.00011283	2.63e-05	7.83e-06	continuous	30780NA	12	52793927
ENSG00000161860	359350	2.13e-05	1.02e-05	6.53e-06	continuous	30780NA	19	13019845
ENSG00000161888	359350	0.00011283	3.09e-06	9.31e-06	continuous	30780NA	19	11254340
ENSG00000161896	359350	0.00017382	-7.1e-06	1.24e-05	continuous	30780NA	6	33702103
ENSG00000161904	359350	0.00025006	-5.85e-06	1.33e-05	continuous	30780NA	6	33747946
ENSG00000161905	359350	0.00037815	8.88e-06	1.22e-05	continuous	30780NA	17	4539893
ENSG00000161911	359350	9.45e-05	-2.1e-05	8.56e-06	continuous	30780NA	6	41119578
ENSG00000161914	359350	0.00013418	7.86e-07	1.26e-05	continuous	30780NA	19	11605490
ENSG00000161920	359350	5.79e-05	-1.32e-05	6.9e-06	continuous	30780NA	17	4635814
ENSG00000161921	359350	0.00011283	-1e-05	1.15e-05	continuous	30780NA	17	4640019
ENSG00000161929	359350	4.57e-05	8.71e-06	7.12e-06	continuous	30780NA	17	5125206
ENSG00000161940	359350	0.00015858	-1.13e-05	6.33e-06	continuous	30780NA	17	6929974
ENSG00000161944	359350	7.32e-05	7.48e-06	1.25e-05	continuous	30780NA	17	7011830
ENSG00000161955	359350	1.83e-05	-1.04e-05	4.07e-06	continuous	30780NA	17	7463267
ENSG00000161956	359350	2.13e-05	-4.63e-06	3.05e-06	continuous	30780NA	17	7470240
ENSG00000161958	359350	0.00011588	-7.67e-06	1.19e-05	continuous	30780NA	17	7344924
ENSG00000161960	359350	2.74e-05	-4.73e-06	3.73e-06	continuous	30780NA	17	7479174
ENSG00000161970	359350	6.1e-06	3.94e-06	6.1e-06	continuous	30780NA	17	8283685
ENSG00000161973	359350	8.84e-05	-1.15e-05	9.15e-06	continuous	30780NA	17	8640895
ENSG00000161980	359350	3.66e-05	-3.04e-06	4.07e-06	continuous	30780NA	16	100018
ENSG00000161981	359350	8.23e-05	-6.75e-06	7.79e-06	continuous	30780NA	16	105340
ENSG00000161992	359350	0.00019517	3.87e-05	1.61e-05	continuous	30780NA	16	612975
ENSG00000161996	359350	0.00093621	-3.97e-05	1.05e-05	continuous	30780NA	16	708572
ENSG00000161999	359350	0.00023786	-3.33e-05	9.38e-06	continuous	30780NA	16	733100
ENSG00000162004	359350	0.00025921	-2.51e-05	1.01e-05	continuous	30780NA	16	774768
ENSG00000162009	359350	1.22e-05	-3.37e-06	4.57e-06	continuous	30780NA	16	1127105
ENSG00000162032	359350	0.00010673	5.48e-06	1.23e-05	continuous	30780NA	16	1835207
ENSG00000162039	359350	0.00019212	-2e-05	8.76e-06	continuous	30780NA	16	1909140
ENSG00000162040	359350	0.00016468	-5.28e-06	1.06e-05	continuous	30780NA	16	1964953
ENSG00000162062	359350	0.00027141	7.11e-06	1.06e-05	continuous	30780NA	16	2512523
ENSG00000162063	359350	0.00018602	7.36e-06	1.08e-05	continuous	30780NA	16	2494125
ENSG00000162065	359350	7.93e-05	-7.47e-06	7.04e-06	continuous	30780NA	16	2540441
ENSG00000162066	359350	8.23e-05	1.23e-05	6.21e-06	continuous	30780NA	16	2575891
ENSG00000162068	359350	0.00012503	-2.2e-05	7.81e-06	continuous	30780NA	16	2522823
ENSG00000162069	359350	0.00028666	5.39e-07	1.19e-05	continuous	30780NA	16	3082305
ENSG00000162073	359350	0.00011893	-8.72e-06	6.8e-06	continuous	30780NA	16	3021368
ENSG00000162076	359350	2.74e-05	4.67e-07	7.79e-06	continuous	30780NA	16	2941285
ENSG00000162078	359350	1.22e-05	-5.21e-06	3.05e-06	continuous	30780NA	16	2884569
ENSG00000162086	359350	7.32e-05	-2.15e-05	1.19e-05	continuous	30780NA	16	3362129
ENSG00000162104	359350	0.00011588	-8.06e-06	7.7e-06	continuous	30780NA	16	4084787
ENSG00000162105	359350	1.83e-05	-1.1e-05	6.1e-06	continuous	30780NA	11	70638792
ENSG00000162129	359350	0.00029885	1.84e-05	1.06e-05	continuous	30780NA	11	72074581
ENSG00000162139	359350	4.57e-05	1.51e-05	1.44e-05	continuous	30780NA	11	74714559
ENSG00000162144	359350	6.4e-05	8.69e-06	1e-05	continuous	30780NA	11	61122994
ENSG00000162148	359350	0.00013418	3.3e-05	9.29e-06	continuous	30780NA	11	61253498
ENSG00000162241	359350	0.00011588	1.17e-05	9.63e-06	continuous	30780NA	11	65146918
ENSG00000162244	359350	2.44e-05	-1.06e-06	6.1e-06	continuous	30780NA	3	52028787
ENSG00000162267	359350	0.00038729	-5e-06	9.39e-06	continuous	30780NA	3	52835905
ENSG00000162290	359350	9.45e-05	-3.78e-06	6.59e-06	continuous	30780NA	3	53349551
ENSG00000162298	359350	8.84e-05	-1.82e-05	7.68e-06	continuous	30780NA	11	64895628
ENSG00000162300	359350	0.00010064	-1.78e-06	4.71e-06	continuous	30780NA	11	64853783
ENSG00000162302	359350	0.00010064	-2.38e-05	5.64e-06	continuous	30780NA	11	64133154
ENSG00000162337	359350	0.00026531	2.36e-05	7.54e-06	continuous	30780NA	11	68148410
ENSG00000162341	359350	0.00020432	-3.25e-06	9.79e-06	continuous	30780NA	11	68837219
ENSG00000162344	359350	6.1e-06	-1.05e-05	3.05e-06	continuous	30780NA	11	69516205
ENSG00000162365	359350	0.00014333	-1.07e-05	8.37e-06	continuous	30780NA	1	47609260
ENSG00000162366	359350	6.1e-06	-1.13e-05	3.05e-06	continuous	30780NA	1	47652991
ENSG00000162367	359350	9.76e-05	8.51e-06	7.24e-06	continuous	30780NA	1	47689927
ENSG00000162368	359350	4.57e-05	6.06e-06	5.08e-06	continuous	30780NA	1	47821990
ENSG00000162373	359350	0.00010978	3.96e-06	6.44e-06	continuous	30780NA	1	49217918
ENSG00000162374	359350	2.13e-05	-2.03e-06	1.18e-05	continuous	30780NA	1	50591572
ENSG00000162377	359350	2.13e-05	-8.93e-06	5.66e-06	continuous	30780NA	1	53158273
ENSG00000162378	359350	0.00015857	-4.83e-06	7.27e-06	continuous	30780NA	1	53242570
ENSG00000162383	359350	0.00019517	1.67e-05	1.36e-05	continuous	30780NA	1	53580572
ENSG00000162384	359350	8.23e-05	-1.2e-05	7.12e-06	continuous	30780NA	1	53683030
ENSG00000162384	359350	3.05e-06	3.01e-06	3.05e-06	continuous	30780NA	1	53683030
ENSG00000162390	359350	0.00013418	-1.27e-06	6.52e-06	continuous	30780NA	1	55056398
ENSG00000162391	359350	0.00018297	4.01e-05	1.16e-05	continuous	30780NA	1	55082042
ENSG00000162396	359350	0.00014028	9.26e-06	1.15e-05	continuous	30780NA	1	55226379
ENSG00000162398	359350	0.00013113	2.24e-06	1.01e-05	continuous	30780NA	1	55289831
ENSG00000162399	359350	1.52e-05	-4.2e-06	1.04e-05	continuous	30780NA	1	55470581
ENSG00000162402	359350	0.00023787	-3.54e-05	5.24e-06	continuous	30780NA	1	55606409
ENSG00000162407	359350	1.22e-05	8.06e-06	4.57e-06	continuous	30780NA	1	57035697
ENSG00000162408	359350	8.54e-05	-2.93e-06	6.53e-06	continuous	30780NA	1	6598001
ENSG00000162409	359350	0.00014943	3.36e-05	9.02e-06	continuous	30780NA	1	57146002
ENSG00000162413	359350	0.00029885	-3.66e-05	1e-05	continuous	30780NA	1	6662726
ENSG00000162415	359350	0.0003324	-4.46e-05	9.37e-06	continuous	30780NA	1	45626976
ENSG00000162419	359350	1.52e-05	7.26e-07	3.05e-06	continuous	30780NA	1	29020555
ENSG00000162426	359350	0.00013418	1.81e-05	7.62e-06	continuous	30780NA	1	8391057
ENSG00000162430	359350	0.00024397	2.86e-05	9.99e-06	continuous	30780NA	1	26135690
ENSG00000162433	359350	9.76e-05	1.64e-06	1.32e-05	continuous	30780NA	1	65655530
ENSG00000162434	359350	7.01e-05	1.4e-05	7.29e-06	continuous	30780NA	1	65365550
ENSG00000162437	359350	0.00021652	-3e-05	9.66e-06	continuous	30780NA	1	65254847
ENSG00000162438	359350	0.00012198	-1.19e-05	9.45e-06	continuous	30780NA	1	15770336
ENSG00000162441	359350	0.00014638	1.6e-05	1.36e-05	continuous	30780NA	1	9992819
ENSG00000162444	359350	6.1e-06	8.97e-06	3.05e-06	continuous	30780NA	1	10066671
ENSG00000162456	359350	5.79e-05	2.26e-05	1.17e-05	continuous	30780NA	1	47014258
ENSG00000162458	359350	3.96e-05	-3.72e-06	6.8e-06	continuous	30780NA	1	16098096
ENSG00000162460	359350	6.4e-05	-3.98e-06	6.53e-06	continuous	30780NA	1	16071697
ENSG00000162461	359350	0.00012503	2.24e-05	1.23e-05	continuous	30780NA	1	16065396
ENSG00000162482	359350	0.00019517	-1.3e-06	1.05e-05	continuous	30780NA	1	19612398
ENSG00000162490	359350	8.23e-05	2.86e-06	1.19e-05	continuous	30780NA	1	11768850
ENSG00000162493	359350	0.00011283	-3.75e-05	1.2e-05	continuous	30780NA	1	13927206
ENSG00000162494	359350	9.15e-05	1.77e-06	9.15e-06	continuous	30780NA	1	13820994
ENSG00000162496	359350	4.27e-05	1.16e-05	4.79e-06	continuous	30780NA	1	12652838
ENSG00000162510	359350	0.00012198	7.54e-06	1.1e-05	continuous	30780NA	1	31190279
ENSG00000162511	359350	1.52e-05	-6.23e-06	4.27e-06	continuous	30780NA	1	31217992
ENSG00000162512	359350	6.1e-05	-1.32e-05	4.57e-06	continuous	30780NA	1	31361961
ENSG00000162517	359350	8.23e-05	-5.04e-06	8.7e-06	continuous	30780NA	1	32102980
ENSG00000162520	359350	0.00010673	1.06e-05	6.19e-06	continuous	30780NA	1	33157352
ENSG00000162521	359350	6.1e-06	8.48e-07	3.05e-06	continuous	30780NA	1	33134278
ENSG00000162522	359350	0.0002836	-2.63e-05	7.9e-06	continuous	30780NA	1	33224029
ENSG00000162526	359350	0.00012503	3e-05	9.59e-06	continuous	30780NA	1	32823518
ENSG00000162542	359350	0.00020432	5.59e-06	8.69e-06	continuous	30780NA	1	20067572
ENSG00000162543	359350	1.52e-05	-6e-06	3.05e-06	continuous	30780NA	1	20517560
ENSG00000162551	359350	0.00029581	3.01e-05	1.25e-05	continuous	30780NA	1	21870382
ENSG00000162552	359350	3.66e-05	2.07e-05	3.56e-06	continuous	30780NA	1	22457130
ENSG00000162571	359350	0.00026226	1.02e-05	1.14e-05	continuous	30780NA	1	1121290
ENSG00000162572	359350	0.00034765	2.45e-05	1.12e-05	continuous	30780NA	1	1221613
ENSG00000162576	359350	0.00014638	3.14e-05	6.73e-06	continuous	30780NA	1	1292613
ENSG00000162585	359350	5.49e-05	-7.41e-06	4.74e-06	continuous	30780NA	1	2130031
ENSG00000162591	359350	0.0006465	2.83e-05	9.67e-06	continuous	30780NA	1	3467272
ENSG00000162592	359350	0.00038729	3.06e-06	1.25e-05	continuous	30780NA	1	3678586
ENSG00000162594	359350	0.00011283	1.63e-05	1.23e-05	continuous	30780NA	1	67678873
ENSG00000162598	359350	1.22e-05	-4.57e-07	4.57e-06	continuous	30780NA	1	60496192
ENSG00000162599	359350	1.52e-05	7.68e-06	4.27e-06	continuous	30780NA	1	61629698
ENSG00000162601	359350	0.00031104	4.32e-06	1.06e-05	continuous	30780NA	1	59143088
ENSG00000162604	359350	5.49e-05	-1.33e-05	1.22e-05	continuous	30780NA	1	62168907
ENSG00000162607	359350	7.62e-05	1.08e-06	5e-06	continuous	30780NA	1	62909722
ENSG00000162613	359350	1.52e-05	7.83e-08	3.05e-06	continuous	30780NA	1	78427267
ENSG00000162614	359350	0.00021042	-2.12e-05	6.94e-06	continuous	30780NA	1	78381889
ENSG00000162616	359350	8.23e-05	-1.82e-05	1.14e-05	continuous	30780NA	1	78464254
ENSG00000162618	359350	0.00040254	2.65e-05	1.28e-05	continuous	30780NA	1	79413926
ENSG00000162620	359350	0.00036594	-2.14e-06	1.14e-05	continuous	30780NA	1	74577785
ENSG00000162623	359350	9.45e-05	-2.44e-05	9.54e-06	continuous	30780NA	1	75215599
ENSG00000162624	359350	6.4e-05	1.83e-05	7.41e-06	continuous	30780NA	1	75610669
ENSG00000162627	359350	0.00017382	-4.97e-06	1.06e-05	continuous	30780NA	1	99176646
ENSG00000162630	359350	8.23e-05	2.32e-05	5.76e-06	continuous	30780NA	1	193151980
ENSG00000162631	359350	6.4e-05	1.45e-06	7.12e-06	continuous	30780NA	1	107854355
ENSG00000162636	359350	0.00010673	-1.55e-05	5.49e-06	continuous	30780NA	1	109145117
ENSG00000162639	359350	0.00010063	2.75e-05	1.08e-05	continuous	30780NA	1	109197530
ENSG00000162641	359350	0.00030496	-8.96e-06	1.22e-05	continuous	30780NA	1	109432313
ENSG00000162642	359350	6.4e-05	-7.72e-06	1.23e-05	continuous	30780NA	1	85720497
ENSG00000162643	359350	0.0003446	4.57e-05	1.16e-05	continuous	30780NA	1	85531826
ENSG00000162645	359350	0.00020432	8.52e-06	1.14e-05	continuous	30780NA	1	89593977
ENSG00000162650	359350	1.52e-05	6.22e-06	3.05e-06	continuous	30780NA	1	110030764
ENSG00000162654	359350	0.00022567	6.87e-06	1.19e-05	continuous	30780NA	1	89655723
ENSG00000162664	359350	3.05e-06	-1.64e-06	3.05e-06	continuous	30780NA	1	90480881
ENSG00000162669	359350	0.00058856	5.22e-05	1.16e-05	continuous	30780NA	1	91798375
ENSG00000162670	359350	5.79e-05	2.39e-06	4.65e-06	continuous	30780NA	1	190256776
ENSG00000162676	359350	8.23e-05	-1.38e-05	5.99e-06	continuous	30780NA	1	92946376
ENSG00000162687	359350	0.00024702	-2.83e-05	7.87e-06	continuous	30780NA	1	196386632
ENSG00000162688	359350	0.00071359	3.84e-05	1.08e-05	continuous	30780NA	1	100352610
ENSG00000162692	359350	0.00020737	1.73e-05	7.71e-06	continuous	30780NA	1	101194950
ENSG00000162694	359350	0.00010063	7.19e-06	9.52e-06	continuous	30780NA	1	101349749
ENSG00000162695	359350	0.00019517	1.01e-05	8.96e-06	continuous	30780NA	1	101404471
ENSG00000162702	359350	6.71e-05	5.46e-08	1.41e-05	continuous	30780NA	1	200376626
ENSG00000162704	359350	3.96e-05	-1.96e-05	4.93e-06	continuous	30780NA	1	183598647
ENSG00000162706	359350	3.66e-05	1.18e-05	6.1e-06	continuous	30780NA	1	159157251
ENSG00000162711	359350	0.00019822	-1.5e-05	9.71e-06	continuous	30780NA	1	247595934
ENSG00000162714	359350	3.35e-05	-1.03e-05	5.27e-06	continuous	30780NA	1	247477931
ENSG00000162722	359350	0.00014028	1.24e-05	8.75e-06	continuous	30780NA	1	248031004
ENSG00000162723	359350	0.00010368	-1.68e-05	9.33e-06	continuous	30780NA	1	159922663
ENSG00000162728	359350	5.18e-05	-1.74e-06	5.56e-06	continuous	30780NA	1	160055857
ENSG00000162729	359350	0.00017382	3.41e-05	9.15e-06	continuous	30780NA	1	160064932
ENSG00000162733	359350	0.00012198	-1.3e-05	1.07e-05	continuous	30780NA	1	162679177
ENSG00000162734	359350	3.05e-06	-3.87e-06	3.05e-06	continuous	30780NA	1	160180147
ENSG00000162735	359350	5.79e-05	3.26e-05	8.83e-06	continuous	30780NA	1	160251370
ENSG00000162736	359350	7.93e-05	-1.01e-06	4.93e-06	continuous	30780NA	1	160320902
ENSG00000162738	359350	6.1e-05	7.18e-06	5.79e-06	continuous	30780NA	1	160384422
ENSG00000162739	359350	8.54e-05	-7.83e-06	7.62e-06	continuous	30780NA	1	160473936
ENSG00000162745	359350	0.00019822	9.03e-06	1.1e-05	continuous	30780NA	1	161973313
ENSG00000162746	359350	0.00012198	9.68e-06	1.08e-05	continuous	30780NA	1	161694643
ENSG00000162747	359350	6.4e-05	7.4e-06	1.21e-05	continuous	30780NA	1	161597370
ENSG00000162753	359350	0.00032325	-2.36e-05	1.02e-05	continuous	30780NA	1	173520918
ENSG00000162755	359350	0.00010064	-2.15e-05	7.12e-06	continuous	30780NA	1	161069144
ENSG00000162757	359350	5.79e-05	-1.13e-05	1.08e-05	continuous	30780NA	1	209956783
ENSG00000162761	359350	6.4e-05	1.19e-05	9.73e-06	continuous	30780NA	1	165248528
ENSG00000162763	359350	4.27e-05	1.46e-05	6.97e-06	continuous	30780NA	1	165523221
ENSG00000162769	359350	0.00017382	1.48e-05	1.12e-05	continuous	30780NA	1	213052151
ENSG00000162772	359350	4.57e-05	-1.42e-05	5.49e-06	continuous	30780NA	1	212766398
ENSG00000162775	359350	3.05e-05	1.47e-05	3.05e-06	continuous	30780NA	1	110885214
ENSG00000162777	359350	0.00013723	9.12e-06	9.96e-06	continuous	30780NA	1	111738477
ENSG00000162779	359350	0.00037205	9.19e-06	8.45e-06	continuous	30780NA	1	179429363
ENSG00000162782	359350	0.00021042	-1.3e-05	1.21e-05	continuous	30780NA	1	179610578
ENSG00000162783	359350	1.83e-05	-8.73e-06	6.1e-06	continuous	30780NA	1	181058808
ENSG00000162804	359350	9.15e-06	1.76e-06	9.15e-06	continuous	30780NA	2	241986619
ENSG00000162813	359350	0.00013418	-2.19e-07	1.11e-05	continuous	30780NA	1	220247314
ENSG00000162814	359350	0.00024396	2.2e-05	1.4e-05	continuous	30780NA	1	217924852
ENSG00000162817	359350	8.84e-05	2.96e-05	1.02e-05	continuous	30780NA	1	220867843
ENSG00000162819	359350	0.00021347	1.79e-05	7.41e-06	continuous	30780NA	1	222897217
ENSG00000162836	359350	0.00015248	-4.85e-07	1.02e-05	continuous	30780NA	1	147122036
ENSG00000162843	359350	0.00041167	8.65e-06	9.06e-06	continuous	30780NA	1	241890508
ENSG00000162849	359350	0.00032021	1.04e-05	6.19e-06	continuous	30780NA	1	245595510
ENSG00000162851	359350	0.00014333	-4.09e-06	1.19e-05	continuous	30780NA	1	246716744
ENSG00000162852	359350	0.00017383	-6.91e-06	8.08e-06	continuous	30780NA	1	246780816
ENSG00000162869	359350	0.000308	-1.04e-05	1.01e-05	continuous	30780NA	2	48705131
ENSG00000162873	359350	0.00013723	-8.21e-06	1.05e-05	continuous	30780NA	1	205315719
ENSG00000162877	359350	0.00017077	-4.88e-06	7.84e-06	continuous	30780NA	1	205808205
ENSG00000162878	359350	0.00017078	-9.5e-06	9.15e-06	continuous	30780NA	2	42280414
ENSG00000162882	359350	0.00017382	-2.82e-05	1.05e-05	continuous	30780NA	2	43006981
ENSG00000162885	359350	0.00026226	-9.86e-06	1.28e-05	continuous	30780NA	1	235640510
ENSG00000162889	359350	2.44e-05	-7.92e-06	3.05e-06	continuous	30780NA	1	206882959
ENSG00000162891	359350	7.32e-05	-1.05e-06	1.09e-05	continuous	30780NA	1	207040634
ENSG00000162892	359350	6.1e-05	3.92e-06	6.4e-06	continuous	30780NA	1	207074136
ENSG00000162894	359350	0.00010979	-2.84e-05	8.47e-06	continuous	30780NA	1	207087162
ENSG00000162896	359350	0.00010673	-2.07e-05	6.53e-06	continuous	30780NA	1	207110837
ENSG00000162897	359350	0.00017077	-3.48e-05	7.95e-06	continuous	30780NA	1	207137640
ENSG00000162909	359350	0.00038729	-6.52e-06	9.53e-06	continuous	30780NA	1	223926508
ENSG00000162923	359350	1.22e-05	7.27e-06	7.62e-06	continuous	30780NA	1	224598790
ENSG00000162924	359350	6.4e-05	1.38e-07	6.83e-06	continuous	30780NA	2	61133701
ENSG00000162927	359350	0.00010064	1.21e-05	5.27e-06	continuous	30780NA	2	61206376
ENSG00000162928	359350	8.23e-05	-4.79e-06	5.76e-06	continuous	30780NA	2	61261743
ENSG00000162929	359350	0.00029276	8.8e-05	1.02e-05	continuous	30780NA	2	61342483
ENSG00000162944	359350	0.00017383	1.15e-05	1.08e-05	continuous	30780NA	2	198486859
ENSG00000162946	359350	0.00021346	-5.31e-06	8.8e-06	continuous	30780NA	1	231969790
ENSG00000162949	359350	0.00026836	-1.88e-05	8.11e-06	continuous	30780NA	2	30994523
ENSG00000162951	359350	3.35e-05	6.35e-06	6.38e-06	continuous	30780NA	2	80523679
ENSG00000162959	359350	1.22e-05	8.7e-06	3.05e-06	continuous	30780NA	2	32163214
ENSG00000162961	359350	1.83e-05	1.73e-05	6.1e-06	continuous	30780NA	2	32178880
ENSG00000162971	359350	0.00014333	-1.26e-05	1.03e-05	continuous	30780NA	2	200807579
ENSG00000162972	359350	0.00015248	2.45e-05	1.02e-05	continuous	30780NA	2	200846652
ENSG00000162975	359350	5.18e-05	-7.84e-06	1.09e-05	continuous	30780NA	2	11053207
ENSG00000162976	359350	6.1e-05	2.61e-05	7.01e-06	continuous	30780NA	2	11307162
ENSG00000162980	359350	4.27e-05	9.3e-06	5.23e-06	continuous	30780NA	2	152665252
ENSG00000162981	359350	5.79e-05	1.27e-05	9.79e-06	continuous	30780NA	2	14781872
ENSG00000162989	359350	6.1e-06	-6.71e-06	3.05e-06	continuous	30780NA	2	155634837
ENSG00000162992	359350	4.27e-05	5.52e-06	1.09e-05	continuous	30780NA	2	182541709
ENSG00000162994	359350	0.0002653	8.37e-06	9.57e-06	continuous	30780NA	2	55430813
ENSG00000162998	359350	0.00016163	-1.29e-05	1.24e-05	continuous	30780NA	2	183714946
ENSG00000162999	359350	7.93e-05	1.85e-05	1.08e-05	continuous	30780NA	2	183954010
ENSG00000163001	359350	0.00012198	2.25e-05	8.69e-06	continuous	30780NA	2	55759878
ENSG00000163002	359350	0.00010063	-7.16e-06	5.82e-06	continuous	30780NA	2	184004325
ENSG00000163006	359350	0.00020432	6.62e-06	6.33e-06	continuous	30780NA	2	109452573
ENSG00000163012	359350	0.00012808	-2.75e-06	1.35e-05	continuous	30780NA	2	187703249
ENSG00000163013	359350	0.00013418	-4.62e-06	6.79e-06	continuous	30780NA	2	73496685
ENSG00000163017	359350	9.15e-05	1.08e-05	1.24e-05	continuous	30780NA	2	74133217
ENSG00000163026	359350	9.76e-05	3.05e-05	7.43e-06	continuous	30780NA	2	24262328
ENSG00000163029	359350	0.0003385	3.77e-05	9.09e-06	continuous	30780NA	2	17913294
ENSG00000163032	359350	1.83e-05	-6.55e-06	6.1e-06	continuous	30780NA	2	17779339
ENSG00000163040	359350	0.00026531	4.69e-05	1.3e-05	continuous	30780NA	2	132288244
ENSG00000163050	359350	0.0003507	5.31e-07	1.1e-05	continuous	30780NA	1	227130242
ENSG00000163053	359350	0.00012808	1.57e-05	8.57e-06	continuous	30780NA	2	230916707
ENSG00000163060	359350	0.00023482	3.29e-06	8.12e-06	continuous	30780NA	2	95539876
ENSG00000163064	359350	2.44e-05	-3.8e-06	4.57e-06	continuous	30780NA	2	119602501
ENSG00000163067	359350	0.00011283	6.56e-06	8.98e-06	continuous	30780NA	2	95840621
ENSG00000163069	359350	9.45e-05	9.75e-06	8.95e-06	continuous	30780NA	4	52895760
ENSG00000163071	359350	0.00018602	2.37e-05	9.65e-06	continuous	30780NA	4	52940478
ENSG00000163072	359350	0.00019822	-1.1e-05	1.18e-05	continuous	30780NA	2	169682537
ENSG00000163075	359350	0.00037204	1.88e-05	1.07e-05	continuous	30780NA	2	120360918
ENSG00000163082	359350	9.45e-05	5.29e-07	9.94e-06	continuous	30780NA	2	223357452
ENSG00000163083	359350	3.96e-05	-5.72e-07	3.99e-06	continuous	30780NA	2	121106552
ENSG00000163092	359350	9.15e-06	7.3e-06	9.15e-06	continuous	30780NA	2	167930630
ENSG00000163104	359350	0.00011588	-1.35e-05	5.94e-06	continuous	30780NA	4	95170603
ENSG00000163106	359350	0.00014028	6.84e-06	1.45e-05	continuous	30780NA	4	95241857
ENSG00000163110	359350	0.00014638	3.41e-05	5.72e-06	continuous	30780NA	4	95481207
ENSG00000163113	359350	0.00016468	-3.81e-05	9.49e-06	continuous	30780NA	1	149946165
ENSG00000163114	359350	1.22e-05	-4.38e-06	1.22e-05	continuous	30780NA	4	96761932
ENSG00000163116	359350	0.00011892	-2.29e-05	1.63e-05	continuous	30780NA	4	98584818
ENSG00000163125	359350	1.52e-05	-7.47e-06	3.05e-06	continuous	30780NA	1	150392305
ENSG00000163126	359350	0.00028666	1.62e-06	1.33e-05	continuous	30780NA	2	97506967
ENSG00000163131	359350	7.62e-05	1.09e-05	6.95e-06	continuous	30780NA	1	150720553
ENSG00000163132	359350	3.05e-05	-1.05e-05	3.05e-06	continuous	30780NA	4	4863528
ENSG00000163138	359350	0.00016162	1.56e-05	1.36e-05	continuous	30780NA	4	20726218
ENSG00000163141	359350	0.00017688	-1.18e-05	1.26e-05	continuous	30780NA	1	151014561
ENSG00000163145	359350	5.49e-05	-1.68e-06	4.07e-06	continuous	30780NA	4	15394616
ENSG00000163154	359350	3.66e-05	8.01e-06	1.88e-05	continuous	30780NA	1	151130665
ENSG00000163155	359350	5.18e-05	-1.43e-05	5.56e-06	continuous	30780NA	1	151135324
ENSG00000163156	359350	0.00011588	-8.43e-06	1.22e-05	continuous	30780NA	1	151135957
ENSG00000163157	359350	0.00014333	-1.04e-05	9.54e-06	continuous	30780NA	1	151145611
ENSG00000163159	359350	0.00015248	1.08e-05	1.05e-05	continuous	30780NA	1	151155130
ENSG00000163161	359350	0.00017687	9.36e-06	6.62e-06	continuous	30780NA	2	128033309
ENSG00000163162	359350	0.00012198	9.14e-06	6.71e-06	continuous	30780NA	2	101906422
ENSG00000163166	359350	0.00013418	-5.19e-06	4.44e-06	continuous	30780NA	2	128239123
ENSG00000163170	359350	7.01e-05	6.67e-07	1.1e-05	continuous	30780NA	2	74368823
ENSG00000163171	359350	3.66e-05	-9.28e-07	7.62e-06	continuous	30780NA	2	37917322
ENSG00000163191	359350	2.74e-05	6.37e-06	1.05e-05	continuous	30780NA	1	152012683
ENSG00000163202	359350	2.13e-05	1.14e-05	8.28e-06	continuous	30780NA	1	152552419
ENSG00000163214	359350	0.00039034	5.68e-05	1.06e-05	continuous	30780NA	2	39063973
ENSG00000163217	359350	5.79e-05	-6.61e-06	6.58e-06	continuous	30780NA	2	69095631
ENSG00000163218	359350	7.01e-05	4.33e-06	6.23e-06	continuous	30780NA	1	153311956
ENSG00000163219	359350	0.00011588	-1.25e-05	7.7e-06	continuous	30780NA	2	68980349
ENSG00000163220	359350	6.1e-06	-1.29e-06	6.1e-06	continuous	30780NA	1	153331917
ENSG00000163221	359350	1.52e-05	7.46e-06	4.27e-06	continuous	30780NA	1	153347155
ENSG00000163235	359350	3.05e-05	1.46e-05	3.66e-06	continuous	30780NA	2	70727869
ENSG00000163239	359350	0.00015248	9.34e-06	8.9e-06	continuous	30780NA	1	154497659
ENSG00000163249	359350	9.76e-05	1.04e-05	8.58e-06	continuous	30780NA	2	208601414
ENSG00000163251	359350	4.27e-05	8.19e-07	6.1e-06	continuous	30780NA	2	208630799
ENSG00000163254	359350	2.74e-05	1.02e-05	5.08e-06	continuous	30780NA	2	208993708
ENSG00000163257	359350	6.4e-05	-1.21e-05	1.18e-05	continuous	30780NA	4	17807330
ENSG00000163263	359350	4.88e-05	-1.78e-06	7.24e-06	continuous	30780NA	1	154175329
ENSG00000163273	359350	1.22e-05	-1.25e-06	3.05e-06	continuous	30780NA	2	232788822
ENSG00000163281	359350	0.00010674	8.72e-07	9.85e-06	continuous	30780NA	4	44706415
ENSG00000163283	359350	0.00026225	1.84e-05	1.11e-05	continuous	30780NA	2	233245422
ENSG00000163285	359350	0.00019517	3.11e-05	9.53e-06	continuous	30780NA	4	46081942
ENSG00000163286	359350	0.00015553	-2.21e-05	7.71e-06	continuous	30780NA	2	233273489
ENSG00000163288	359350	4.27e-05	-2.53e-05	4.36e-06	continuous	30780NA	4	47212101
ENSG00000163291	359350	0.00018602	1.94e-05	9.15e-06	continuous	30780NA	4	79834437
ENSG00000163293	359350	0.00010978	3.8e-05	7.45e-06	continuous	30780NA	4	47979174
ENSG00000163295	359350	0.00011588	-1.77e-05	8.35e-06	continuous	30780NA	2	233322788
ENSG00000163297	359350	6.71e-05	6.25e-06	1.08e-05	continuous	30780NA	4	80934456
ENSG00000163312	359350	0.00023177	4.9e-06	8.59e-06	continuous	30780NA	4	84352753
ENSG00000163319	359350	3.66e-05	-2.75e-05	3.56e-06	continuous	30780NA	4	84383987
ENSG00000163320	359350	4.27e-05	1.79e-05	5.23e-06	continuous	30780NA	3	88150065
ENSG00000163322	359350	0.00013723	-3.71e-05	9.69e-06	continuous	30780NA	4	84413297
ENSG00000163328	359350	0.0003446	-4.17e-05	1.19e-05	continuous	30780NA	2	175324394
ENSG00000163331	359350	3.35e-05	-1.31e-05	9.7e-06	continuous	30780NA	2	159685561
ENSG00000163344	359350	8.54e-05	6.92e-06	1.22e-05	continuous	30780NA	1	154903339
ENSG00000163346	359350	0.00024701	-2.78e-05	1.06e-05	continuous	30780NA	1	154922576
ENSG00000163347	359350	2.74e-05	1.57e-05	6.44e-06	continuous	30780NA	3	190031877
ENSG00000163348	359350	4.88e-05	2.59e-06	4.96e-06	continuous	30780NA	1	154932916
ENSG00000163349	359350	0.00010064	-2.01e-05	4.34e-06	continuous	30780NA	1	114496120
ENSG00000163352	359350	2.13e-05	9.96e-06	6.53e-06	continuous	30780NA	1	154966427
ENSG00000163354	359350	0.00021347	-1.29e-05	1.12e-05	continuous	30780NA	1	154998627
ENSG00000163357	359350	0.00040864	7.22e-06	1.18e-05	continuous	30780NA	1	155014853
ENSG00000163359	359350	0.00060991	-5.22e-05	9.06e-06	continuous	30780NA	2	238277832
ENSG00000163362	359350	0.00015553	-1.31e-05	7.59e-06	continuous	30780NA	1	200872520
ENSG00000163374	359350	0.0003507	-4.25e-05	9.25e-06	continuous	30780NA	1	155644014
ENSG00000163376	359350	1.52e-05	-4.24e-06	4.27e-06	continuous	30780NA	3	67055181
ENSG00000163377	359350	5.18e-05	-5.54e-06	6.28e-06	continuous	30780NA	3	68881339
ENSG00000163378	359350	0.00010978	1.01e-05	9.83e-06	continuous	30780NA	3	69043739
ENSG00000163380	359350	0.00025921	-2.78e-05	9.79e-06	continuous	30780NA	3	69164103
ENSG00000163382	359350	0.00015553	2.24e-06	1.02e-05	continuous	30780NA	1	156562823
ENSG00000163386	359350	0.00015248	-1.81e-05	1.12e-05	continuous	30780NA	1	145330038
ENSG00000163389	359350	0.00013722	5.19e-05	9.42e-06	continuous	30780NA	3	119200670
ENSG00000163393	359350	6.4e-05	-7.45e-06	1.61e-05	continuous	30780NA	1	116565897
ENSG00000163394	359350	7.62e-05	-2.02e-05	6.22e-06	continuous	30780NA	4	26487553
ENSG00000163395	359350	0.0010704	-4.1e-05	1e-05	continuous	30780NA	1	201179017
ENSG00000163399	359350	6.71e-05	-7.5e-06	3.88e-06	continuous	30780NA	1	116934087
ENSG00000163406	359350	0.00029276	-1.07e-05	9.15e-06	continuous	30780NA	3	121637943
ENSG00000163412	359350	8.23e-05	-2.68e-05	9.83e-06	continuous	30780NA	3	71764246
ENSG00000163421	359350	3.96e-05	-1.54e-05	1.15e-05	continuous	30780NA	3	71827582
ENSG00000163424	359350	9.76e-05	9.18e-06	9.72e-06	continuous	30780NA	3	118871943
ENSG00000163428	359350	9.15e-05	1.12e-05	8.54e-06	continuous	30780NA	3	120055771
ENSG00000163430	359350	7.32e-05	9.58e-06	4.32e-06	continuous	30780NA	3	120140620
ENSG00000163431	359350	3.96e-05	6.25e-06	5.86e-06	continuous	30780NA	1	201890648
ENSG00000163435	359350	5.49e-05	9.92e-06	6.44e-06	continuous	30780NA	1	201981695
ENSG00000163440	359350	0.00010063	5.88e-06	9.7e-06	continuous	30780NA	4	56440536
ENSG00000163444	359350	0.00013113	2.05e-05	1.07e-05	continuous	30780NA	1	202985245
ENSG00000163449	359350	0.00012198	1.09e-05	8.08e-06	continuous	30780NA	2	216957048
ENSG00000163453	359350	0.00010368	1.75e-06	8.61e-06	continuous	30780NA	4	57936745
ENSG00000163462	359350	7.01e-05	-1.58e-05	6.23e-06	continuous	30780NA	1	155151660
ENSG00000163463	359350	9.15e-06	-1.08e-05	9.15e-06	continuous	30780NA	1	155143918
ENSG00000163466	359350	1.22e-05	5.74e-07	3.05e-06	continuous	30780NA	2	219100448
ENSG00000163467	359350	9.15e-06	1.2e-05	9.15e-06	continuous	30780NA	1	156311946
ENSG00000163468	359350	2.13e-05	1.15e-06	3.92e-06	continuous	30780NA	1	156308212
ENSG00000163472	359350	0.00017687	-4.52e-05	8.1e-06	continuous	30780NA	1	156257851
ENSG00000163479	359350	5.49e-05	-8.09e-06	1.05e-05	continuous	30780NA	1	155984795
ENSG00000163481	359350	0.00016467	-1.67e-05	9.15e-06	continuous	30780NA	2	219532861
ENSG00000163482	359350	0.00043608	2.9e-06	9.15e-06	continuous	30780NA	2	219552094
ENSG00000163485	359350	2.44e-05	6.73e-06	3.81e-06	continuous	30780NA	1	203098158
ENSG00000163486	359350	6.1e-06	3.21e-06	3.05e-06	continuous	30780NA	1	206576992
ENSG00000163491	359350	0.00026836	-3.94e-05	9.84e-06	continuous	30780NA	3	27281264
ENSG00000163497	359350	8.54e-05	3.37e-05	7.19e-06	continuous	30780NA	2	219848094
ENSG00000163499	359350	7.62e-05	8.98e-06	1.28e-05	continuous	30780NA	2	219856527
ENSG00000163501	359350	3.05e-05	9.85e-06	3.05e-06	continuous	30780NA	2	219922166
ENSG00000163507	359350	0.00039339	-6.34e-05	1.06e-05	continuous	30780NA	3	108288604
ENSG00000163508	359350	6.71e-05	-2.6e-05	8.87e-06	continuous	30780NA	3	27760823
ENSG00000163510	359350	0.00015858	-9.93e-06	8.09e-06	continuous	30780NA	2	180840722
ENSG00000163512	359350	0.00013113	2.2e-05	1.23e-05	continuous	30780NA	3	28373556
ENSG00000163513	359350	7.93e-05	-2.23e-05	1.03e-05	continuous	30780NA	3	30691814
ENSG00000163515	359350	2.74e-05	1.38e-05	5.76e-06	continuous	30780NA	3	108469251
ENSG00000163516	359350	0.00036289	3.17e-05	9.81e-06	continuous	30780NA	2	220097935
ENSG00000163517	359350	0.00013418	-1.57e-05	1.32e-05	continuous	30780NA	3	13534570
ENSG00000163518	359350	0.00010978	7.21e-06	6.78e-06	continuous	30780NA	1	157555705
ENSG00000163519	359350	9.15e-05	-4.5e-06	1.14e-05	continuous	30780NA	3	108557699
ENSG00000163520	359350	0.00031105	-4.95e-05	9.33e-06	continuous	30780NA	3	13626873
ENSG00000163521	359350	0.0003568	2.09e-05	1.23e-05	continuous	30780NA	2	220105764
ENSG00000163527	359350	3.66e-05	5.17e-06	3.56e-06	continuous	30780NA	3	31626621
ENSG00000163528	359350	6.1e-06	-1.2e-05	3.05e-06	continuous	30780NA	3	14159975
ENSG00000163530	359350	0.00010978	-4.18e-05	1.37e-05	continuous	30780NA	3	109024000
ENSG00000163531	359350	0.00011893	5.87e-06	6.33e-06	continuous	30780NA	1	204894865
ENSG00000163534	359350	7.32e-05	-4.5e-06	6.86e-06	continuous	30780NA	1	157777044
ENSG00000163535	359350	0.00040863	5.88e-05	1.02e-05	continuous	30780NA	2	201411618
ENSG00000163536	359350	9.15e-05	-1.4e-05	9.56e-06	continuous	30780NA	3	167498194
ENSG00000163539	359350	0.00014638	-1.62e-05	9.66e-06	continuous	30780NA	3	33648793
ENSG00000163541	359350	0.00013418	5.89e-07	8.87e-06	continuous	30780NA	2	84668908
ENSG00000163545	359350	8.23e-05	1.09e-05	1.07e-05	continuous	30780NA	1	205281035
ENSG00000163554	359350	0.00075934	-0.0001225	9.74e-06	continuous	30780NA	1	158618492
ENSG00000163558	359350	0.00023177	-1.07e-05	8.99e-06	continuous	30780NA	3	169981961
ENSG00000163563	359350	0.00017077	2.07e-05	1.21e-05	continuous	30780NA	1	158810202
ENSG00000163564	359350	0.00012503	1.91e-05	1.38e-05	continuous	30780NA	1	158923715
ENSG00000163565	359350	0.00022872	-1.18e-05	1.24e-05	continuous	30780NA	1	158997352
ENSG00000163568	359350	7.93e-05	2.56e-07	7.51e-06	continuous	30780NA	1	159074580
ENSG00000163576	359350	0.0003263	8.96e-07	8.58e-06	continuous	30780NA	3	19954741
ENSG00000163577	359350	7.32e-05	-1.8e-05	1.17e-05	continuous	30780NA	3	170616343
ENSG00000163581	359350	5.79e-05	-1.14e-06	9.47e-06	continuous	30780NA	3	170729338
ENSG00000163584	359350	0.00011893	-3.25e-05	1.29e-05	continuous	30780NA	3	170585468
ENSG00000163586	359350	3.66e-05	-1.61e-05	8.64e-06	continuous	30780NA	2	88425073
ENSG00000163590	359350	7.62e-05	1.3e-05	8.42e-06	continuous	30780NA	3	160635043
ENSG00000163596	359350	0.00028055	1.81e-05	1.07e-05	continuous	30780NA	2	203688699
ENSG00000163599	359350	9.15e-06	-1.23e-05	3.05e-06	continuous	30780NA	2	204735596
ENSG00000163600	359350	3.05e-05	-1.08e-05	5.49e-06	continuous	30780NA	2	204813886
ENSG00000163602	359350	3.05e-05	-1.19e-05	1.22e-05	continuous	30780NA	3	72458523
ENSG00000163605	359350	1.22e-05	1.97e-06	4.57e-06	continuous	30780NA	3	73082143
ENSG00000163606	359350	0.00013113	4.09e-05	8.72e-06	continuous	30780NA	3	112667013
ENSG00000163607	359350	7.01e-05	3.04e-07	1.21e-05	continuous	30780NA	3	112721836
ENSG00000163611	359350	6.1e-06	-3.12e-06	3.05e-06	continuous	30780NA	3	113197800
ENSG00000163617	359350	9.45e-05	3.38e-06	1.07e-05	continuous	30780NA	3	113729222
ENSG00000163618	359350	0.00016468	1.83e-05	7.12e-06	continuous	30780NA	3	62622538
ENSG00000163623	359350	4.57e-05	-1.14e-05	6.3e-06	continuous	30780NA	4	85416372
ENSG00000163624	359350	0.00012808	3.59e-05	8.42e-06	continuous	30780NA	4	85538312
ENSG00000163625	359350	0.00018603	-4.05e-05	4.85e-06	continuous	30780NA	4	85739124
ENSG00000163626	359350	5.18e-05	-4.16e-06	3.41e-06	continuous	30780NA	4	73928635
ENSG00000163629	359350	0.00068005	3.93e-05	9.31e-06	continuous	30780NA	4	87625896
ENSG00000163630	359350	8.54e-05	6.25e-06	8.28e-06	continuous	30780NA	3	63408294
ENSG00000163631	359350	0.00014638	0.00010077	8.26e-06	continuous	30780NA	4	74274980
ENSG00000163633	359350	2.13e-05	-1.29e-05	2.13e-05	continuous	30780NA	4	87827356
ENSG00000163634	359350	0.00010064	1.26e-05	1.19e-05	continuous	30780NA	3	63834563
ENSG00000163635	359350	0.00011283	2.03e-05	7.01e-06	continuous	30780NA	3	63919686
ENSG00000163636	359350	4.27e-05	3.73e-06	1.09e-05	continuous	30780NA	3	64002942
ENSG00000163637	359350	5.49e-05	1.83e-05	3.73e-06	continuous	30780NA	3	64255348
ENSG00000163638	359350	0.00031715	-4.26e-05	8.97e-06	continuous	30780NA	3	64587505
ENSG00000163644	359350	6.1e-05	-9.98e-06	1.04e-05	continuous	30780NA	4	89192347
ENSG00000163645	359350	0.0003019	4.18e-05	9.15e-06	continuous	30780NA	3	150399715
ENSG00000163646	359350	8.54e-05	1.46e-05	1.18e-05	continuous	30780NA	3	150667368
ENSG00000163655	359350	4.27e-05	-4.17e-07	5.23e-06	continuous	30780NA	3	155625070
ENSG00000163659	359350	3.66e-05	7.08e-06	4.57e-06	continuous	30780NA	3	156407792
ENSG00000163660	359350	3.96e-05	1.15e-05	3.52e-06	continuous	30780NA	3	156871423
ENSG00000163661	359350	0.00015552	1.22e-05	9.75e-06	continuous	30780NA	3	157157998
ENSG00000163666	359350	5.49e-05	-6.47e-06	1.15e-05	continuous	30780NA	3	57246247
ENSG00000163673	359350	8.84e-05	1.44e-05	6.84e-06	continuous	30780NA	3	36767633
ENSG00000163681	359350	7.01e-05	-1.16e-05	3.58e-06	continuous	30780NA	3	57828036
ENSG00000163683	359350	1.83e-05	-3.97e-06	3.05e-06	continuous	30780NA	4	39594330
ENSG00000163686	359350	8.84e-05	4.32e-06	6.83e-06	continuous	30780NA	3	58252327
ENSG00000163687	359350	3.66e-05	1.92e-05	1.17e-05	continuous	30780NA	3	58189204
ENSG00000163689	359350	0.00014943	1.35e-05	8.53e-06	continuous	30780NA	3	58869451
ENSG00000163694	359350	9.45e-05	1.47e-05	4.23e-06	continuous	30780NA	4	40529082
ENSG00000163697	359350	0.00010064	-2.27e-05	5.82e-06	continuous	30780NA	4	41015388
ENSG00000163701	359350	0.00020432	7.03e-06	1.23e-05	continuous	30780NA	3	9951191
ENSG00000163702	359350	0.00030495	1.62e-05	1.23e-05	continuous	30780NA	3	9967036
ENSG00000163703	359350	0.00017382	3.11e-06	9.04e-06	continuous	30780NA	3	9981302
ENSG00000163704	359350	0.00035985	-3.14e-05	8.11e-06	continuous	30780NA	3	9990652
ENSG00000163705	359350	4.57e-05	3.61e-06	1.16e-05	continuous	30780NA	3	10136458
ENSG00000163710	359350	0.00016772	2.41e-05	8.71e-06	continuous	30780NA	3	142571405
ENSG00000163714	359350	1.83e-05	2.09e-06	4.07e-06	continuous	30780NA	3	142731453
ENSG00000163719	359350	0.00019517	-1.64e-05	8.67e-06	continuous	30780NA	3	9717597
ENSG00000163728	359350	0.00047878	2.65e-05	1.08e-05	continuous	30780NA	3	180327767
ENSG00000163734	359350	3.05e-05	4.97e-06	4.27e-06	continuous	30780NA	4	74903415
ENSG00000163735	359350	6.71e-05	1e-06	1.05e-05	continuous	30780NA	4	74862928
ENSG00000163736	359350	3.66e-05	6.69e-06	1.02e-05	continuous	30780NA	4	74853335
ENSG00000163737	359350	5.49e-05	-2.24e-05	1.46e-05	continuous	30780NA	4	74847318
ENSG00000163738	359350	0.00011283	2.45e-05	8.49e-06	continuous	30780NA	4	75074354
ENSG00000163739	359350	8.23e-05	4.53e-06	1.66e-05	continuous	30780NA	4	74736035
ENSG00000163743	359350	0.00012198	-1.11e-05	9.45e-06	continuous	30780NA	4	76422111
ENSG00000163746	359350	7.62e-05	2.21e-05	8.66e-06	continuous	30780NA	3	146161493
ENSG00000163749	359350	0.00050926	2.11e-05	1.19e-05	continuous	30780NA	4	77288588
ENSG00000163751	359350	8.84e-05	-6.22e-06	9.36e-06	continuous	30780NA	3	148599013
ENSG00000163754	359350	7.01e-05	-2.33e-05	4.64e-06	continuous	30780NA	3	148727274
ENSG00000163755	359350	0.00031105	-3.6e-05	9.27e-06	continuous	30780NA	3	148869445
ENSG00000163762	359350	0.00013113	-2.53e-05	1.3e-05	continuous	30780NA	3	149044243
ENSG00000163781	359350	8.84e-05	-1.77e-05	4.94e-06	continuous	30780NA	3	133348878
ENSG00000163785	359350	9.15e-05	2.69e-05	6.3e-06	continuous	30780NA	3	133876918
ENSG00000163788	359350	6.1e-05	9.23e-06	9.45e-06	continuous	30780NA	3	43397130
ENSG00000163792	359350	6.1e-05	-1.42e-05	1.37e-05	continuous	30780NA	2	27374125
ENSG00000163793	359350	8.54e-05	9.19e-06	1.15e-05	continuous	30780NA	2	27501328
ENSG00000163794	359350	2.74e-05	-4.14e-06	3.73e-06	continuous	30780NA	2	27530791
ENSG00000163795	359350	0.00014333	1.14e-05	8.5e-06	continuous	30780NA	2	27601878
ENSG00000163798	359350	0.00034154	-3.52e-06	1.12e-05	continuous	30780NA	2	27902089
ENSG00000163803	359350	0.00073494	3.49e-05	1.01e-05	continuous	30780NA	2	28773333
ENSG00000163806	359350	3.66e-05	8.74e-06	4.07e-06	continuous	30780NA	2	29039430
ENSG00000163807	359350	3.66e-05	4.39e-06	5.59e-06	continuous	30780NA	3	44791154
ENSG00000163808	359350	0.00067395	2.86e-05	9.92e-06	continuous	30780NA	3	44859039
ENSG00000163810	359350	0.00031104	-2.45e-05	1.27e-05	continuous	30780NA	3	44936291
ENSG00000163811	359350	3.96e-05	-6.04e-06	1.62e-05	continuous	30780NA	2	29144299
ENSG00000163812	359350	6.1e-05	-1.2e-05	1.07e-05	continuous	30780NA	3	44987213
ENSG00000163814	359350	0.00017992	4.44e-05	1.25e-05	continuous	30780NA	3	45155842
ENSG00000163815	359350	7.62e-05	2.09e-05	9.15e-06	continuous	30780NA	3	45060302
ENSG00000163817	359350	0.0002775	1.38e-05	1.36e-05	continuous	30780NA	3	45817485
ENSG00000163818	359350	0.00010978	-2.28e-05	9.66e-06	continuous	30780NA	3	45911171
ENSG00000163820	359350	0.00056722	1.61e-05	1.04e-05	continuous	30780NA	3	45998356
ENSG00000163825	359350	6.1e-06	-1.02e-05	6.1e-06	continuous	30780NA	3	46540710
ENSG00000163827	359350	0.00010978	-2.19e-05	1.27e-05	continuous	30780NA	3	46589251
ENSG00000163832	359350	0.00011588	7.12e-06	1.03e-05	continuous	30780NA	3	47546191
ENSG00000163833	359350	0.00015553	-1.69e-05	8.07e-06	continuous	30780NA	3	121330553
ENSG00000163840	359350	0.00023482	4.11e-05	9.15e-06	continuous	30780NA	3	122288568
ENSG00000163864	359350	0.00010063	7.68e-06	1.36e-05	continuous	30780NA	3	139337941
ENSG00000163866	359350	2.44e-05	9.28e-06	7.62e-06	continuous	30780NA	1	35251878
ENSG00000163867	359350	0.00016772	-1.65e-05	8.15e-06	continuous	30780NA	1	35473546
ENSG00000163870	359350	0.00012808	1.22e-05	5.66e-06	continuous	30780NA	3	127304503
ENSG00000163872	359350	0.000308	-8.68e-06	7.16e-06	continuous	30780NA	3	183473010
ENSG00000163873	359350	6.1e-05	4.75e-07	3.96e-06	continuous	30780NA	1	37380429
ENSG00000163874	359350	3.66e-05	8.74e-06	4.57e-06	continuous	30780NA	1	37945067
ENSG00000163875	359350	7.01e-05	-1.31e-05	7.82e-06	continuous	30780NA	1	37969276
ENSG00000163877	359350	0.00014028	1.75e-05	1.01e-05	continuous	30780NA	1	38009977
ENSG00000163879	359350	0.00014638	3.19e-05	1.21e-05	continuous	30780NA	1	38027489
ENSG00000163882	359350	9.15e-06	-4.3e-07	3.05e-06	continuous	30780NA	3	184082945
ENSG00000163884	359350	1.83e-05	6.48e-06	3.05e-06	continuous	30780NA	3	126068882
ENSG00000163885	359350	0.0003446	-2.28e-07	1.03e-05	continuous	30780NA	3	126134591
ENSG00000163888	359350	2.44e-05	-1.87e-05	1.07e-05	continuous	30780NA	3	183978126
ENSG00000163898	359350	0.00013418	-9.68e-06	1.05e-05	continuous	30780NA	3	185247226
ENSG00000163900	359350	0.00012808	-2.11e-06	8.86e-06	continuous	30780NA	3	185205565
ENSG00000163902	359350	6.1e-05	-8.28e-06	3.96e-06	continuous	30780NA	3	128369368
ENSG00000163904	359350	3.05e-05	-3.2e-06	3.05e-06	continuous	30780NA	3	185325812
ENSG00000163909	359350	5.18e-05	-2.07e-05	1.09e-05	continuous	30780NA	1	40097721
ENSG00000163913	359350	0.00048183	1.32e-05	9.38e-06	continuous	30780NA	3	129199083
ENSG00000163914	359350	7.01e-05	1.38e-05	1.05e-05	continuous	30780NA	3	129250748
ENSG00000163918	359350	0.00055197	3.36e-05	1.24e-05	continuous	30780NA	3	186516258
ENSG00000163930	359350	7.32e-05	1.69e-05	6.35e-06	continuous	30780NA	3	52439698
ENSG00000163931	359350	0.00034765	2.75e-05	1.08e-05	continuous	30780NA	3	53274396
ENSG00000163932	359350	0.00011893	-3.52e-05	7.43e-06	continuous	30780NA	3	53208379
ENSG00000163933	359350	0.00022262	-2.48e-05	1.17e-05	continuous	30780NA	3	53143489
ENSG00000163935	359350	9.76e-05	5e-06	4.38e-06	continuous	30780NA	3	53009177
ENSG00000163938	359350	0.00036899	-3.54e-05	1.18e-05	continuous	30780NA	3	52721840
ENSG00000163939	359350	3.96e-05	-5.32e-06	4.93e-06	continuous	30780NA	3	52649651
ENSG00000163945	359350	0.00028361	3.62e-05	9.61e-06	continuous	30780NA	4	1361446
ENSG00000163946	359350	0.00020127	-2.22e-06	4.9e-06	continuous	30780NA	3	56685713
ENSG00000163946	359350	4.27e-05	1.13e-05	4.79e-06	continuous	30780NA	3	56685713
ENSG00000163947	359350	9.15e-05	8.14e-06	6.71e-06	continuous	30780NA	3	56937402
ENSG00000163950	359350	0.00010978	-5.09e-06	6.78e-06	continuous	30780NA	4	1704405
ENSG00000163956	359350	0.00016468	-2.46e-05	7e-06	continuous	30780NA	4	3521195
ENSG00000163958	359350	0.00014332	-1.46e-05	1.15e-05	continuous	30780NA	3	195931314
ENSG00000163959	359350	9.45e-05	-1.47e-06	8.36e-06	continuous	30780NA	3	195954204
ENSG00000163960	359350	1.22e-05	-5.24e-06	3.05e-06	continuous	30780NA	3	196116939
ENSG00000163961	359350	0.00022262	1.5e-06	1.05e-05	continuous	30780NA	3	196213147
ENSG00000163964	359350	0.00010063	2.54e-05	1.12e-05	continuous	30780NA	3	196414762
ENSG00000163975	359350	0.00038424	1.02e-05	9.68e-06	continuous	30780NA	3	196736090
ENSG00000163982	359350	0.00023481	3.61e-05	1.01e-05	continuous	30780NA	4	4209573
ENSG00000163993	359350	4.57e-05	-2.18e-05	9.96e-06	continuous	30780NA	4	6696847
ENSG00000163995	359350	7.62e-05	1.27e-05	1.52e-05	continuous	30780NA	4	8063799
ENSG00000164002	359350	8.23e-05	-1.95e-05	1.01e-05	continuous	30780NA	1	40978321
ENSG00000164007	359350	7.93e-05	-7.42e-06	5.86e-06	continuous	30780NA	1	43202345
ENSG00000164008	359350	7.32e-05	-2.67e-05	1.02e-05	continuous	30780NA	1	43248454
ENSG00000164010	359350	0.00012198	1.21e-05	6.86e-06	continuous	30780NA	1	43296728
ENSG00000164011	359350	7.32e-05	4.55e-06	8.64e-06	continuous	30780NA	1	43315214
ENSG00000164022	359350	0.00014943	-2.55e-06	1.1e-05	continuous	30780NA	4	107253542
ENSG00000164023	359350	8.84e-05	-1.08e-06	8.31e-06	continuous	30780NA	4	108790961
ENSG00000164024	359350	3.66e-05	1.38e-05	9.66e-06	continuous	30780NA	4	99950368
ENSG00000164031	359350	7.01e-05	-6.99e-06	3.85e-06	continuous	30780NA	4	100842644
ENSG00000164032	359350	3.05e-06	2.87e-06	3.05e-06	continuous	30780NA	4	100870394
ENSG00000164035	359350	0.00011588	3.46e-05	1.27e-05	continuous	30780NA	4	101558891
ENSG00000164037	359350	0.00012503	-1.11e-05	1.23e-05	continuous	30780NA	4	103873551
ENSG00000164038	359350	0.00017077	-2.09e-07	1.07e-05	continuous	30780NA	4	103974006
ENSG00000164039	359350	8.84e-05	2.33e-05	1.13e-05	continuous	30780NA	4	104010816
ENSG00000164040	359350	4.27e-05	1.21e-05	3.92e-06	continuous	30780NA	4	129200191
ENSG00000164045	359350	6.4e-05	-8.9e-06	7.41e-06	continuous	30780NA	3	48214264
ENSG00000164047	359350	2.13e-05	7.07e-07	3.92e-06	continuous	30780NA	3	48265909
ENSG00000164048	359350	1.52e-05	7.31e-06	3.05e-06	continuous	30780NA	3	48311667
ENSG00000164049	359350	0.00014333	3.45e-05	8.24e-06	continuous	30780NA	3	48428188
ENSG00000164050	359350	0.00048488	1.45e-05	6.92e-06	continuous	30780NA	3	48458428
ENSG00000164051	359350	0.00011893	-2.07e-05	9.15e-06	continuous	30780NA	3	48477720
ENSG00000164053	359350	0.00024701	3.13e-05	1.1e-05	continuous	30780NA	3	48497615
ENSG00000164054	359350	4.57e-05	7.31e-06	1.32e-05	continuous	30780NA	3	48525728
ENSG00000164056	359350	0.00012808	9.93e-06	5.23e-06	continuous	30780NA	4	124321430
ENSG00000164061	359350	0.00023482	-3.93e-05	5.35e-06	continuous	30780NA	3	49650450
ENSG00000164062	359350	0.00028056	8.02e-06	9.55e-06	continuous	30780NA	3	49716416
ENSG00000164066	359350	0.00034764	-6.71e-05	1.24e-05	continuous	30780NA	4	128596159
ENSG00000164068	359350	0.00029886	3.71e-06	7.59e-06	continuous	30780NA	3	49742947
ENSG00000164070	359350	0.00024091	4.3e-05	1e-05	continuous	30780NA	4	128732432
ENSG00000164073	359350	0.00025616	2.73e-05	1.1e-05	continuous	30780NA	4	128863055
ENSG00000164074	359350	4.88e-05	-2.24e-05	1.18e-05	continuous	30780NA	4	128923664
ENSG00000164076	359350	1.52e-05	3.81e-06	3.05e-06	continuous	30780NA	3	49901538
ENSG00000164077	359350	0.00019517	-9.76e-06	8.01e-06	continuous	30780NA	3	49956954
ENSG00000164078	359350	0.00051536	-3.43e-05	1.17e-05	continuous	30780NA	3	49932867
ENSG00000164080	359350	6.1e-05	-7.47e-06	3.66e-06	continuous	30780NA	3	51638922
ENSG00000164081	359350	9.76e-05	-1.54e-05	9.15e-06	continuous	30780NA	3	51717524
ENSG00000164082	359350	0.00013418	3.21e-06	7.62e-06	continuous	30780NA	3	51746858
ENSG00000164086	359350	3.05e-05	-1.3e-05	3.05e-06	continuous	30780NA	3	52086751
ENSG00000164087	359350	0.00016162	1.58e-05	1.28e-05	continuous	30780NA	3	52148988
ENSG00000164088	359350	9.45e-05	-3.34e-06	1.01e-05	continuous	30780NA	3	52282227
ENSG00000164089	359350	0.00015248	-2.37e-05	1.23e-05	continuous	30780NA	4	109673703
ENSG00000164091	359350	2.74e-05	2.14e-06	5.08e-06	continuous	30780NA	3	52305237
ENSG00000164093	359350	2.13e-05	-2.37e-06	8.28e-06	continuous	30780NA	4	111550929
ENSG00000164096	359350	0.00011588	1.77e-06	1.27e-05	continuous	30780NA	4	120221904
ENSG00000164099	359350	0.00052757	-6.34e-05	9.99e-06	continuous	30780NA	4	119237676
ENSG00000164100	359350	0.00023786	-4.34e-05	8.37e-06	continuous	30780NA	4	119067288
ENSG00000164104	359350	1.52e-05	-3.18e-07	3.05e-06	continuous	30780NA	4	174254561
ENSG00000164105	359350	5.49e-05	-1.67e-05	8.81e-06	continuous	30780NA	4	174294902
ENSG00000164106	359350	9.15e-06	-1.44e-05	5.08e-06	continuous	30780NA	4	174316692
ENSG00000164107	359350	6.1e-06	-3.17e-06	3.05e-06	continuous	30780NA	4	174448750
ENSG00000164109	359350	7.01e-05	3.47e-06	9.41e-06	continuous	30780NA	4	120982496
ENSG00000164111	359350	0.00014943	-1.07e-05	1.25e-05	continuous	30780NA	4	122603689
ENSG00000164112	359350	6.1e-06	1.1e-06	6.1e-06	continuous	30780NA	4	122683335
ENSG00000164113	359350	0.00012198	-1.38e-06	9e-06	continuous	30780NA	4	123325539
ENSG00000164114	359350	0.00038424	-1.41e-06	1.1e-05	continuous	30780NA	4	156280966
ENSG00000164116	359350	0.00028056	-2.17e-05	1.11e-05	continuous	30780NA	4	156620682
ENSG00000164117	359350	0.00010368	2.12e-06	1.06e-05	continuous	30780NA	4	175181612
ENSG00000164118	359350	0.00016163	2.27e-05	9.49e-06	continuous	30780NA	4	175229680
ENSG00000164120	359350	0.00011588	-1.73e-05	8.03e-06	continuous	30780NA	4	175427817
ENSG00000164122	359350	0.00013723	-4.01e-06	9.69e-06	continuous	30780NA	4	177166773
ENSG00000164123	359350	6.71e-05	-9.29e-06	8.32e-06	continuous	30780NA	4	159887099
ENSG00000164124	359350	0.00012198	5.1e-05	5.49e-06	continuous	30780NA	4	159149660
ENSG00000164125	359350	0.00011283	-2.97e-05	7.34e-06	continuous	30780NA	4	159070048
ENSG00000164125	359350	9.15e-06	5.12e-06	3.05e-06	continuous	30780NA	4	159070048
ENSG00000164128	359350	8.54e-05	-6.8e-06	6.32e-06	continuous	30780NA	4	164255549
ENSG00000164129	359350	4.27e-05	-3.55e-06	6.1e-06	continuous	30780NA	4	164269089
ENSG00000164134	359350	4.88e-05	9.29e-06	3.81e-06	continuous	30780NA	4	140281898
ENSG00000164136	359350	6.1e-05	-1.94e-06	9.76e-06	continuous	30780NA	4	142606446
ENSG00000164142	359350	0.00035069	-5.66e-06	1.01e-05	continuous	30780NA	4	152457576
ENSG00000164144	359350	9.15e-05	2.16e-06	6.51e-06	continuous	30780NA	4	153770352
ENSG00000164151	359350	0.00046658	-7.54e-05	8.23e-06	continuous	30780NA	5	5455562
ENSG00000164161	359350	3.66e-05	1.5e-05	3.56e-06	continuous	30780NA	4	145616798
ENSG00000164162	359350	1.83e-05	-2.37e-07	7.12e-06	continuous	30780NA	4	145953979
ENSG00000164163	359350	7.93e-05	-1.59e-05	4.46e-06	continuous	30780NA	4	146034708
ENSG00000164164	359350	7.93e-05	-2.51e-05	4.46e-06	continuous	30780NA	4	146066652
ENSG00000164167	359350	1.22e-05	-1.06e-05	3.05e-06	continuous	30780NA	4	147108995
ENSG00000164168	359350	0.00012198	1e-05	6.1e-06	continuous	30780NA	4	148565865
ENSG00000164169	359350	0.00021346	-3.78e-05	7.93e-06	continuous	30780NA	4	148582159
ENSG00000164171	359350	2.44e-05	-2.8e-06	1.91e-05	continuous	30780NA	5	52337883
ENSG00000164172	359350	3.66e-05	1.01e-05	5.08e-06	continuous	30780NA	5	52398701
ENSG00000164175	359350	0.00017077	2.98e-05	9.04e-06	continuous	30780NA	5	33964778
ENSG00000164176	359350	3.35e-05	7.23e-06	4.16e-06	continuous	30780NA	5	83458492
ENSG00000164180	359350	0.00013418	3.49e-05	6.65e-06	continuous	30780NA	5	87525372
ENSG00000164181	359350	0.00014943	-2.86e-06	1.24e-05	continuous	30780NA	5	60093917
ENSG00000164182	359350	1.22e-05	3.45e-06	4.57e-06	continuous	30780NA	5	60344905
ENSG00000164185	359350	3.05e-06	-1.84e-08	3.05e-06	continuous	30780NA	5	121490260
ENSG00000164187	359350	0.0003141	2.26e-06	1.16e-05	continuous	30780NA	5	36125289
ENSG00000164188	359350	0.00025006	-3.43e-05	1.1e-05	continuous	30780NA	5	36275376
ENSG00000164197	359350	0.00020127	-1.39e-05	9.7e-06	continuous	30780NA	5	63565184
ENSG00000164199	359350	0.0015126	-5.05e-05	9.8e-06	continuous	30780NA	5	90142600
ENSG00000164209	359350	0.00011588	-9.21e-06	8.99e-06	continuous	30780NA	5	110087347
ENSG00000164211	359350	0.00014028	1.28e-05	1.14e-05	continuous	30780NA	5	110840010
ENSG00000164219	359350	8.54e-05	4.5e-05	5.01e-06	continuous	30780NA	5	114572548
ENSG00000164220	359350	4.27e-05	7.8e-06	1.48e-05	continuous	30780NA	5	75915283
ENSG00000164221	359350	0.00021042	6.88e-06	7.91e-06	continuous	30780NA	5	114617707
ENSG00000164236	359350	7.93e-05	-2.32e-05	8.21e-06	continuous	30780NA	5	10607375
ENSG00000164237	359350	8.54e-05	-2.22e-05	1.18e-05	continuous	30780NA	5	10292063
ENSG00000164241	359350	1.83e-05	1.12e-05	1.83e-05	continuous	30780NA	5	126393717
ENSG00000164244	359350	0.00021346	2.64e-05	1.32e-05	continuous	30780NA	5	126872041
ENSG00000164251	359350	6.4e-05	-3.03e-05	6.24e-06	continuous	30780NA	5	76122949
ENSG00000164252	359350	8.54e-05	-2.69e-05	1.18e-05	continuous	30780NA	5	76343068
ENSG00000164253	359350	0.00027751	-3.13e-06	1.07e-05	continuous	30780NA	5	76819116
ENSG00000164256	359350	0.00014638	1.69e-05	9.4e-06	continuous	30780NA	5	23517985
ENSG00000164258	359350	8.54e-05	4.17e-06	9.15e-06	continuous	30780NA	5	52917816
ENSG00000164265	359350	6.1e-05	-3.51e-06	2.04e-05	continuous	30780NA	5	147256000
ENSG00000164266	359350	1.22e-05	4.2e-07	4.57e-06	continuous	30780NA	5	147207740
ENSG00000164270	359350	9.15e-05	-9.16e-06	7.73e-06	continuous	30780NA	5	147943697
ENSG00000164283	359350	5.18e-05	8.49e-06	8.79e-06	continuous	30780NA	5	54296096
ENSG00000164284	359350	8.54e-05	4.87e-06	1.05e-05	continuous	30780NA	5	148729570
ENSG00000164287	359350	0.00021042	3.61e-05	1.05e-05	continuous	30780NA	5	54438902
ENSG00000164291	359350	0.00019212	2.99e-07	1.22e-05	continuous	30780NA	5	94915773
ENSG00000164292	359350	0.00017688	2.26e-05	9.36e-06	continuous	30780NA	5	95104657
ENSG00000164294	359350	4.27e-05	1.67e-05	1.18e-05	continuous	30780NA	5	54459423
ENSG00000164296	359350	4.27e-05	2.55e-07	1.35e-05	continuous	30780NA	5	149376706
ENSG00000164300	359350	0.00019212	9.35e-06	1.07e-05	continuous	30780NA	5	79479474
ENSG00000164303	359350	0.00013418	-1.46e-05	9.7e-06	continuous	30780NA	4	185076121
ENSG00000164304	359350	0.00022261	5.78e-05	1.09e-05	continuous	30780NA	6	7358433
ENSG00000164305	359350	6.4e-05	-1.67e-05	8.57e-06	continuous	30780NA	4	185559757
ENSG00000164306	359350	0.00020432	-1.09e-06	9.79e-06	continuous	30780NA	4	185593442
ENSG00000164307	359350	0.00035375	-9.27e-06	1.06e-05	continuous	30780NA	5	96120162
ENSG00000164308	359350	0.00044523	2.04e-05	1.18e-05	continuous	30780NA	5	96233532
ENSG00000164309	359350	0.001107	4.69e-05	9.85e-06	continuous	30780NA	5	79040882
ENSG00000164318	359350	0.00031105	-4.17e-06	9.09e-06	continuous	30780NA	5	38361817
ENSG00000164323	359350	0.00017383	9.37e-06	9.68e-06	continuous	30780NA	4	186105739
ENSG00000164325	359350	3.96e-05	4.47e-06	1.29e-05	continuous	30780NA	5	72469996
ENSG00000164326	359350	1.83e-05	5.56e-06	4.07e-06	continuous	30780NA	5	71015933
ENSG00000164327	359350	0.00010369	5.2e-06	5.74e-06	continuous	30780NA	5	39006266
ENSG00000164329	359350	0.00017382	-1.52e-05	9.04e-06	continuous	30780NA	5	78945207
ENSG00000164330	359350	1.22e-05	1.12e-06	7.62e-06	continuous	30780NA	5	158324849
ENSG00000164331	359350	0.00014943	-9.98e-06	9.9e-06	continuous	30780NA	5	72854836
ENSG00000164332	359350	0.00012503	-1.8e-05	6.62e-06	continuous	30780NA	5	158701567
ENSG00000164338	359350	1.22e-05	-3e-07	7.62e-06	continuous	30780NA	5	72869531
ENSG00000164342	359350	0.00030191	2.15e-05	1.3e-05	continuous	30780NA	4	186999765
ENSG00000164344	359350	0.00021042	1.93e-05	1.4e-05	continuous	30780NA	4	187154879
ENSG00000164346	359350	0.00015858	-7.43e-06	1.03e-05	continuous	30780NA	5	74067777
ENSG00000164347	359350	0.00040863	3.5e-05	1.05e-05	continuous	30780NA	5	74040113
ENSG00000164362	359350	0.00019212	5.67e-06	8.18e-06	continuous	30780NA	5	1274223
ENSG00000164363	359350	0.00014638	-2.37e-05	7.37e-06	continuous	30780NA	5	1235887
ENSG00000164366	359350	6.4e-05	5.17e-06	9.73e-06	continuous	30780NA	5	207658
ENSG00000164393	359350	0.00013113	2.99e-05	1.1e-05	continuous	30780NA	6	47644853
ENSG00000164398	359350	3.66e-05	-3.15e-06	1.42e-05	continuous	30780NA	5	131245310
ENSG00000164399	359350	4.57e-05	-7.44e-06	1.24e-05	continuous	30780NA	5	131397560
ENSG00000164400	359350	9.15e-06	-5.56e-06	3.05e-06	continuous	30780NA	5	131410671
ENSG00000164402	359350	8.54e-05	-1.82e-05	8.71e-06	continuous	30780NA	5	132114721
ENSG00000164403	359350	0.00037814	-1.54e-05	8.8e-06	continuous	30780NA	5	132162212
ENSG00000164404	359350	0.00011283	1.06e-06	1.24e-05	continuous	30780NA	5	132199725
ENSG00000164405	359350	3.96e-05	-1.54e-05	4.93e-06	continuous	30780NA	5	132202988
ENSG00000164406	359350	5.18e-05	-1.3e-06	1.06e-05	continuous	30780NA	5	132209376
ENSG00000164411	359350	4.27e-05	-8.58e-06	1.13e-05	continuous	30780NA	6	88015846
ENSG00000164414	359350	0.00011588	1.96e-06	9.63e-06	continuous	30780NA	6	88201198
ENSG00000164418	359350	7.62e-05	-1.22e-05	5.25e-06	continuous	30780NA	6	102182311
ENSG00000164430	359350	0.00016773	8.53e-07	1.09e-05	continuous	30780NA	6	74142619
ENSG00000164434	359350	5.49e-05	1.91e-06	1.22e-05	continuous	30780NA	6	123102920
ENSG00000164438	359350	3.05e-05	-6.03e-06	6.1e-06	continuous	30780NA	5	170737713
ENSG00000164440	359350	9.15e-05	-9.6e-06	1.02e-05	continuous	30780NA	6	139587237
ENSG00000164442	359350	6.1e-06	-5.38e-06	6.1e-06	continuous	30780NA	6	139694575
ENSG00000164451	359350	4.88e-05	1.28e-08	1.3e-05	continuous	30780NA	6	116865103
ENSG00000164458	359350	7.32e-05	1.27e-05	8.13e-06	continuous	30780NA	6	166576666
ENSG00000164463	359350	3.35e-05	2.48e-05	1.52e-05	continuous	30780NA	5	172524823
ENSG00000164465	359350	0.00016772	5.26e-06	9.7e-06	continuous	30780NA	6	117833001
ENSG00000164466	359350	0.00013113	1.44e-05	8.01e-06	continuous	30780NA	5	174930405
ENSG00000164483	359350	0.00021652	5.99e-06	7.6e-06	continuous	30780NA	6	130576015
ENSG00000164484	359350	0.00012808	-1.92e-05	9.73e-06	continuous	30780NA	6	130725544
ENSG00000164485	359350	9.15e-05	2.47e-05	7.93e-06	continuous	30780NA	6	137479877
ENSG00000164488	359350	9.45e-05	-1.44e-05	1.15e-05	continuous	30780NA	6	168706972
ENSG00000164494	359350	9.15e-05	1.06e-05	1.06e-05	continuous	30780NA	6	107627265
ENSG00000164500	359350	8.84e-05	2.41e-05	9.99e-06	continuous	30780NA	7	50167529
ENSG00000164506	359350	0.00013723	-1.33e-05	4.27e-06	continuous	30780NA	6	147616214
ENSG00000164508	359350	2.13e-05	-1.82e-06	3.92e-06	continuous	30780NA	6	25726541
ENSG00000164509	359350	0.00015248	1.66e-05	1.23e-05	continuous	30780NA	5	55182943
ENSG00000164512	359350	0.00022262	-2.03e-06	1.07e-05	continuous	30780NA	5	55462347
ENSG00000164520	359350	8.23e-05	1.07e-05	1.64e-05	continuous	30780NA	6	150211875
ENSG00000164530	359350	0.00012503	8.58e-06	8.26e-06	continuous	30780NA	6	36927411
ENSG00000164532	359350	6.4e-05	1.7e-06	1.93e-05	continuous	30780NA	7	35267900
ENSG00000164535	359350	0.00035984	3.97e-05	1.11e-05	continuous	30780NA	7	6486289
ENSG00000164542	359350	0.00011588	-1.23e-05	5.94e-06	continuous	30780NA	7	36396782
ENSG00000164543	359350	0.00017382	2.64e-05	8.51e-06	continuous	30780NA	7	43644371
ENSG00000164548	359350	0.00020737	-2.36e-05	1.06e-05	continuous	30780NA	7	23558030
ENSG00000164574	359350	0.00022262	-5.47e-06	9.65e-06	continuous	30780NA	5	153685417
ENSG00000164576	359350	6.1e-05	8.8e-06	7.01e-06	continuous	30780NA	5	153833066
ENSG00000164587	359350	3.05e-06	-4.85e-06	3.05e-06	continuous	30780NA	5	149826036
ENSG00000164588	359350	4.27e-05	2.41e-07	5.23e-06	continuous	30780NA	5	45477801
ENSG00000164591	359350	8.23e-05	-2.19e-06	8.02e-06	continuous	30780NA	5	150049682
ENSG00000164597	359350	0.00040558	1.32e-05	1.25e-05	continuous	30780NA	7	107023480
ENSG00000164600	359350	4.88e-05	5.3e-06	9.53e-06	continuous	30780NA	7	31378792
ENSG00000164603	359350	0.00010368	8.01e-06	8.25e-06	continuous	30780NA	7	112519587
ENSG00000164604	359350	2.74e-05	1.42e-05	3.05e-06	continuous	30780NA	7	112723110
ENSG00000164609	359350	0.00032935	2.54e-05	1.18e-05	continuous	30780NA	5	159838683
ENSG00000164610	359350	0.00025006	1.34e-05	1.06e-05	continuous	30780NA	7	33141711
ENSG00000164611	359350	6.1e-05	1.83e-05	1.04e-05	continuous	30780NA	5	159852289
ENSG00000164615	359350	0.00013418	-1.63e-05	1.07e-05	continuous	30780NA	5	134081019
ENSG00000164619	359350	4.88e-05	-1.68e-05	7.24e-06	continuous	30780NA	7	34070004
ENSG00000164620	359350	0.00010673	-5.93e-06	1.05e-05	continuous	30780NA	5	141018581
ENSG00000164626	359350	8.54e-05	-2.38e-05	1.05e-05	continuous	30780NA	6	39176988
ENSG00000164627	359350	0.0003263	8.91e-06	1.02e-05	continuous	30780NA	6	39495474
ENSG00000164631	359350	0.00015857	-1.94e-05	6.1e-06	continuous	30780NA	7	6737309
ENSG00000164638	359350	0.00018907	-3.34e-05	1.07e-05	continuous	30780NA	7	5330251
ENSG00000164645	359350	7.01e-05	4.7e-06	1.05e-05	continuous	30780NA	7	88424228
ENSG00000164647	359350	0.00016467	-2.25e-05	1.17e-05	continuous	30780NA	7	89788916
ENSG00000164649	359350	0.00027751	-4.08e-05	1.09e-05	continuous	30780NA	7	21963110
ENSG00000164651	359350	3.35e-05	-7.73e-06	6.38e-06	continuous	30780NA	7	20825206
ENSG00000164654	359350	0.00023787	-1.23e-05	9.23e-06	continuous	30780NA	7	7627532
ENSG00000164659	359350	0.00018297	-3.36e-05	5.18e-06	continuous	30780NA	7	86597619
ENSG00000164663	359350	0.00010063	1.85e-05	7.49e-06	continuous	30780NA	6	41810367
ENSG00000164674	359350	0.00036595	-5.8e-05	7.83e-06	continuous	30780NA	6	159128477
ENSG00000164675	359350	0.0002226	-6.87e-06	9.06e-06	continuous	30780NA	7	123133793
ENSG00000164683	359350	5.79e-05	-2.33e-05	6.9e-06	continuous	30780NA	8	80678172
ENSG00000164684	359350	4.88e-05	-7.8e-06	4.57e-06	continuous	30780NA	8	81663851
ENSG00000164687	359350	8.84e-05	4.1e-05	1.06e-05	continuous	30780NA	8	82194805
ENSG00000164690	359350	6.1e-06	1.63e-06	3.05e-06	continuous	30780NA	7	155598824
ENSG00000164691	359350	7.01e-05	-1.17e-05	8.88e-06	continuous	30780NA	6	159460842
ENSG00000164692	359350	0.00014333	2.6e-05	5.77e-06	continuous	30780NA	7	94042209
ENSG00000164694	359350	0.00050927	-4.66e-06	1.16e-05	continuous	30780NA	6	159641785
ENSG00000164695	359350	7.01e-05	-1.86e-05	7.03e-06	continuous	30780NA	8	82658210
ENSG00000164707	359350	6.71e-05	6.62e-06	9.42e-06	continuous	30780NA	7	135389996
ENSG00000164713	359350	5.18e-05	-4.15e-06	7e-06	continuous	30780NA	7	97909427
ENSG00000164715	359350	0.00017992	-3.78e-05	6.15e-06	continuous	30780NA	7	97787571
ENSG00000164733	359350	0.00033545	-2.78e-05	9.31e-06	continuous	30780NA	8	11713495
ENSG00000164736	359350	1.52e-05	8.46e-06	4.27e-06	continuous	30780NA	8	55371972
ENSG00000164741	359350	0.00023176	-3.81e-05	8.02e-06	continuous	30780NA	8	13157019
ENSG00000164742	359350	6.71e-05	-8.78e-06	4.16e-06	continuous	30780NA	7	45688227
ENSG00000164744	359350	9.76e-05	-9.84e-06	1.14e-05	continuous	30780NA	7	48047731
ENSG00000164746	359350	0.00010673	-1.47e-05	6.53e-06	continuous	30780NA	7	48088005
ENSG00000164749	359350	6.4e-05	-9.04e-06	6.53e-06	continuous	30780NA	8	76399614
ENSG00000164751	359350	0.00011588	2.67e-06	7.86e-06	continuous	30780NA	8	77902887
ENSG00000164754	359350	2.13e-05	3.91e-06	5.66e-06	continuous	30780NA	8	117872640
ENSG00000164756	359350	0.00017077	3.51e-05	1.18e-05	continuous	30780NA	8	118075733
ENSG00000164758	359350	4.57e-05	5.39e-06	8.34e-06	continuous	30780NA	8	118542727
ENSG00000164761	359350	0.00012198	-2.83e-05	9.45e-06	continuous	30780NA	8	119950118
ENSG00000164764	359350	0.00013113	5.66e-06	1.14e-05	continuous	30780NA	8	74006549
ENSG00000164776	359350	0.00021347	1.15e-05	9.06e-06	continuous	30780NA	7	56154565
ENSG00000164778	359350	5.79e-05	-8.17e-06	5.62e-06	continuous	30780NA	7	155254175
ENSG00000164794	359350	1.83e-05	4.56e-06	3.05e-06	continuous	30780NA	8	110981975
ENSG00000164796	359350	0.00051232	-3.41e-06	7.59e-06	continuous	30780NA	8	113842243
ENSG00000164808	359350	0.00039949	-8.47e-05	9.52e-06	continuous	30780NA	8	48411018
ENSG00000164815	359350	0.00020127	3.91e-06	1.1e-05	continuous	30780NA	7	103807642
ENSG00000164816	359350	0.00010063	-4.34e-05	1.58e-05	continuous	30780NA	8	6913544
ENSG00000164818	359350	0.00026531	-2.17e-05	9.08e-06	continuous	30780NA	7	797764
ENSG00000164821	359350	4.88e-05	-1.85e-06	8.01e-06	continuous	30780NA	8	6794602
ENSG00000164822	359350	4.88e-05	8.05e-06	1.22e-05	continuous	30780NA	8	6782907
ENSG00000164823	359350	0.00012503	-2.25e-05	8.4e-06	continuous	30780NA	8	90927102
ENSG00000164825	359350	1.22e-05	-3.42e-07	4.57e-06	continuous	30780NA	8	6731821
ENSG00000164828	359350	0.00019822	1.34e-05	7.18e-06	continuous	30780NA	7	895800
ENSG00000164830	359350	0.00023176	-1.77e-05	9.23e-06	continuous	30780NA	8	107523698
ENSG00000164841	359350	3.35e-05	-1.2e-05	5.27e-06	continuous	30780NA	8	109709462
ENSG00000164850	359350	5.79e-05	-1.01e-05	1.08e-05	continuous	30780NA	7	1127648
ENSG00000164853	359350	3.05e-06	3.7e-06	3.05e-06	continuous	30780NA	7	1274749
ENSG00000164855	359350	0.00015248	1.36e-05	1.06e-05	continuous	30780NA	7	1591164
ENSG00000164867	359350	0.00022871	4.6e-06	1.16e-05	continuous	30780NA	7	150699880
ENSG00000164877	359350	0.00052147	-3.15e-05	1.09e-05	continuous	30780NA	7	1483620
ENSG00000164879	359350	9.76e-05	-1.13e-05	8.01e-06	continuous	30780NA	8	86323467
ENSG00000164880	359350	0.00069834	-2.21e-05	8.91e-06	continuous	30780NA	7	1527701
ENSG00000164885	359350	4.57e-05	1.01e-06	4.68e-06	continuous	30780NA	7	150753258
ENSG00000164889	359350	0.00017992	-2.4e-05	6.15e-06	continuous	30780NA	7	150763956
ENSG00000164893	359350	0.00013113	-3.29e-05	6.45e-06	continuous	30780NA	8	87279828
ENSG00000164896	359350	7.62e-05	-2.07e-06	5.73e-06	continuous	30780NA	7	150775832
ENSG00000164897	359350	7.62e-05	2.51e-05	1.01e-05	continuous	30780NA	7	150779400
ENSG00000164898	359350	1.22e-05	1.31e-06	4.57e-06	continuous	30780NA	7	139027634
ENSG00000164900	359350	5.79e-05	-1.52e-05	5.94e-06	continuous	30780NA	7	150858754
ENSG00000164902	359350	0.00015858	-5.72e-06	9.74e-06	continuous	30780NA	5	125949452
ENSG00000164904	359350	0.00026531	-5.74e-05	1.1e-05	continuous	30780NA	5	125904322
ENSG00000164916	359350	4.57e-05	3.08e-06	3.86e-06	continuous	30780NA	7	4747231
ENSG00000164919	359350	5.18e-05	-1.77e-05	1.13e-05	continuous	30780NA	8	100895859
ENSG00000164920	359350	0.00010063	-1.26e-05	9.52e-06	continuous	30780NA	8	99960482
ENSG00000164929	359350	4.88e-05	-6.64e-06	1.26e-05	continuous	30780NA	8	104197736
ENSG00000164930	359350	0.00027446	-7.89e-07	1.29e-05	continuous	30780NA	8	104327878
ENSG00000164932	359350	9.76e-05	2.21e-05	9.91e-06	continuous	30780NA	8	104389484
ENSG00000164933	359350	6.1e-06	3.65e-07	3.05e-06	continuous	30780NA	8	104419140
ENSG00000164934	359350	0.00024091	8.35e-06	1.21e-05	continuous	30780NA	8	104441312
ENSG00000164935	359350	0.00012808	-2.26e-05	9.73e-06	continuous	30780NA	8	105360116
ENSG00000164938	359350	0.00011283	1.4e-06	8.98e-06	continuous	30780NA	8	95949920
ENSG00000164941	359350	0.00024396	5.9e-07	6.25e-06	continuous	30780NA	8	95859757
ENSG00000164944	359350	0.00025616	2.12e-06	5.37e-06	continuous	30780NA	8	95532839
ENSG00000164946	359350	0.00074714	-1.14e-05	9.47e-06	continuous	30780NA	9	14822829
ENSG00000164949	359350	0.00014942	-4.62e-05	1.3e-05	continuous	30780NA	8	95268030
ENSG00000164951	359350	0.00011893	2.06e-05	9.93e-06	continuous	30780NA	8	94904165
ENSG00000164953	359350	0.00050012	4.07e-05	1.18e-05	continuous	30780NA	8	94799267
ENSG00000164961	359350	0.00048488	8.01e-05	1.18e-05	continuous	30780NA	8	126070292
ENSG00000164967	359350	1.83e-05	1.15e-05	5.08e-06	continuous	30780NA	9	34611292
ENSG00000164970	359350	2.74e-05	7.91e-06	5.76e-06	continuous	30780NA	9	34428375
ENSG00000164972	359350	0.00010368	-6.32e-06	1.36e-05	continuous	30780NA	9	34388424
ENSG00000164975	359350	0.00026226	-5.2e-05	9.15e-06	continuous	30780NA	9	15444327
ENSG00000164976	359350	0.00018602	1.9e-05	6.85e-06	continuous	30780NA	9	34371760
ENSG00000164978	359350	6.71e-05	1.85e-05	1.11e-05	continuous	30780NA	9	34336607
ENSG00000164983	359350	6.71e-05	-1.41e-05	8.04e-06	continuous	30780NA	8	125354582
ENSG00000164985	359350	0.00011588	4.89e-05	8.67e-06	continuous	30780NA	9	15487541
ENSG00000164989	359350	0.00070749	5.85e-05	1.06e-05	continuous	30780NA	9	15807278
ENSG00000165006	359350	4.57e-05	1.05e-05	4.68e-06	continuous	30780NA	9	34215762
ENSG00000165023	359350	3.96e-05	-1.14e-05	4.46e-06	continuous	30780NA	9	93388750
ENSG00000165025	359350	0.00010064	-3.11e-06	5.27e-06	continuous	30780NA	9	93612450
ENSG00000165028	359350	8.84e-05	2.08e-05	1.04e-05	continuous	30780NA	9	107533088
ENSG00000165029	359350	0.00056112	-0.000173	8.29e-06	continuous	30780NA	9	107616901
ENSG00000165030	359350	2.74e-05	-1.06e-05	7.79e-06	continuous	30780NA	9	94178736
ENSG00000165046	359350	0.0003324	3.33e-05	9.71e-06	continuous	30780NA	8	38255385
ENSG00000165055	359350	0.00011283	-1.13e-05	1.15e-05	continuous	30780NA	7	128131720
ENSG00000165060	359350	3.35e-05	4.39e-06	1.52e-05	continuous	30780NA	9	71682635
ENSG00000165061	359350	5.79e-05	-2.31e-05	1.17e-05	continuous	30780NA	8	40571731
ENSG00000165066	359350	2.74e-05	3.27e-06	1.05e-05	continuous	30780NA	8	41505776
ENSG00000165071	359350	9.15e-05	-2.35e-05	7.32e-06	continuous	30780NA	8	133735106
ENSG00000165072	359350	0.00028665	-1.96e-05	1.1e-05	continuous	30780NA	9	72750192
ENSG00000165076	359350	6.71e-05	2.28e-05	1.03e-05	continuous	30780NA	7	141538687
ENSG00000165078	359350	0.00012808	-1.27e-05	8.42e-06	continuous	30780NA	8	68496490
ENSG00000165084	359350	0.0003202	7.26e-07	1.18e-05	continuous	30780NA	8	69487107
ENSG00000165091	359350	0.00026836	-4.56e-06	9.7e-06	continuous	30780NA	9	75293992
ENSG00000165092	359350	5.49e-05	-2.94e-05	6.1e-06	continuous	30780NA	9	75605468
ENSG00000165097	359350	0.00013418	-3.05e-05	5.68e-06	continuous	30780NA	6	18189822
ENSG00000165102	359350	0.00014638	-3.59e-06	5.85e-06	continuous	30780NA	8	43026777
ENSG00000165105	359350	7.62e-05	1.45e-05	1.31e-05	continuous	30780NA	9	85636296
ENSG00000165113	359350	9.76e-05	-2.83e-05	7.62e-06	continuous	30780NA	9	86399384
ENSG00000165115	359350	0.00056417	-2.92e-05	9.28e-06	continuous	30780NA	9	86493978
ENSG00000165118	359350	0.00014028	-1.61e-05	1.05e-05	continuous	30780NA	9	86562564
ENSG00000165119	359350	5.18e-05	-6.19e-06	1.7e-05	continuous	30780NA	9	86589284
ENSG00000165120	359350	1.52e-05	2.84e-06	3.05e-06	continuous	30780NA	7	129852192
ENSG00000165124	359350	0.00059161	3.68e-05	7.1e-06	continuous	30780NA	9	113234846
ENSG00000165125	359350	0.00015858	-1.59e-07	9.5e-06	continuous	30780NA	7	142576232
ENSG00000165131	359350	4.57e-05	-3.58e-07	5.49e-06	continuous	30780NA	7	142637198
ENSG00000165138	359350	0.00022262	3.44e-05	9.48e-06	continuous	30780NA	9	101526429
ENSG00000165140	359350	0.00010978	2.15e-06	1e-05	continuous	30780NA	9	97383973
ENSG00000165152	359350	7.62e-05	9.08e-06	1.48e-05	continuous	30780NA	9	104265636
ENSG00000165156	359350	7.93e-05	-3.21e-05	4.46e-06	continuous	30780NA	8	124274239
ENSG00000165171	359350	5.79e-05	2.9e-06	6.58e-06	continuous	30780NA	7	73252893
ENSG00000165181	359350	0.00044218	-1.73e-05	9.49e-06	continuous	30780NA	9	114502871
ENSG00000165185	359350	7.93e-05	9.9e-07	6.1e-06	continuous	30780NA	9	115340402
ENSG00000165188	359350	3.96e-05	2.74e-05	1.24e-05	continuous	30780NA	9	116062515
ENSG00000165209	359350	1.83e-05	4.38e-06	3.05e-06	continuous	30780NA	9	125951317
ENSG00000165215	359350	6.1e-06	8.26e-06	3.05e-06	continuous	30780NA	7	73183964
ENSG00000165219	359350	0.00010064	1.11e-05	6.19e-06	continuous	30780NA	9	128076780
ENSG00000165233	359350	6.1e-05	2.47e-06	6.71e-06	continuous	30780NA	9	95867033
ENSG00000165238	359350	0.00024397	-1.64e-05	5.26e-06	continuous	30780NA	9	96015026
ENSG00000165244	359350	5.18e-05	4.92e-06	1.24e-05	continuous	30780NA	9	99164417
ENSG00000165264	359350	7.32e-05	-3.69e-06	1.47e-05	continuous	30780NA	9	32563079
ENSG00000165269	359350	0.00010368	-9.66e-06	1.11e-05	continuous	30780NA	9	33393704
ENSG00000165271	359350	0.00017383	1.86e-05	5.3e-06	continuous	30780NA	9	33467684
ENSG00000165272	359350	8.23e-05	-1.92e-05	1.41e-05	continuous	30780NA	9	33444381
ENSG00000165275	359350	0.00021042	-3.71e-05	7.73e-06	continuous	30780NA	9	37766387
ENSG00000165280	359350	6.1e-06	-3.21e-06	3.05e-06	continuous	30780NA	9	35064654
ENSG00000165282	359350	0.00024092	-4.89e-05	8.76e-06	continuous	30780NA	9	35092638
ENSG00000165283	359350	8.84e-05	6.45e-06	5.78e-06	continuous	30780NA	9	35101521
ENSG00000165300	359350	8.54e-05	3.45e-06	3.49e-06	continuous	30780NA	13	88328371
ENSG00000165304	359350	0.0003019	2.85e-06	1.1e-05	continuous	30780NA	9	36625269
ENSG00000165309	359350	0.00030191	3.48e-06	1.11e-05	continuous	30780NA	10	23271736
ENSG00000165312	359350	8.84e-05	-7.39e-06	4.94e-06	continuous	30780NA	10	23729753
ENSG00000165322	359350	0.00023787	4.92e-05	7.04e-06	continuous	30780NA	10	32156054
ENSG00000165323	359350	0.0003812	-1.86e-05	5.29e-06	continuous	30780NA	11	92357440
ENSG00000165325	359350	0.00028666	6.29e-05	1.12e-05	continuous	30780NA	11	93117395
ENSG00000165338	359350	0.00011283	-1.61e-05	6.84e-06	continuous	30780NA	10	93222341
ENSG00000165355	359350	8.84e-05	2.32e-05	9.57e-06	continuous	30780NA	14	39884289
ENSG00000165379	359350	0.00011283	-1.24e-05	6.84e-06	continuous	30780NA	14	42225263
ENSG00000165383	359350	7.62e-05	-1.78e-05	1.38e-05	continuous	30780NA	10	50130385
ENSG00000165388	359350	9.15e-06	3.91e-06	3.05e-06	continuous	30780NA	10	48364445
ENSG00000165389	359350	2.13e-05	9.51e-06	3.05e-06	continuous	30780NA	14	34916779
ENSG00000165392	359350	0.00054892	8.85e-06	9.59e-06	continuous	30780NA	8	30961301
ENSG00000165406	359350	0.00020432	2.57e-05	1.2e-05	continuous	30780NA	10	46020195
ENSG00000165406	359350	1.22e-05	-3.23e-06	7.62e-06	continuous	30780NA	10	46020195
ENSG00000165409	359350	3.35e-05	5.47e-06	1.52e-05	continuous	30780NA	14	81516990
ENSG00000165410	359350	5.18e-05	-6.75e-06	4.13e-06	continuous	30780NA	14	35181811
ENSG00000165416	359350	6.1e-05	6.58e-06	5.49e-06	continuous	30780NA	13	53250944
ENSG00000165417	359350	4.57e-05	9.7e-07	7.12e-06	continuous	30780NA	14	81664759
ENSG00000165424	359350	2.74e-05	4.37e-06	3.05e-06	continuous	30780NA	10	81173732
ENSG00000165434	359350	0.00014333	-2.54e-06	7.07e-06	continuous	30780NA	11	74075441
ENSG00000165443	359350	7.32e-05	-8.94e-06	4.83e-06	continuous	30780NA	10	60971942
ENSG00000165449	359350	0.00015248	-1.57e-05	1.35e-05	continuous	30780NA	10	61453142
ENSG00000165457	359350	3.96e-05	-1.47e-05	5.86e-06	continuous	30780NA	11	71930320
ENSG00000165458	359350	0.00062821	1.53e-05	9.77e-06	continuous	30780NA	11	71942447
ENSG00000165462	359350	5.18e-05	3.34e-06	5.56e-06	continuous	30780NA	11	71953415
ENSG00000165471	359350	3.96e-05	5.09e-06	1.2e-05	continuous	30780NA	10	54528300
ENSG00000165474	359350	0.00010673	1.38e-06	1.11e-05	continuous	30780NA	13	20764323
ENSG00000165475	359350	0.00021347	-4.85e-07	1.27e-05	continuous	30780NA	13	21038901
ENSG00000165476	359350	9.76e-05	1.4e-05	1.07e-05	continuous	30780NA	10	65333003
ENSG00000165478	359350	7.62e-05	1.28e-06	8.9e-06	continuous	30780NA	11	124797699
ENSG00000165480	359350	0.00013723	-1.24e-05	1.16e-05	continuous	30780NA	13	21739238
ENSG00000165487	359350	0.00027446	-4.15e-06	1.18e-05	continuous	30780NA	13	22122595
ENSG00000165490	359350	7.01e-05	8.62e-06	9.15e-06	continuous	30780NA	11	82640168
ENSG00000165494	359350	3.66e-05	2.29e-06	4.07e-06	continuous	30780NA	11	82883262
ENSG00000165495	359350	5.79e-05	7.06e-06	7.22e-06	continuous	30780NA	11	125168934
ENSG00000165496	359350	5.49e-05	-2.72e-05	8.13e-06	continuous	30780NA	14	47120625
ENSG00000165501	359350	7.93e-05	1.13e-05	8.68e-06	continuous	30780NA	14	50073403
ENSG00000165502	359350	4.27e-05	7.92e-06	1.39e-05	continuous	30780NA	14	50086320
ENSG00000165506	359350	0.0003385	4.62e-05	9.42e-06	continuous	30780NA	14	50096920
ENSG00000165507	359350	2.44e-05	-3.1e-06	1.45e-05	continuous	30780NA	10	45470344
ENSG00000165512	359350	9.15e-05	-7.76e-06	1.06e-05	continuous	30780NA	10	45498349
ENSG00000165516	359350	0.00017687	-6.66e-06	8.31e-06	continuous	30780NA	14	50242118
ENSG00000165521	359350	0.00048488	-4.36e-05	7.61e-06	continuous	30780NA	14	89168936
ENSG00000165525	359350	0.00037205	9.46e-06	6.7e-06	continuous	30780NA	14	50284959
ENSG00000165526	359350	0.00017382	3.42e-06	1.19e-05	continuous	30780NA	11	126076790
ENSG00000165533	359350	0.00015247	-1.61e-05	1.13e-05	continuous	30780NA	14	89317416
ENSG00000165548	359350	0.00012198	-1.67e-05	8.54e-06	continuous	30780NA	14	77654375
ENSG00000165553	359350	5.79e-05	-6.37e-06	1.52e-05	continuous	30780NA	14	77734741
ENSG00000165555	359350	0.00011283	-1.27e-05	1.24e-05	continuous	30780NA	14	77875112
ENSG00000165556	359350	3.96e-05	1.08e-05	1.34e-05	continuous	30780NA	13	28540775
ENSG00000165566	359350	2.13e-05	1.31e-05	8.28e-06	continuous	30780NA	13	25741124
ENSG00000165568	359350	0.00019822	-1.03e-06	1.14e-05	continuous	30780NA	10	4859538
ENSG00000165572	359350	7.93e-05	-5.58e-06	7.27e-06	continuous	30780NA	13	41704294
ENSG00000165588	359350	2.13e-05	-4.17e-06	1.61e-05	continuous	30780NA	14	57272311
ENSG00000165606	359350	0.00010978	-1.4e-05	1e-05	continuous	30780NA	10	50587867
ENSG00000165609	359350	7.01e-05	9.67e-06	1.45e-05	continuous	30780NA	10	12222734
ENSG00000165617	359350	0.00012503	2.55e-05	1.06e-05	continuous	30780NA	14	59107862
ENSG00000165621	359350	5.18e-05	1.01e-06	1.02e-05	continuous	30780NA	13	97642479
ENSG00000165623	359350	6.1e-05	1.95e-05	7.01e-06	continuous	30780NA	10	13270051
ENSG00000165626	359350	0.00015553	2.31e-06	1.18e-05	continuous	30780NA	10	13525729
ENSG00000165629	359350	0.00011283	-2.52e-06	1.16e-05	continuous	30780NA	10	7839935
ENSG00000165630	359350	4.88e-05	-6.99e-06	1.14e-05	continuous	30780NA	10	13650898
ENSG00000165632	359350	9.15e-06	-4.17e-06	5.08e-06	continuous	30780NA	10	7959529
ENSG00000165633	359350	8.54e-05	2.01e-05	1.22e-05	continuous	30780NA	10	50272922
ENSG00000165637	359350	4.88e-05	-5.23e-06	4.19e-06	continuous	30780NA	10	76980559
ENSG00000165643	359350	0.00015857	-3.42e-05	1.45e-05	continuous	30780NA	9	138588314
ENSG00000165644	359350	0.00011893	7.99e-06	1.02e-05	continuous	30780NA	10	76994758
ENSG00000165646	359350	0.00018907	2.17e-05	9.35e-06	continuous	30780NA	10	119019773
ENSG00000165650	359350	0.00010064	1.32e-05	3.97e-06	continuous	30780NA	10	119087489
ENSG00000165655	359350	6.71e-05	-7.41e-06	4.44e-06	continuous	30780NA	10	77159626
ENSG00000165659	359350	8.84e-05	-1.88e-05	5.78e-06	continuous	30780NA	13	72226714
ENSG00000165660	359350	0.00011283	8.22e-06	5.52e-06	continuous	30780NA	10	126507797
ENSG00000165661	359350	0.00020127	2.36e-05	1.14e-05	continuous	30780NA	9	139117933
ENSG00000165669	359350	0.00010064	4.98e-06	9.89e-06	continuous	30780NA	10	120083621
ENSG00000165671	359350	0.00015858	1.65e-05	7.15e-06	continuous	30780NA	5	176643621
ENSG00000165672	359350	0.00011283	1.36e-05	1.26e-05	continuous	30780NA	10	120932780
ENSG00000165678	359350	0.00018297	-1.45e-05	1.39e-05	continuous	30780NA	10	85906099
ENSG00000165682	359350	9.15e-05	-1.16e-05	6.91e-06	continuous	30780NA	12	10152132
ENSG00000165684	359350	0.00089656	-0.000144	1.21e-05	continuous	30780NA	9	139281639
ENSG00000165685	359350	3.35e-05	2.25e-06	8.59e-06	continuous	30780NA	12	10333771
ENSG00000165688	359350	0.00022262	9.55e-06	1.07e-05	continuous	30780NA	9	139311662
ENSG00000165689	359350	0.00024701	-3.55e-06	1.2e-05	continuous	30780NA	9	139300719
ENSG00000165695	359350	0.00015248	-2.96e-05	9.27e-06	continuous	30780NA	9	135677565
ENSG00000165698	359350	5.49e-05	8.87e-07	7.79e-06	continuous	30780NA	9	135759501
ENSG00000165699	359350	5.79e-05	1.05e-05	4.65e-06	continuous	30780NA	9	135793378
ENSG00000165702	359350	7.62e-05	8.03e-06	9.15e-06	continuous	30780NA	9	135844008
ENSG00000165714	359350	8.54e-05	-9e-06	1.02e-05	continuous	30780NA	12	12564927
ENSG00000165716	359350	8.84e-05	-2.18e-05	8.94e-06	continuous	30780NA	9	139612762
ENSG00000165724	359350	5.79e-05	-2.08e-05	7.22e-06	continuous	30780NA	9	140480737
ENSG00000165730	359350	0.00023786	-1.19e-05	1.28e-05	continuous	30780NA	10	70621243
ENSG00000165731	359350	4.88e-05	3.75e-06	9.15e-06	continuous	30780NA	10	43599137
ENSG00000165732	359350	4.27e-05	1.24e-05	3.92e-06	continuous	30780NA	10	70730357
ENSG00000165733	359350	0.00038424	-3.71e-05	1.08e-05	continuous	30780NA	10	43304317
ENSG00000165752	359350	0.00011893	-6.77e-06	9.62e-06	continuous	30780NA	10	134083174
ENSG00000165757	359350	0.00020432	-2.2e-05	7.33e-06	continuous	30780NA	10	30353076
ENSG00000165782	359350	6.1e-05	3.49e-06	9.15e-06	continuous	30780NA	14	20927825
ENSG00000165792	359350	0.00011588	-1.59e-05	9.79e-06	continuous	30780NA	14	21461559
ENSG00000165794	359350	1.52e-05	7.05e-06	4.27e-06	continuous	30780NA	14	21468722
ENSG00000165795	359350	0.00011588	3.48e-05	1.04e-05	continuous	30780NA	14	21511977
ENSG00000165799	359350	3.05e-06	5.06e-08	3.05e-06	continuous	30780NA	14	21511389
ENSG00000165801	359350	0.00052452	-1.87e-05	8.51e-06	continuous	30780NA	14	21548414
ENSG00000165802	359350	0.00012503	-3.56e-05	6.62e-06	continuous	30780NA	9	140347904
ENSG00000165804	359350	7.01e-05	-1.59e-05	5.17e-06	continuous	30780NA	14	21565543
ENSG00000165805	359350	0.00013723	5.29e-06	1.05e-05	continuous	30780NA	12	88400815
ENSG00000165806	359350	0.00012503	-2.82e-05	1.09e-05	continuous	30780NA	10	115464802
ENSG00000165807	359350	0.00023786	-5.04e-05	1.27e-05	continuous	30780NA	14	65036359
ENSG00000165810	359350	0.00012197	-1.26e-05	1.19e-05	continuous	30780NA	5	180477874
ENSG00000165813	359350	0.00019517	-5.46e-06	6.77e-06	continuous	30780NA	10	115907300
ENSG00000165816	359350	0.00021957	-3.81e-06	8.13e-06	continuous	30780NA	10	116025145
ENSG00000165819	359350	0.00025921	3.98e-05	1.08e-05	continuous	30780NA	14	21972897
ENSG00000165821	359350	0.00024091	-2.58e-05	1.01e-05	continuous	30780NA	14	21997291
ENSG00000165828	359350	4.88e-05	6.25e-06	7.24e-06	continuous	30780NA	10	135163419
ENSG00000165832	359350	0.00012503	-2.39e-05	1.52e-05	continuous	30780NA	10	116717691
ENSG00000165837	359350	0.00020737	-3.17e-05	5.83e-06	continuous	30780NA	13	46149266
ENSG00000165841	359350	0.00014333	-3.38e-05	1.1e-05	continuous	30780NA	10	96530464
ENSG00000165861	359350	8.23e-05	1.14e-05	4.4e-06	continuous	30780NA	14	73465040
ENSG00000165863	359350	4.88e-05	3.44e-06	6.86e-06	continuous	30780NA	10	118426491
ENSG00000165868	359350	0.00010674	1.61e-05	6.19e-06	continuous	30780NA	10	118466394
ENSG00000165879	359350	8.54e-05	1.93e-05	8.71e-06	continuous	30780NA	10	99080347
ENSG00000165886	359350	0.00010978	-3.13e-05	1.14e-05	continuous	30780NA	10	99294796
ENSG00000165887	359350	0.00011588	2.46e-06	8.67e-06	continuous	30780NA	10	99337920
ENSG00000165891	359350	0.00017687	1.14e-05	8.31e-06	continuous	30780NA	12	77437194
ENSG00000165895	359350	0.00019517	5.91e-06	7.72e-06	continuous	30780NA	11	100710526
ENSG00000165898	359350	6.71e-05	2.95e-06	6.38e-06	continuous	30780NA	14	74962116
ENSG00000165899	359350	0.00092706	-3.34e-05	1.12e-05	continuous	30780NA	12	80688052
ENSG00000165905	359350	0.00025006	-2.69e-05	1.2e-05	continuous	30780NA	11	45946910
ENSG00000165912	359350	0.00016468	2.82e-05	1.13e-05	continuous	30780NA	11	47203535
ENSG00000165914	359350	0.00011588	-3.37e-05	7.86e-06	continuous	30780NA	14	91144878
ENSG00000165915	359350	8.84e-05	1.31e-05	9.57e-06	continuous	30780NA	11	47433365
ENSG00000165916	359350	7.93e-05	1.65e-05	5.63e-06	continuous	30780NA	11	47444157
ENSG00000165917	359350	0.00011588	-3.26e-05	9.15e-06	continuous	30780NA	11	47465019
ENSG00000165923	359350	0.00035069	1.88e-05	1.13e-05	continuous	30780NA	11	47709042
ENSG00000165929	359350	0.00019212	3.31e-05	9.05e-06	continuous	30780NA	14	92289988
ENSG00000165934	359350	0.00028666	7.63e-06	1.04e-05	continuous	30780NA	14	92609518
ENSG00000165935	359350	8.84e-05	2.77e-06	6.83e-06	continuous	30780NA	12	27637431
ENSG00000165943	359350	1.83e-05	-7.64e-06	1.02e-05	continuous	30780NA	14	93649907
ENSG00000165948	359350	1.22e-05	1.57e-06	7.62e-06	continuous	30780NA	14	94558910
ENSG00000165949	359350	2.74e-05	-4.25e-06	1.19e-05	continuous	30780NA	14	94577108
ENSG00000165953	359350	5.18e-05	6.92e-06	9.15e-06	continuous	30780NA	14	94968896
ENSG00000165959	359350	0.00028666	3e-05	9.41e-06	continuous	30780NA	14	95717260
ENSG00000165966	359350	0.0002958	4.54e-05	1.05e-05	continuous	30780NA	12	41775321
ENSG00000165970	359350	0.00025006	-7.39e-06	1.23e-05	continuous	30780NA	11	20650889
ENSG00000165972	359350	0.00028666	1.8e-05	7.85e-06	continuous	30780NA	12	96298789
ENSG00000165973	359350	0.00014333	1.58e-05	1.01e-05	continuous	30780NA	11	21144172
ENSG00000165983	359350	0.00015552	4.17e-05	1.25e-05	continuous	30780NA	10	16517339
ENSG00000165985	359350	1.52e-05	-2.96e-06	3.05e-06	continuous	30780NA	10	16559873
ENSG00000165995	359350	0.00012198	5.18e-06	5.95e-06	continuous	30780NA	10	18630202
ENSG00000165996	359350	0.00011588	-1.46e-05	8.51e-06	continuous	30780NA	10	17645667
ENSG00000165997	359350	3.96e-05	-7.37e-06	7.27e-06	continuous	30780NA	10	18959451
ENSG00000166002	359350	1.52e-05	-1.35e-05	6.71e-06	continuous	30780NA	11	93244156
ENSG00000166004	359350	0.0011222	2.9e-05	9.26e-06	continuous	30780NA	11	93429164
ENSG00000166006	359350	8.54e-05	-7.4e-06	6.1e-06	continuous	30780NA	12	75518753
ENSG00000166012	359350	0.00023176	-4.12e-06	1.34e-05	continuous	30780NA	11	93490336
ENSG00000166016	359350	0.00017383	5.63e-06	7.01e-06	continuous	30780NA	11	34276045
ENSG00000166024	359350	0.0003751	4.21e-05	1.15e-05	continuous	30780NA	10	99949521
ENSG00000166025	359350	0.00021652	2.96e-05	9.41e-06	continuous	30780NA	11	94524758
ENSG00000166033	359350	0.00013418	4.65e-06	1.04e-05	continuous	30780NA	10	124247733
ENSG00000166035	359350	0.00020432	9.56e-07	1.33e-05	continuous	30780NA	15	58781960
ENSG00000166037	359350	0.00026226	5.07e-06	9.36e-06	continuous	30780NA	11	95544493
ENSG00000166046	359350	0.00021957	-3.35e-06	1.13e-05	continuous	30780NA	12	106718250
ENSG00000166068	359350	0.00011588	-2.93e-05	8.51e-06	continuous	30780NA	15	38596989
ENSG00000166069	359350	0.00018907	-1.39e-05	1.5e-05	continuous	30780NA	15	38237033
ENSG00000166073	359350	9.45e-05	9.06e-06	5.8e-06	continuous	30780NA	15	40152163
ENSG00000166086	359350	0.00012503	2.88e-06	9.89e-06	continuous	30780NA	11	133980358
ENSG00000166090	359350	6.4e-05	5.6e-08	8.28e-06	continuous	30780NA	14	23843815
ENSG00000166091	359350	0.00011588	1.64e-06	1.36e-05	continuous	30780NA	14	23847499
ENSG00000166105	359350	0.00027141	-2.34e-05	8.05e-06	continuous	30780NA	11	134166799
ENSG00000166106	359350	0.00019517	-8.6e-06	7.34e-06	continuous	30780NA	11	130332701
ENSG00000166111	359350	7.01e-05	-7.36e-06	5.97e-06	continuous	30780NA	12	109381852
ENSG00000166118	359350	0.00010978	-2.8e-05	1.52e-05	continuous	30780NA	11	133712980
ENSG00000166123	359350	0.00012808	2.41e-05	6.53e-06	continuous	30780NA	16	46941750
ENSG00000166126	359350	0.00016467	-1.34e-05	1.04e-05	continuous	30780NA	14	103394463
ENSG00000166128	359350	3.05e-05	8.26e-06	5.49e-06	continuous	30780NA	15	63520825
ENSG00000166130	359350	0.00010674	2.57e-05	8.8e-06	continuous	30780NA	12	99023037
ENSG00000166133	359350	0.00018297	-1.47e-05	7.12e-06	continuous	30780NA	15	40864079
ENSG00000166135	359350	5.49e-05	2.17e-06	4.74e-06	continuous	30780NA	10	102304292
ENSG00000166136	359350	2.13e-05	1.13e-05	1.26e-05	continuous	30780NA	10	102278480
ENSG00000166140	359350	0.00021042	9.19e-06	8.88e-06	continuous	30780NA	15	41103026
ENSG00000166143	359350	0.00012503	2.41e-06	1.05e-05	continuous	30780NA	15	41114279
ENSG00000166145	359350	0.00021652	2.23e-05	1.01e-05	continuous	30780NA	15	41143311
ENSG00000166147	359350	6.4e-05	-1.21e-05	7.99e-06	continuous	30780NA	15	48819275
ENSG00000166148	359350	0.00016773	-6.3e-06	8.04e-06	continuous	30780NA	12	63541868
ENSG00000166152	359350	5.49e-05	1.21e-05	9.49e-06	continuous	30780NA	16	49420538
ENSG00000166153	359350	0.00010978	1.88e-05	1.34e-05	continuous	30780NA	12	100629152
ENSG00000166157	359350	4.88e-05	-2.93e-06	8.77e-06	continuous	30780NA	21	10967960
ENSG00000166159	359350	4.27e-05	-2.89e-05	7.84e-06	continuous	30780NA	12	1937676
ENSG00000166164	359350	5.18e-05	7.76e-07	7.35e-06	continuous	30780NA	16	50375122
ENSG00000166165	359350	5.49e-05	5.61e-06	7.12e-06	continuous	30780NA	14	103987722
ENSG00000166166	359350	6.1e-05	-1.28e-05	6.71e-06	continuous	30780NA	14	103999466
ENSG00000166167	359350	0.00020737	2.02e-05	7.89e-06	continuous	30780NA	10	103215449
ENSG00000166169	359350	0.00020127	3.48e-05	1.36e-05	continuous	30780NA	10	103343333
ENSG00000166170	359350	0.00019517	2.55e-05	1.17e-05	continuous	30780NA	14	104026025
ENSG00000166171	359350	6.4e-05	1.64e-05	9.15e-06	continuous	30780NA	10	103349871
ENSG00000166173	359350	8.54e-05	-4.1e-06	1.05e-05	continuous	30780NA	15	71135181
ENSG00000166181	359350	4.57e-05	-9.33e-06	8.74e-06	continuous	30780NA	11	43349796
ENSG00000166183	359350	0.00021956	-1.82e-06	1.08e-05	continuous	30780NA	14	104565557
ENSG00000166188	359350	5.79e-05	2.08e-06	5.3e-06	continuous	30780NA	16	58031465
ENSG00000166189	359350	0.00025616	-4.4e-05	9.95e-06	continuous	30780NA	10	103826470
ENSG00000166192	359350	2.44e-05	5.99e-06	3.05e-06	continuous	30780NA	15	72419955
ENSG00000166197	359350	0.00018907	2.86e-05	7.87e-06	continuous	30780NA	10	103917780
ENSG00000166199	359350	0.00014638	1.41e-05	7.62e-06	continuous	30780NA	11	43922089
ENSG00000166206	359350	2.44e-05	7.45e-06	3.05e-06	continuous	30780NA	15	26986690
ENSG00000166211	359350	9.15e-06	-3.76e-07	5.08e-06	continuous	30780NA	12	101874987
ENSG00000166220	359350	0.00012503	3.17e-05	1.33e-05	continuous	30780NA	10	72538076
ENSG00000166224	359350	0.00024396	-1.8e-05	1.24e-05	continuous	30780NA	10	72608324
ENSG00000166225	359350	3.66e-05	-4.07e-06	8.13e-06	continuous	30780NA	12	69918846
ENSG00000166226	359350	7.01e-05	8.91e-06	5.44e-06	continuous	30780NA	12	69987232
ENSG00000166228	359350	0.00011283	-6.04e-06	1.16e-05	continuous	30780NA	10	72645289
ENSG00000166233	359350	3.05e-06	-1.57e-06	3.05e-06	continuous	30780NA	15	72823180
ENSG00000166246	359350	0.00021957	1.22e-05	1.07e-05	continuous	30780NA	16	4791835
ENSG00000166250	359350	0.00016163	-3.58e-06	1.27e-05	continuous	30780NA	11	123004512
ENSG00000166257	359350	6.4e-05	-2.14e-06	8.28e-06	continuous	30780NA	11	123512924
ENSG00000166260	359350	0.00011283	-5.86e-06	8.65e-06	continuous	30780NA	17	53037705
ENSG00000166261	359350	0.00010368	3.69e-06	5.2e-06	continuous	30780NA	11	123603634
ENSG00000166262	359350	0.0003263	3.12e-06	1.13e-05	continuous	30780NA	15	49766144
ENSG00000166263	359350	3.05e-05	1.12e-05	5.49e-06	continuous	30780NA	17	53143867
ENSG00000166265	359350	8.23e-05	3.91e-06	1.32e-05	continuous	30780NA	21	27892066
ENSG00000166266	359350	4.57e-05	-2.2e-05	3.46e-06	continuous	30780NA	11	107928981
ENSG00000166268	359350	0.00021042	-4.01e-05	7.38e-06	continuous	30780NA	12	70285981
ENSG00000166272	359350	0.00013723	-1.66e-05	1.04e-05	continuous	30780NA	10	104539874
ENSG00000166275	359350	3.66e-05	-7.14e-06	4.57e-06	continuous	30780NA	10	104619349
ENSG00000166278	359350	6.1e-05	-3.47e-06	9.76e-06	continuous	30780NA	6	31889506
ENSG00000166289	359350	9.15e-06	-3.2e-06	5.08e-06	continuous	30780NA	19	30161164
ENSG00000166292	359350	6.1e-06	-1.67e-06	3.05e-06	continuous	30780NA	17	53803235
ENSG00000166295	359350	2.13e-05	-1.15e-05	9.15e-06	continuous	30780NA	10	73985703
ENSG00000166311	359350	0.00015858	-2.17e-05	9.73e-06	continuous	30780NA	11	6413942
ENSG00000166313	359350	6.4e-05	1.86e-05	4.21e-06	continuous	30780NA	11	6428500
ENSG00000166317	359350	0.00013112	1.35e-05	1.21e-05	continuous	30780NA	10	75414100
ENSG00000166321	359350	0.00017992	-1.41e-05	1.37e-05	continuous	30780NA	10	74880902
ENSG00000166323	359350	0.00013723	-2.21e-05	1.17e-05	continuous	30780NA	11	108258752
ENSG00000166326	359350	4.57e-05	-2.98e-05	4.68e-06	continuous	30780NA	11	35757064
ENSG00000166329	359350	9.76e-05	-2.62e-06	1.09e-05	continuous	30780NA	17	55822258
ENSG00000166333	359350	0.00016773	-9.95e-06	1.09e-05	continuous	30780NA	11	6628532
ENSG00000166337	359350	9.15e-06	-4.21e-06	5.08e-06	continuous	30780NA	11	6630712
ENSG00000166340	359350	0.00013723	-4.68e-06	8.34e-06	continuous	30780NA	11	6637346
ENSG00000166341	359350	0.00028971	-1.72e-05	4.65e-06	continuous	30780NA	11	6659821
ENSG00000166342	359350	0.00012503	6.92e-06	7.36e-06	continuous	30780NA	18	70472465
ENSG00000166343	359350	0.00014028	-4.24e-05	9.28e-06	continuous	30780NA	10	75188329
ENSG00000166347	359350	5.79e-05	1.58e-05	1.04e-05	continuous	30780NA	18	71939891
ENSG00000166348	359350	0.00042084	-8.05e-06	9.28e-06	continuous	30780NA	10	75321504
ENSG00000166349	359350	0.00025311	3.58e-05	1.12e-05	continuous	30780NA	11	36573483
ENSG00000166352	359350	5.49e-05	-2.17e-05	8.47e-06	continuous	30780NA	11	36655437
ENSG00000166359	359350	0.00013113	4.55e-06	8.86e-06	continuous	30780NA	19	33644849
ENSG00000166363	359350	0.00010063	-1.88e-05	1.1e-05	continuous	30780NA	11	6867410
ENSG00000166368	359350	0.00014333	1.01e-05	1.03e-05	continuous	30780NA	11	6913276
ENSG00000166377	359350	0.00050318	-4.63e-05	1.16e-05	continuous	30780NA	18	76983784
ENSG00000166387	359350	0.00043303	4.39e-05	1.06e-05	continuous	30780NA	11	7606444
ENSG00000166391	359350	0.00010064	6.58e-06	8.41e-06	continuous	30780NA	11	75436434
ENSG00000166394	359350	0.00021651	-8.75e-06	1.22e-05	continuous	30780NA	11	7692392
ENSG00000166396	359350	0.00017992	1.89e-05	8.43e-06	continuous	30780NA	18	61446387
ENSG00000166398	359350	0.00025921	4.47e-05	7.71e-06	continuous	30780NA	19	34795967
ENSG00000166401	359350	9.45e-05	-3.89e-05	7.77e-06	continuous	30780NA	18	61654719
ENSG00000166402	359350	0.00021957	-2.9e-06	1.11e-05	continuous	30780NA	11	8084225
ENSG00000166405	359350	8.54e-05	8.59e-06	1.22e-05	continuous	30780NA	11	8159100
ENSG00000166407	359350	3.05e-05	-1.84e-05	4.88e-06	continuous	30780NA	11	8268057
ENSG00000166411	359350	0.00011588	1.05e-05	1.2e-05	continuous	30780NA	15	78444066
ENSG00000166415	359350	0.00036289	3.43e-05	1.03e-05	continuous	30780NA	15	53930507
ENSG00000166426	359350	3.96e-05	-4.77e-06	8.68e-06	continuous	30780NA	15	78636619
ENSG00000166428	359350	0.00012198	-1.95e-05	6.1e-06	continuous	30780NA	14	105395364
ENSG00000166435	359350	0.00037814	8.77e-06	1.17e-05	continuous	30780NA	11	74589515
ENSG00000166436	359350	0.00053672	-3.48e-05	1.03e-05	continuous	30780NA	11	8663499
ENSG00000166439	359350	0.00014333	-8.62e-06	7.85e-06	continuous	30780NA	11	74506686
ENSG00000166441	359350	3.05e-06	4.39e-06	3.05e-06	continuous	30780NA	11	8720132
ENSG00000166444	359350	0.00010978	-4.21e-06	5.76e-06	continuous	30780NA	11	8823698
ENSG00000166446	359350	7.01e-05	-8.25e-06	4.11e-06	continuous	30780NA	16	80735015
ENSG00000166448	359350	0.00012808	9.61e-07	6.97e-06	continuous	30780NA	7	98456253
ENSG00000166450	359350	0.0003446	-1.76e-05	7.8e-06	continuous	30780NA	15	55969516
ENSG00000166451	359350	0.00011893	-2.66e-06	7.58e-06	continuous	30780NA	16	81053411
ENSG00000166452	359350	0.00013723	-3.6e-05	1.39e-05	continuous	30780NA	11	8937159
ENSG00000166454	359350	0.00018298	1.14e-05	8.03e-06	continuous	30780NA	16	81075208
ENSG00000166455	359350	1.83e-05	-6.05e-06	3.05e-06	continuous	30780NA	16	81098987
ENSG00000166471	359350	6.1e-05	2.53e-06	8.84e-06	continuous	30780NA	11	9319264
ENSG00000166477	359350	0.00012808	-6.27e-07	5.08e-06	continuous	30780NA	15	52247113
ENSG00000166478	359350	0.00012808	5.85e-06	7.26e-06	continuous	30780NA	11	9515969
ENSG00000166479	359350	0.00014943	1.44e-05	7.65e-06	continuous	30780NA	18	66361730
ENSG00000166482	359350	7.62e-05	-1.74e-05	5e-06	continuous	30780NA	17	19288654
ENSG00000166483	359350	4.57e-05	8.04e-06	3.46e-06	continuous	30780NA	11	9605116
ENSG00000166484	359350	0.00017688	-3.03e-05	8.1e-06	continuous	30780NA	17	19283946
ENSG00000166501	359350	6.1e-06	6.94e-06	3.05e-06	continuous	30780NA	16	24039627
ENSG00000166503	359350	1.83e-05	-6.93e-06	4.07e-06	continuous	30780NA	15	83830545
ENSG00000166507	359350	2.13e-05	-4.85e-06	5.66e-06	continuous	30780NA	10	75566629
ENSG00000166508	359350	0.00041779	2.39e-05	9.42e-06	continuous	30780NA	7	99694957
ENSG00000166509	359350	0.00013113	-1.21e-05	1.17e-05	continuous	30780NA	16	78078535
ENSG00000166510	359350	0.00015553	6.03e-07	1.08e-05	continuous	30780NA	18	52597740
ENSG00000166523	359350	4.27e-05	-1.33e-05	5.66e-06	continuous	30780NA	12	8689730
ENSG00000166526	359350	0.00012198	-4.42e-06	8.54e-06	continuous	30780NA	7	99670914
ENSG00000166527	359350	3.66e-05	3.95e-06	1.12e-05	continuous	30780NA	12	8668517
ENSG00000166529	359350	0.00014637	-1.81e-05	1.36e-05	continuous	30780NA	7	99655026
ENSG00000166532	359350	3.66e-05	2.3e-05	6.1e-06	continuous	30780NA	12	8884944
ENSG00000166535	359350	0.00066785	2.89e-05	1.14e-05	continuous	30780NA	12	9007333
ENSG00000166546	359350	7.93e-05	1.65e-05	1.5e-05	continuous	30780NA	16	66494316
ENSG00000166548	359350	8.84e-05	9.27e-06	8.31e-06	continuous	30780NA	16	66564177
ENSG00000166557	359350	3.35e-05	-4.6e-07	8.59e-06	continuous	30780NA	15	79653869
ENSG00000166558	359350	0.00023177	1.63e-06	8.43e-06	continuous	30780NA	16	84059757
ENSG00000166562	359350	3.35e-05	-1.71e-05	3.6e-06	continuous	30780NA	18	56816389
ENSG00000166569	359350	2.44e-05	1.35e-05	6.1e-06	continuous	30780NA	18	56964135
ENSG00000166573	359350	7.32e-05	-2.55e-07	7.37e-06	continuous	30780NA	18	74971682
ENSG00000166575	359350	9.45e-05	2.67e-05	6.59e-06	continuous	30780NA	11	86891843
ENSG00000166578	359350	0.00011893	1.47e-05	7.27e-06	continuous	30780NA	12	113646073
ENSG00000166579	359350	5.79e-05	-1.38e-05	5.3e-06	continuous	30780NA	17	8355089
ENSG00000166582	359350	7.32e-05	-1.35e-05	6.35e-06	continuous	30780NA	17	16251409
ENSG00000166589	359350	0.00020737	-1.22e-05	7.53e-06	continuous	30780NA	16	66947456
ENSG00000166592	359350	9.45e-05	-2.24e-05	1.07e-05	continuous	30780NA	16	66957565
ENSG00000166595	359350	3.05e-05	-6.26e-07	4.88e-06	continuous	30780NA	16	66967143
ENSG00000166596	359350	0.00016163	-7.22e-06	9.38e-06	continuous	30780NA	17	9513360
ENSG00000166598	359350	0.00013723	-1.08e-05	1.05e-05	continuous	30780NA	12	104335654
ENSG00000166603	359350	7.01e-05	2.99e-05	7.03e-06	continuous	30780NA	18	58039283
ENSG00000166619	359350	1.22e-05	2.19e-06	6.1e-06	continuous	30780NA	20	36138604
ENSG00000166634	359350	0.00017077	6.24e-06	1.25e-05	continuous	30780NA	18	61228819
ENSG00000166664	359350	7.01e-05	2.29e-05	1.23e-05	continuous	30780NA	15	30669748
ENSG00000166669	359350	0.00012197	1.24e-05	1.01e-05	continuous	30780NA	16	10498893
ENSG00000166670	359350	0.00018907	5.54e-05	1.17e-05	continuous	30780NA	11	102646297
ENSG00000166676	359350	7.32e-05	1.3e-05	8.64e-06	continuous	30780NA	16	10883714
ENSG00000166682	359350	9.15e-05	-9.57e-06	5.49e-06	continuous	30780NA	11	113567684
ENSG00000166685	359350	0.0003141	-3.05e-06	8.62e-06	continuous	30780NA	17	71196888
ENSG00000166689	359350	0.00027751	2.71e-06	8.01e-06	continuous	30780NA	11	16917916
ENSG00000166704	359350	0.00014943	-9.1e-06	9.52e-06	continuous	30780NA	19	58501569
ENSG00000166710	359350	1.83e-05	-9.01e-06	6.1e-06	continuous	30780NA	15	45007375
ENSG00000166716	359350	6.1e-05	-3.09e-05	3.66e-06	continuous	30780NA	15	85320763
ENSG00000166734	359350	2.13e-05	1.11e-06	6.53e-06	continuous	30780NA	15	44644442
ENSG00000166734	359350	9.15e-05	-1.71e-05	5.9e-06	continuous	30780NA	15	44644442
ENSG00000166736	359350	0.00017382	2.42e-05	1.04e-05	continuous	30780NA	11	113853319
ENSG00000166741	359350	2.74e-05	8.98e-07	1.05e-05	continuous	30780NA	11	114156258
ENSG00000166743	359350	0.00019212	-3.86e-05	8.18e-06	continuous	30780NA	16	20672386
ENSG00000166747	359350	9.15e-06	2.17e-06	3.05e-06	continuous	30780NA	16	71803009
ENSG00000166748	359350	0.00045133	9.59e-06	8.7e-06	continuous	30780NA	15	87128755
ENSG00000166750	359350	0.00018602	-1.41e-05	8.65e-06	continuous	30780NA	17	33585365
ENSG00000166762	359350	0.00022262	-3.04e-06	1.14e-05	continuous	30780NA	15	43940509
ENSG00000166780	359350	5.49e-05	2.44e-05	6.1e-06	continuous	30780NA	16	15623519
ENSG00000166783	359350	7.01e-05	4.99e-06	5.17e-06	continuous	30780NA	16	15712633
ENSG00000166788	359350	0.00010369	-1.43e-06	8.43e-06	continuous	30780NA	11	18109560
ENSG00000166793	359350	1.22e-05	5.93e-06	7.62e-06	continuous	30780NA	11	57414989
ENSG00000166794	359350	0.00010063	-4.69e-06	1.28e-05	continuous	30780NA	15	64451708
ENSG00000166796	359350	7.32e-05	-1.71e-06	1.25e-05	continuous	30780NA	11	18453730
ENSG00000166797	359350	1.52e-05	-5.89e-06	7.93e-06	continuous	30780NA	15	64375488
ENSG00000166800	359350	0.00014028	-1.91e-05	1.17e-05	continuous	30780NA	11	18489259
ENSG00000166801	359350	9.15e-06	2.19e-06	5.08e-06	continuous	30780NA	11	58916367
ENSG00000166803	359350	9.15e-06	3.94e-06	9.15e-06	continuous	30780NA	15	64668540
ENSG00000166813	359350	0.00056112	-1.69e-05	8.98e-06	continuous	30780NA	15	90175351
ENSG00000166816	359350	0.00028666	3.23e-05	9.8e-06	continuous	30780NA	16	75148214
ENSG00000166819	359350	0.00016468	-2.84e-05	1.02e-05	continuous	30780NA	15	90215127
ENSG00000166821	359350	7.62e-05	-1.27e-05	1.33e-05	continuous	30780NA	15	90227505
ENSG00000166822	359350	2.13e-05	5.46e-06	3.05e-06	continuous	30780NA	16	75488174
ENSG00000166823	359350	0.00014028	-4.14e-05	9.28e-06	continuous	30780NA	15	90293217
ENSG00000166825	359350	0.00028361	-4.55e-07	7.77e-06	continuous	30780NA	15	90343377
ENSG00000166828	359350	8.84e-05	-1.18e-05	4.1e-06	continuous	30780NA	16	23211120
ENSG00000166831	359350	2.74e-05	-1.09e-05	3.73e-06	continuous	30780NA	15	65049939
ENSG00000166833	359350	0.00010674	2.95e-06	4.1e-06	continuous	30780NA	11	19757708
ENSG00000166839	359350	0.00022567	6.95e-06	1.24e-05	continuous	30780NA	15	65227572
ENSG00000166840	359350	7.32e-05	-1.53e-06	6.35e-06	continuous	30780NA	11	58741936
ENSG00000166845	359350	0.00019517	2.59e-05	1.13e-05	continuous	30780NA	18	51897938
ENSG00000166847	359350	0.00011588	3.85e-06	1.25e-05	continuous	30780NA	16	23666954
ENSG00000166848	359350	0.00016163	2.28e-05	1.02e-05	continuous	30780NA	16	75738727
ENSG00000166851	359350	5.18e-05	1.43e-05	1.09e-05	continuous	30780NA	16	23695333
ENSG00000166855	359350	0.00012503	-3.55e-05	8.26e-06	continuous	30780NA	15	65459119
ENSG00000166862	359350	9.15e-06	-2.41e-06	3.05e-06	continuous	30780NA	22	37029786
ENSG00000166863	359350	6.1e-06	-1.09e-06	3.05e-06	continuous	30780NA	12	57413226
ENSG00000166866	359350	0.00051233	-3.4e-05	1.16e-05	continuous	30780NA	12	57433642
ENSG00000166869	359350	6.71e-05	-1.15e-05	8.32e-06	continuous	30780NA	16	23768110
ENSG00000166881	359350	0.00011283	2.07e-06	6.18e-06	continuous	30780NA	12	57465636
ENSG00000166884	359350	6.71e-05	-1.46e-05	1.08e-05	continuous	30780NA	11	59224938
ENSG00000166886	359350	3.35e-05	8.22e-06	8.04e-06	continuous	30780NA	12	57485968
ENSG00000166887	359350	0.00033849	-2.59e-05	1.2e-05	continuous	30780NA	15	42475707
ENSG00000166888	359350	0.00018602	-1.88e-06	6.05e-06	continuous	30780NA	12	57507557
ENSG00000166889	359350	0.00011283	1.26e-05	4.53e-06	continuous	30780NA	11	59420321
ENSG00000166896	359350	9.15e-05	-2.71e-05	9.35e-06	continuous	30780NA	12	58343188
ENSG00000166897	359350	9.76e-05	1.36e-05	4.38e-06	continuous	30780NA	22	37793753
ENSG00000166900	359350	0.00010978	3.02e-05	7.12e-06	continuous	30780NA	11	59527142
ENSG00000166902	359350	9.76e-05	-1.57e-06	1.3e-05	continuous	30780NA	11	59575977
ENSG00000166908	359350	7.62e-05	-1.24e-05	5.25e-06	continuous	30780NA	12	57991078
ENSG00000166912	359350	0.00031106	6.03e-06	8.31e-06	continuous	30780NA	15	31257477
ENSG00000166913	359350	3.05e-06	4.86e-06	3.05e-06	continuous	30780NA	20	43525745
ENSG00000166920	359350	5.79e-05	3.81e-05	7.54e-06	continuous	30780NA	15	45731843
ENSG00000166923	359350	1.52e-05	-2.43e-06	3.05e-06	continuous	30780NA	15	33018523
ENSG00000166924	359350	8.84e-05	1.41e-05	6.2e-06	continuous	30780NA	7	100086986
ENSG00000166925	359350	4.88e-05	1.68e-05	4.57e-06	continuous	30780NA	7	100068942
ENSG00000166926	359350	5.49e-05	5.08e-07	1.36e-05	continuous	30780NA	11	60133187
ENSG00000166927	359350	0.00010063	9.95e-06	8.04e-06	continuous	30780NA	11	60154690
ENSG00000166928	359350	3.35e-05	-2.09e-05	4.71e-06	continuous	30780NA	11	60165582
ENSG00000166930	359350	3.96e-05	2.23e-05	8.21e-06	continuous	30780NA	11	60209875
ENSG00000166938	359350	0.00049402	1.29e-05	1.1e-05	continuous	30780NA	15	66605896
ENSG00000166946	359350	0.00016163	-7.96e-06	1.49e-05	continuous	30780NA	15	43482356
ENSG00000166947	359350	0.00029276	4.06e-06	1.02e-05	continuous	30780NA	15	43455952
ENSG00000166948	359350	0.00029886	-2.51e-05	1.05e-05	continuous	30780NA	20	2387477
ENSG00000166949	359350	2.44e-05	-1.21e-05	3.05e-06	continuous	30780NA	15	67421817
ENSG00000166959	359350	0.00016163	1.64e-06	1.41e-05	continuous	30780NA	11	60475166
ENSG00000166960	359350	0.00010368	3.74e-06	1.31e-05	continuous	30780NA	18	30769216
ENSG00000166961	359350	5.49e-05	-1.55e-05	8.81e-06	continuous	30780NA	11	60534316
ENSG00000166963	359350	0.00026836	-3.7e-06	5.34e-06	continuous	30780NA	15	43813487
ENSG00000166965	359350	0.00025006	-2.11e-05	1.15e-05	continuous	30780NA	15	91502225
ENSG00000166971	359350	7.01e-05	1.01e-05	6.23e-06	continuous	30780NA	16	53531638
ENSG00000166974	359350	2.74e-05	5.9e-06	3.73e-06	continuous	30780NA	18	32640163
ENSG00000166979	359350	0.00013418	-2.21e-05	1.18e-05	continuous	30780NA	21	33836011
ENSG00000166984	359350	0.00011588	1.92e-05	1.27e-05	continuous	30780NA	6	167585152
ENSG00000166987	359350	0.00018297	-4.32e-05	8.84e-06	continuous	30780NA	12	57919212
ENSG00000166997	359350	0.00010978	3.09e-06	9.32e-06	continuous	30780NA	7	99720185
ENSG00000167004	359350	3.05e-05	1.9e-07	5.49e-06	continuous	30780NA	15	44052034
ENSG00000167005	359350	1.83e-05	-1.22e-06	3.05e-06	continuous	30780NA	16	56474578
ENSG00000167011	359350	0.00011283	1.56e-05	9.81e-06	continuous	30780NA	7	100818666
ENSG00000167014	359350	6.1e-05	-6.27e-06	4.88e-06	continuous	30780NA	15	45260164
ENSG00000167034	359350	7.01e-05	-2.48e-05	8.88e-06	continuous	30780NA	8	23538323
ENSG00000167037	359350	0.00026531	3.89e-05	7.89e-06	continuous	30780NA	22	25262891
ENSG00000167065	359350	4.27e-05	-5.62e-06	1.35e-05	continuous	30780NA	22	31055958
ENSG00000167074	359350	3.35e-05	-1.14e-05	5.82e-06	continuous	30780NA	22	41779334
ENSG00000167077	359350	0.00050317	-1.87e-05	8.89e-06	continuous	30780NA	22	42145482
ENSG00000167080	359350	0.00012503	-1.23e-05	1.09e-05	continuous	30780NA	17	47228587
ENSG00000167081	359350	1.52e-05	5.72e-06	3.05e-06	continuous	30780NA	9	128619640
ENSG00000167083	359350	3.05e-06	-1.72e-06	3.05e-06	continuous	30780NA	17	47284045
ENSG00000167085	359350	3.66e-05	-1.26e-05	4.07e-06	continuous	30780NA	17	47486830
ENSG00000167088	359350	3.05e-06	-2.24e-06	3.05e-06	continuous	30780NA	18	19201323
ENSG00000167094	359350	0.00021041	1.1e-05	9.77e-06	continuous	30780NA	9	130486112
ENSG00000167098	359350	9.76e-05	3.5e-05	7.81e-06	continuous	30780NA	20	31581909
ENSG00000167100	359350	0.00022871	-4.08e-05	1.04e-05	continuous	30780NA	17	48197325
ENSG00000167103	359350	8.23e-05	-6.76e-06	7.79e-06	continuous	30780NA	9	130688117
ENSG00000167104	359350	0.00010674	2.28e-05	9.85e-06	continuous	30780NA	20	31625654
ENSG00000167105	359350	5.49e-05	-5.74e-06	8.81e-06	continuous	30780NA	17	48353806
ENSG00000167106	359350	7.01e-05	-1.2e-05	5.44e-06	continuous	30780NA	9	130722825
ENSG00000167107	359350	0.00021957	-1.14e-05	8.89e-06	continuous	30780NA	17	48527863
ENSG00000167110	359350	0.00016163	-1.51e-05	6.5e-06	continuous	30780NA	9	131028191
ENSG00000167112	359350	5.49e-05	5.83e-06	5.76e-06	continuous	30780NA	9	131078202
ENSG00000167113	359350	0.00016773	3.11e-06	1.07e-05	continuous	30780NA	9	131090583
ENSG00000167114	359350	0.00026226	-2.65e-05	1.27e-05	continuous	30780NA	9	131113337
ENSG00000167118	359350	1.83e-05	4.34e-06	1.32e-05	continuous	30780NA	9	131143307
ENSG00000167123	359350	0.00018602	5.08e-06	6.95e-06	continuous	30780NA	9	131186828
ENSG00000167130	359350	5.18e-05	-3.74e-06	1.13e-05	continuous	30780NA	9	131848048
ENSG00000167136	359350	0.00014333	6.11e-06	1.07e-05	continuous	30780NA	9	131582855
ENSG00000167139	359350	0.00018907	-2.62e-05	1.33e-05	continuous	30780NA	15	74173752
ENSG00000167157	359350	6.4e-05	1.89e-05	1.35e-05	continuous	30780NA	9	132456398
ENSG00000167165	359350	5.18e-05	1.55e-05	5.92e-06	continuous	30780NA	2	234641100
ENSG00000167173	359350	0.00023482	1.71e-05	1.22e-05	continuous	30780NA	15	75496247
ENSG00000167178	359350	7.62e-05	1.78e-05	5e-06	continuous	30780NA	15	74411767
ENSG00000167182	359350	1.22e-05	-2.4e-06	3.05e-06	continuous	30780NA	17	45989920
ENSG00000167183	359350	2.44e-05	4.88e-06	1.14e-05	continuous	30780NA	17	46032289
ENSG00000167186	359350	0.00011893	8.23e-06	9.31e-06	continuous	30780NA	16	19085169
ENSG00000167191	359350	3.96e-05	7.82e-07	5.4e-06	continuous	30780NA	16	19883053
ENSG00000167193	359350	2.74e-05	7.34e-06	9.15e-06	continuous	30780NA	17	1345220
ENSG00000167194	359350	9.45e-05	1.65e-05	1.41e-05	continuous	30780NA	16	30036856
ENSG00000167195	359350	6.1e-05	8.59e-06	1.1e-05	continuous	30780NA	15	75556740
ENSG00000167196	359350	8.23e-05	-7.01e-06	5.53e-06	continuous	30780NA	15	76211905
ENSG00000167202	359350	3.05e-06	-2.17e-06	3.05e-06	continuous	30780NA	15	78323222
ENSG00000167207	359350	0.00032325	-8.07e-06	1.19e-05	continuous	30780NA	16	50747251
ENSG00000167208	359350	0.00018602	-2.68e-05	1.34e-05	continuous	30780NA	16	50707738
ENSG00000167210	359350	0.00068615	4.61e-06	9.12e-06	continuous	30780NA	18	44146966
ENSG00000167220	359350	6.71e-05	-2.04e-05	7.76e-06	continuous	30780NA	18	44655333
ENSG00000167230	359350	7.62e-05	5.44e-06	1.01e-05	continuous	30780NA	17	35741295
ENSG00000167232	359350	3.05e-06	3.47e-06	3.05e-06	continuous	30780NA	19	23533078
ENSG00000167236	359350	4.57e-05	-1.69e-05	1.04e-05	continuous	30780NA	17	34342551
ENSG00000167244	359350	1.52e-05	2.79e-06	4.27e-06	continuous	30780NA	11	2160588
ENSG00000167257	359350	0.00013113	9.75e-06	1.09e-05	continuous	30780NA	11	117130251
ENSG00000167258	359350	4.27e-05	1.58e-05	4.36e-06	continuous	30780NA	17	37669462
ENSG00000167261	359350	0.00015248	-2.58e-05	9.39e-06	continuous	30780NA	16	68027893
ENSG00000167264	359350	0.00028665	-1.97e-05	1.19e-05	continuous	30780NA	16	68067436
ENSG00000167272	359350	8.23e-05	-5.91e-07	6.66e-06	continuous	30780NA	12	121017884
ENSG00000167280	359350	0.00032935	5.13e-05	1e-05	continuous	30780NA	17	77077851
ENSG00000167281	359350	2.13e-05	-1.09e-05	4.79e-06	continuous	30780NA	17	77349489
ENSG00000167283	359350	1.83e-05	-4.16e-06	6.1e-06	continuous	30780NA	11	118287040
ENSG00000167286	359350	7.32e-05	1.87e-05	1.55e-05	continuous	30780NA	11	118211564
ENSG00000167291	359350	0.00018602	-8.19e-06	1.04e-05	continuous	30780NA	17	77957895
ENSG00000167302	359350	0.00018907	7.28e-06	8.75e-06	continuous	30780NA	17	79207484
ENSG00000167306	359350	0.00038424	-6.18e-05	7.94e-06	continuous	30780NA	18	47535323
ENSG00000167311	359350	0.00012503	2.72e-05	1.02e-05	continuous	30780NA	11	3661640
ENSG00000167315	359350	0.00017992	6.45e-06	1.05e-05	continuous	30780NA	18	47325100
ENSG00000167323	359350	1.52e-05	-7.87e-06	6.71e-06	continuous	30780NA	11	3995098
ENSG00000167325	359350	2.74e-05	7.2e-06	3.73e-06	continuous	30780NA	11	4138022
ENSG00000167332	359350	7.93e-05	-1.72e-05	1.03e-05	continuous	30780NA	11	4710243
ENSG00000167333	359350	0.00022566	2.76e-05	1.3e-05	continuous	30780NA	11	4624696
ENSG00000167346	359350	0.00010978	1.36e-05	1.14e-05	continuous	30780NA	11	4869908
ENSG00000167359	359350	6.71e-05	-2.08e-05	1.11e-05	continuous	30780NA	11	5462272
ENSG00000167360	359350	3.05e-06	5.42e-06	3.05e-06	continuous	30780NA	11	5443889
ENSG00000167363	359350	0.00018602	-4.61e-06	1.31e-05	continuous	30780NA	17	80701262
ENSG00000167371	359350	9.15e-06	-2.17e-06	3.05e-06	continuous	30780NA	16	29825189
ENSG00000167377	359350	0.00021651	4.15e-05	1.16e-05	continuous	30780NA	16	71489249
ENSG00000167378	359350	8.84e-05	-7.16e-06	4.94e-06	continuous	30780NA	19	44094404
ENSG00000167380	359350	2.13e-05	1.51e-06	1.18e-05	continuous	30780NA	19	44675880
ENSG00000167383	359350	2.44e-05	-1.21e-05	7.62e-06	continuous	30780NA	19	44937226
ENSG00000167384	359350	4.57e-05	1.25e-05	5.9e-06	continuous	30780NA	19	44992215
ENSG00000167395	359350	0.00028056	3.9e-06	7.76e-06	continuous	30780NA	16	31090630
ENSG00000167397	359350	9.15e-06	6.33e-07	3.05e-06	continuous	30780NA	16	31104732
ENSG00000167414	359350	2.74e-05	2.95e-07	1.12e-05	continuous	30780NA	19	47137638
ENSG00000167419	359350	0.00019822	-1.77e-06	9.71e-06	continuous	30780NA	17	56320894
ENSG00000167434	359350	7.01e-05	2.71e-05	1.02e-05	continuous	30780NA	17	58237779
ENSG00000167447	359350	0.00026226	-4.96e-06	8.94e-06	continuous	30780NA	17	57289685
ENSG00000167460	359350	5.79e-05	-8.92e-06	4.33e-06	continuous	30780NA	19	16195822
ENSG00000167461	359350	3.05e-05	3.47e-06	9.76e-06	continuous	30780NA	19	16233742
ENSG00000167468	359350	0.00019212	-4.85e-06	1.37e-05	continuous	30780NA	19	1105362
ENSG00000167470	359350	4.57e-05	-1.62e-05	5.49e-06	continuous	30780NA	19	1253847
ENSG00000167476	359350	7.32e-05	1.65e-06	1.09e-05	continuous	30780NA	19	2261005
ENSG00000167483	359350	0.00022567	1.91e-05	8.16e-06	continuous	30780NA	19	17649379
ENSG00000167487	359350	4.88e-05	1.87e-05	6.1e-06	continuous	30780NA	19	18764542
ENSG00000167491	359350	4.57e-05	-8.36e-06	4.68e-06	continuous	30780NA	19	19558188
ENSG00000167508	359350	0.00025616	5.18e-05	1.07e-05	continuous	30780NA	16	88723956
ENSG00000167513	359350	0.00038729	-1.53e-06	1.4e-05	continuous	30780NA	16	88872644
ENSG00000167515	359350	0.00010369	2.56e-05	6.28e-06	continuous	30780NA	16	88925861
ENSG00000167522	359350	5.79e-05	-6.33e-06	3.69e-06	continuous	30780NA	16	89445504
ENSG00000167523	359350	3.35e-05	1.93e-05	1.14e-05	continuous	30780NA	16	89730945
ENSG00000167524	359350	0.00015858	-5.08e-06	8.56e-06	continuous	30780NA	17	26938100
ENSG00000167525	359350	0.00014638	-8.46e-06	9.53e-06	continuous	30780NA	17	27034544
ENSG00000167528	359350	0.00013723	2.91e-06	6.57e-06	continuous	30780NA	12	48739494
ENSG00000167531	359350	2.44e-05	7.93e-06	8.39e-06	continuous	30780NA	12	48962658
ENSG00000167535	359350	0.00015553	3.93e-05	7.35e-06	continuous	30780NA	12	49215151
ENSG00000167536	359350	0.00010063	4.46e-06	9.89e-06	continuous	30780NA	17	27227444
ENSG00000167543	359350	0.00011283	-1.37e-06	8.65e-06	continuous	30780NA	17	27896623
ENSG00000167548	359350	9.76e-05	-4.15e-05	4.96e-06	continuous	30780NA	12	49433158
ENSG00000167549	359350	0.00016772	6.16e-06	1.03e-05	continuous	30780NA	17	27945850
ENSG00000167550	359350	8.23e-05	-3.46e-06	1.07e-05	continuous	30780NA	12	49461138
ENSG00000167552	359350	2.74e-05	-7.62e-06	3.05e-06	continuous	30780NA	12	49580843
ENSG00000167553	359350	0.00023786	-6.17e-06	9.46e-06	continuous	30780NA	12	49624817
ENSG00000167554	359350	5.18e-05	-1.76e-05	1.09e-05	continuous	30780NA	19	52855265
ENSG00000167555	359350	4.57e-05	-5.9e-06	5.49e-06	continuous	30780NA	19	52911384
ENSG00000167562	359350	7.01e-05	1.13e-05	1.31e-05	continuous	30780NA	19	53074751
ENSG00000167565	359350	5.79e-05	-1.85e-05	9.15e-06	continuous	30780NA	19	40948682
ENSG00000167566	359350	0.00022262	4.62e-05	7.06e-06	continuous	30780NA	12	50203731
ENSG00000167578	359350	3.66e-05	-3.47e-06	4.07e-06	continuous	30780NA	19	41293484
ENSG00000167580	359350	7.93e-05	1.36e-05	9.85e-06	continuous	30780NA	12	50348594
ENSG00000167588	359350	0.00012808	2.97e-05	1.32e-05	continuous	30780NA	12	50501352
ENSG00000167595	359350	0.00013113	1.07e-05	8.16e-06	continuous	30780NA	19	36255487
ENSG00000167600	359350	0.00013418	-1.7e-05	9.29e-06	continuous	30780NA	19	41706199
ENSG00000167601	359350	0.00017382	4.59e-05	8.4e-06	continuous	30780NA	19	41746390
ENSG00000167604	359350	4.57e-05	5.98e-06	7.12e-06	continuous	30780NA	19	36385880
ENSG00000167608	359350	0.00030495	2.08e-05	8.84e-06	continuous	30780NA	19	54670395
ENSG00000167612	359350	4.57e-05	7.04e-07	8.34e-06	continuous	30780NA	12	52283596
ENSG00000167613	359350	0.00013113	2.03e-05	1.16e-05	continuous	30780NA	19	54873764
ENSG00000167614	359350	0.00013418	1.83e-05	6.38e-06	continuous	30780NA	19	54937237
ENSG00000167615	359350	0.00013418	-2.04e-06	7.35e-06	continuous	30780NA	19	54966641
ENSG00000167617	359350	2.13e-05	9.83e-07	8.28e-06	continuous	30780NA	19	54980311
ENSG00000167618	359350	1.83e-05	1.11e-06	3.05e-06	continuous	30780NA	19	55015499
ENSG00000167619	359350	0.00017382	5.48e-05	1.21e-05	continuous	30780NA	19	42823346
ENSG00000167625	359350	0.00022567	-5.54e-05	1.01e-05	continuous	30780NA	19	42728388
ENSG00000167632	359350	8.23e-05	-3.01e-05	1.48e-05	continuous	30780NA	8	141105632
ENSG00000167633	359350	0.00017078	-2.05e-05	7.73e-06	continuous	30780NA	19	55307209
ENSG00000167634	359350	0.00039034	-1.61e-05	9.05e-06	continuous	30780NA	19	55456279
ENSG00000167635	359350	7.01e-05	-8.88e-06	9.68e-06	continuous	30780NA	19	36717590
ENSG00000167637	359350	1.52e-05	-1.33e-05	4.27e-06	continuous	30780NA	19	44342376
ENSG00000167641	359350	4.88e-05	-1.02e-05	3.81e-06	continuous	30780NA	19	38744554
ENSG00000167642	359350	5.18e-05	1.07e-05	5.92e-06	continuous	30780NA	19	38758965
ENSG00000167644	359350	2.44e-05	-8.24e-06	8.39e-06	continuous	30780NA	19	38795225
ENSG00000167645	359350	0.00010368	9.49e-06	6.28e-06	continuous	30780NA	19	38801833
ENSG00000167646	359350	0.00027446	1.93e-05	1.45e-05	continuous	30780NA	19	55674061
ENSG00000167653	359350	2.74e-05	-6.25e-06	5.76e-06	continuous	30780NA	8	143757934
ENSG00000167654	359350	4.88e-05	-1.39e-05	3.81e-06	continuous	30780NA	19	3903970
ENSG00000167656	359350	9.15e-06	1.68e-06	5.08e-06	continuous	30780NA	8	143867152
ENSG00000167657	359350	0.00023176	-4.7e-05	1.02e-05	continuous	30780NA	19	3964786
ENSG00000167658	359350	3.96e-05	-1.94e-05	4.46e-06	continuous	30780NA	19	3980761
ENSG00000167664	359350	6.1e-05	9.49e-06	7.62e-06	continuous	30780NA	19	4297329
ENSG00000167670	359350	6.1e-06	-3.05e-06	3.05e-06	continuous	30780NA	19	4423837
ENSG00000167671	359350	0.00014638	-8.58e-06	9.15e-06	continuous	30780NA	19	4451408
ENSG00000167674	359350	5.49e-05	-2.38e-05	4.74e-06	continuous	30780NA	19	4487254
ENSG00000167676	359350	0.00054586	3.77e-05	1.21e-05	continuous	30780NA	19	4509960
ENSG00000167680	359350	0.00022262	3.24e-05	8.56e-06	continuous	30780NA	19	4551210
ENSG00000167685	359350	6.1e-06	9.26e-07	3.05e-06	continuous	30780NA	19	56658115
ENSG00000167693	359350	4.57e-05	-2.06e-06	3.86e-06	continuous	30780NA	17	792782
ENSG00000167695	359350	0.00012198	-1.55e-06	1.34e-05	continuous	30780NA	17	640929
ENSG00000167699	359350	0.00014638	2.92e-05	8.77e-06	continuous	30780NA	17	672959
ENSG00000167700	359350	0.00014638	8.5e-06	1.02e-05	continuous	30780NA	8	145735527
ENSG00000167701	359350	0.00032324	-2.48e-07	1.37e-05	continuous	30780NA	8	145730457
ENSG00000167702	359350	0.00031106	2.94e-05	7.47e-06	continuous	30780NA	8	145695506
ENSG00000167703	359350	0.00012503	6.04e-06	9.89e-06	continuous	30780NA	17	1502371
ENSG00000167705	359350	0.00018907	-1.52e-06	1.17e-05	continuous	30780NA	17	1551408
ENSG00000167711	359350	5.49e-05	-3.49e-05	4.07e-06	continuous	30780NA	17	1652346
ENSG00000167716	359350	0.00046963	6.9e-05	9.47e-06	continuous	30780NA	17	1630855
ENSG00000167720	359350	0.00010063	-2.23e-05	1.04e-05	continuous	30780NA	17	2217616
ENSG00000167721	359350	0.00037509	-3.32e-05	1.13e-05	continuous	30780NA	17	2233299
ENSG00000167723	359350	0.00030801	2.13e-05	8.91e-06	continuous	30780NA	17	3437543
ENSG00000167733	359350	0.00010978	2.9e-05	1.25e-05	continuous	30780NA	19	5684574
ENSG00000167740	359350	0.00015248	-6.31e-06	1.09e-05	continuous	30780NA	17	4068534
ENSG00000167741	359350	0.00010063	-3.1e-05	1.17e-05	continuous	30780NA	17	4462168
ENSG00000167748	359350	7.62e-05	4.11e-06	8.66e-06	continuous	30780NA	19	51324724
ENSG00000167749	359350	6.71e-05	-3.5e-06	8.04e-06	continuous	30780NA	19	51411801
ENSG00000167751	359350	7.01e-05	-3.12e-06	7.82e-06	continuous	30780NA	19	51374324
ENSG00000167754	359350	7.62e-05	-1.58e-05	6.46e-06	continuous	30780NA	19	51451454
ENSG00000167755	359350	5.79e-05	-3.79e-07	1.2e-05	continuous	30780NA	19	51467408
ENSG00000167757	359350	8.54e-05	-2.68e-05	9.8e-06	continuous	30780NA	19	51528384
ENSG00000167759	359350	8.54e-05	3e-05	9.58e-06	continuous	30780NA	19	51563917
ENSG00000167767	359350	0.00015858	3.15e-05	1.13e-05	continuous	30780NA	12	52574282
ENSG00000167768	359350	0.00010673	-9.5e-06	1.16e-05	continuous	30780NA	12	53071356
ENSG00000167769	359350	0.00014637	1.51e-05	1.09e-05	continuous	30780NA	19	6319897
ENSG00000167770	359350	2.74e-05	-9.09e-06	3.73e-06	continuous	30780NA	11	63761304
ENSG00000167771	359350	0.00010673	1.59e-05	7.06e-06	continuous	30780NA	11	63681505
ENSG00000167778	359350	7.93e-05	1.55e-05	5.4e-06	continuous	30780NA	12	53465796
ENSG00000167779	359350	0.00010369	-2.06e-06	1.02e-05	continuous	30780NA	12	53493675
ENSG00000167780	359350	0.00029275	2.6e-05	9.72e-06	continuous	30780NA	12	53507812
ENSG00000167791	359350	7.01e-05	9.11e-06	7.03e-06	continuous	30780NA	11	67288641
ENSG00000167792	359350	0.00021042	2.61e-06	1.25e-05	continuous	30780NA	11	67377165
ENSG00000167797	359350	6.1e-06	-5.8e-06	3.05e-06	continuous	30780NA	11	67275044
ENSG00000167799	359350	4.88e-05	8.12e-06	1.26e-05	continuous	30780NA	11	67396405
ENSG00000167800	359350	8.54e-05	-1.25e-05	7.19e-06	continuous	30780NA	11	67402903
ENSG00000167815	359350	4.57e-05	1.5e-05	1.04e-05	continuous	30780NA	19	12910164
ENSG00000167840	359350	5.79e-05	-3.18e-06	5.94e-06	continuous	30780NA	17	5017624
ENSG00000167842	359350	3.35e-05	1.72e-06	1.08e-05	continuous	30780NA	17	5391870
ENSG00000167850	359350	3.05e-05	-7.21e-06	5.49e-06	continuous	30780NA	17	72539765
ENSG00000167851	359350	0.00010064	5.43e-06	1.16e-05	continuous	30780NA	17	72471744
ENSG00000167858	359350	0.00015858	-1.21e-05	1.36e-05	continuous	30780NA	17	6713766
ENSG00000167861	359350	0.00014333	1.13e-05	9.67e-06	continuous	30780NA	17	72958050
ENSG00000167862	359350	5.79e-05	-2.43e-06	1.27e-05	continuous	30780NA	17	73013061
ENSG00000167863	359350	5.18e-05	2.75e-06	8.07e-06	continuous	30780NA	17	73039019
ENSG00000167874	359350	4.57e-05	4.62e-06	6.3e-06	continuous	30780NA	17	7758900
ENSG00000167880	359350	0.000369	-4.55e-05	7.89e-06	continuous	30780NA	17	74012058
ENSG00000167881	359350	5.49e-05	-5.69e-06	5.76e-06	continuous	30780NA	17	74051959
ENSG00000167889	359350	0.00028971	-1.8e-06	8.57e-06	continuous	30780NA	17	74905507
ENSG00000167895	359350	0.00027751	1.16e-05	9.95e-06	continuous	30780NA	17	76132950
ENSG00000167900	359350	3.35e-05	-9.4e-06	5.27e-06	continuous	30780NA	17	76176737
ENSG00000167904	359350	0.00011588	5.62e-06	9.95e-06	continuous	30780NA	8	56647475
ENSG00000167910	359350	0.00016772	3.55e-05	9.59e-06	continuous	30780NA	8	59407766
ENSG00000167914	359350	0.00016468	1.06e-06	8.92e-06	continuous	30780NA	17	38126623
ENSG00000167916	359350	0.00014638	-8.46e-06	1.09e-05	continuous	30780NA	17	38857123
ENSG00000167925	359350	0.00021042	9.44e-06	1.02e-05	continuous	30780NA	17	40343674
ENSG00000167930	359350	0.00017687	1.64e-05	8.73e-06	continuous	30780NA	16	302244
ENSG00000167941	359350	6.1e-05	9.18e-06	1.37e-05	continuous	30780NA	17	41833628
ENSG00000167962	359350	0.00011588	-1.76e-05	8.99e-06	continuous	30780NA	16	2053740
ENSG00000167964	359350	0.00017992	-4.51e-05	1.04e-05	continuous	30780NA	16	2197485
ENSG00000167965	359350	0.00012198	6.13e-06	1.51e-05	continuous	30780NA	16	2256833
ENSG00000167967	359350	0.00012503	1.05e-05	5.88e-06	continuous	30780NA	16	2279655
ENSG00000167968	359350	9.76e-05	-2.25e-05	9.53e-06	continuous	30780NA	16	2287265
ENSG00000167969	359350	0.00020127	1.97e-05	8.69e-06	continuous	30780NA	16	2295849
ENSG00000167971	359350	0.00017077	-9.27e-06	6.21e-06	continuous	30780NA	16	2236855
ENSG00000167972	359350	0.00047267	4.18e-05	8.64e-06	continuous	30780NA	16	2358315
ENSG00000167977	359350	3.96e-05	1.12e-05	1.01e-05	continuous	30780NA	16	2745754
ENSG00000167978	359350	9.76e-05	-8.57e-06	6.48e-06	continuous	30780NA	16	2812435
ENSG00000167981	359350	2.13e-05	-4.13e-06	4.79e-06	continuous	30780NA	16	3489823
ENSG00000167985	359350	3.05e-05	3.52e-06	6.1e-06	continuous	30780NA	11	61206258
ENSG00000167986	359350	7.32e-05	-2.15e-06	5.59e-06	continuous	30780NA	11	61088496
ENSG00000167987	359350	9.15e-05	4.98e-06	1.02e-05	continuous	30780NA	11	60913409
ENSG00000167992	359350	0.00030191	4.21e-05	8.16e-06	continuous	30780NA	11	61044329
ENSG00000167994	359350	0.00011588	5.32e-06	8.83e-06	continuous	30780NA	11	61676257
ENSG00000167995	359350	0.00014333	1.36e-05	1.03e-05	continuous	30780NA	11	61725140
ENSG00000167996	359350	4.88e-05	-3.83e-06	1.18e-05	continuous	30780NA	11	61731161
ENSG00000168004	359350	8.84e-05	-1.52e-05	1.44e-05	continuous	30780NA	11	63243771
ENSG00000168005	359350	6.71e-05	-1.77e-05	1.28e-05	continuous	30780NA	11	63588025
ENSG00000168010	359350	0.00028056	-5.96e-05	7.89e-06	continuous	30780NA	11	72540036
ENSG00000168014	359350	0.00079898	1.3e-05	1e-05	continuous	30780NA	11	73803009
ENSG00000168016	359350	0.0010216	-0.0001066	1.1e-05	continuous	30780NA	3	36927430
ENSG00000168026	359350	0.00043608	9.01e-06	1.02e-05	continuous	30780NA	3	39164773
ENSG00000168028	359350	6.1e-06	-4.62e-06	3.05e-06	continuous	30780NA	3	39451107
ENSG00000168032	359350	0.00020432	-3.39e-05	1.02e-05	continuous	30780NA	3	40449379
ENSG00000168036	359350	2.13e-05	-8.85e-06	5.66e-06	continuous	30780NA	3	41268958
ENSG00000168038	359350	0.00042998	1.6e-05	9.49e-06	continuous	30780NA	3	41646006
ENSG00000168040	359350	9.15e-06	-1.83e-06	3.05e-06	continuous	30780NA	11	70051383
ENSG00000168056	359350	0.00049403	4.38e-06	8.13e-06	continuous	30780NA	11	65316339
ENSG00000168060	359350	0.00035375	-7.57e-05	1.03e-05	continuous	30780NA	11	64819156
ENSG00000168061	359350	9.15e-05	2.53e-05	1.14e-05	continuous	30780NA	11	64810337
ENSG00000168062	359350	2.13e-05	-3.47e-06	4.79e-06	continuous	30780NA	11	64759966
ENSG00000168065	359350	0.00017687	-3.02e-05	8.73e-06	continuous	30780NA	11	64331723
ENSG00000168066	359350	0.00017077	-1.79e-05	9.91e-06	continuous	30780NA	11	64539168
ENSG00000168067	359350	0.00036899	5.01e-06	1.17e-05	continuous	30780NA	11	64563502
ENSG00000168070	359350	8.23e-05	-3.05e-05	8.7e-06	continuous	30780NA	11	64722273
ENSG00000168071	359350	0.00059161	-6.51e-05	9.71e-06	continuous	30780NA	11	64116351
ENSG00000168077	359350	0.00026226	-4.96e-06	1.42e-05	continuous	30780NA	8	27512839
ENSG00000168078	359350	7.62e-05	-7.16e-07	1.04e-05	continuous	30780NA	8	27681375
ENSG00000168079	359350	0.00017992	-2.7e-05	1.21e-05	continuous	30780NA	8	27788822
ENSG00000168081	359350	1.83e-05	-2.06e-07	4.07e-06	continuous	30780NA	8	28187688
ENSG00000168090	359350	6.71e-05	-1.29e-05	4.99e-06	continuous	30780NA	7	99688200
ENSG00000168092	359350	5.18e-05	-5.39e-06	7.35e-06	continuous	30780NA	11	117031297
ENSG00000168096	359350	0.00019212	-2.37e-06	7.7e-06	continuous	30780NA	16	4765446
ENSG00000168101	359350	5.49e-05	1.06e-05	5.76e-06	continuous	30780NA	16	4744778
ENSG00000168116	359350	3.35e-05	3.69e-06	1.52e-05	continuous	30780NA	6	56915685
ENSG00000168118	359350	9.15e-05	4.1e-06	1.02e-05	continuous	30780NA	1	229424232
ENSG00000168135	359350	1.52e-05	-6.68e-06	3.05e-06	continuous	30780NA	22	38836769
ENSG00000168137	359350	8.84e-05	-1.6e-05	5.15e-06	continuous	30780NA	3	9480112
ENSG00000168140	359350	8.23e-05	-1.49e-05	1.34e-05	continuous	30780NA	16	4427689
ENSG00000168143	359350	0.00024092	2.32e-05	1.11e-05	continuous	30780NA	6	54759195
ENSG00000168152	359350	0.00018602	2.22e-05	9.25e-06	continuous	30780NA	4	83831480
ENSG00000168172	359350	8.54e-05	2.36e-05	6.32e-06	continuous	30780NA	8	42818879
ENSG00000168175	359350	4.88e-05	1.92e-06	1.33e-05	continuous	30780NA	14	55527630
ENSG00000168209	359350	0.00012808	4.98e-05	8.71e-06	continuous	30780NA	10	74034736
ENSG00000168214	359350	3.35e-05	-1.32e-05	8.04e-06	continuous	30780NA	4	26300809
ENSG00000168216	359350	0.00025921	7.72e-06	1.14e-05	continuous	30780NA	6	70446349
ENSG00000168228	359350	0.00029275	3.57e-05	1.2e-05	continuous	30780NA	4	25343206
ENSG00000168229	359350	0.00011283	3.23e-05	1.21e-05	continuous	30780NA	14	52738937
ENSG00000168234	359350	0.00017992	2.96e-06	9.15e-06	continuous	30780NA	18	21644156
ENSG00000168237	359350	0.00013418	-2.51e-05	1.36e-05	continuous	30780NA	3	52325189
ENSG00000168243	359350	6.1e-06	1.93e-06	3.05e-06	continuous	30780NA	1	235762521
ENSG00000168246	359350	2.74e-05	1.4e-05	3.73e-06	continuous	30780NA	5	171673860
ENSG00000168256	359350	0.00012808	1.6e-05	1.37e-05	continuous	30780NA	17	40170530
ENSG00000168259	359350	9.45e-05	8.25e-06	8.36e-06	continuous	30780NA	17	40150923
ENSG00000168263	359350	0.0003507	8.23e-06	1.12e-05	continuous	30780NA	9	2723770
ENSG00000168264	359350	4.57e-05	-5.17e-06	4.27e-06	continuous	30780NA	1	234742643
ENSG00000168267	359350	0.00012503	1.69e-05	9.45e-06	continuous	30780NA	10	23482219
ENSG00000168268	359350	0.00024091	2.45e-05	9.69e-06	continuous	30780NA	3	52563728
ENSG00000168269	359350	2.13e-05	-7.12e-06	3.92e-06	continuous	30780NA	5	169534814
ENSG00000168273	359350	4.88e-05	-5.65e-06	9.53e-06	continuous	30780NA	3	52590641
ENSG00000168275	359350	6.4e-05	3.38e-06	1.06e-05	continuous	30780NA	1	234514499
ENSG00000168280	359350	3.35e-05	-8.97e-06	5.27e-06	continuous	30780NA	2	149758046
ENSG00000168282	359350	0.00010064	4.09e-06	6.38e-06	continuous	30780NA	14	50088844
ENSG00000168283	359350	3.05e-05	1.97e-07	9.76e-06	continuous	30780NA	10	22615277
ENSG00000168286	359350	4.27e-05	-1.15e-07	9.15e-06	continuous	30780NA	16	67877155
ENSG00000168288	359350	0.00010063	1.63e-05	8.04e-06	continuous	30780NA	2	150435239
ENSG00000168291	359350	8.54e-05	1.32e-06	8.71e-06	continuous	30780NA	3	58416471
ENSG00000168297	359350	0.00016772	2.74e-05	1.19e-05	continuous	30780NA	3	58365178
ENSG00000168298	359350	4.88e-05	4.35e-06	3.81e-06	continuous	30780NA	6	26156951
ENSG00000168300	359350	6.1e-05	3.78e-05	7.93e-06	continuous	30780NA	8	52770938
ENSG00000168301	359350	3.66e-05	-1.93e-05	6.61e-06	continuous	30780NA	3	58482964
ENSG00000168303	359350	8.23e-05	-9.59e-06	1.12e-05	continuous	30780NA	7	40169940
ENSG00000168306	359350	0.00034155	-1.2e-05	1.09e-05	continuous	30780NA	3	58506955
ENSG00000168309	359350	4.27e-05	7.63e-06	5.66e-06	continuous	30780NA	3	58581591
ENSG00000168310	359350	4.57e-05	2.52e-05	4.27e-06	continuous	30780NA	4	185352301
ENSG00000168314	359350	2.13e-05	-1.3e-05	3.92e-06	continuous	30780NA	3	39539830
ENSG00000168333	359350	2.13e-05	-9.61e-06	6.53e-06	continuous	30780NA	8	49977760
ENSG00000168334	359350	3.05e-06	2.03e-06	3.05e-06	continuous	30780NA	3	39229394
ENSG00000168348	359350	0.00011893	-1.1e-05	7.27e-06	continuous	30780NA	14	36004754
ENSG00000168350	359350	0.00011588	4.17e-06	1.28e-05	continuous	30780NA	14	100619628
ENSG00000168356	359350	0.00075933	1.34e-05	1.29e-05	continuous	30780NA	3	38939656
ENSG00000168374	359350	4.57e-05	-2.22e-06	7.52e-06	continuous	30780NA	3	57570519
ENSG00000168385	359350	2.13e-05	8.31e-06	1.18e-05	continuous	30780NA	2	242273979
ENSG00000168386	359350	0.00028056	-1.28e-05	1.1e-05	continuous	30780NA	3	99691171
ENSG00000168389	359350	9.76e-05	2.39e-06	9.15e-06	continuous	30780NA	1	40428220
ENSG00000168393	359350	6.4e-05	1.34e-06	1.23e-05	continuous	30780NA	2	242620782
ENSG00000168394	359350	0.00027141	-3.24e-06	1e-05	continuous	30780NA	6	32817371
ENSG00000168395	359350	7.93e-05	1.12e-05	1.24e-05	continuous	30780NA	2	242655172
ENSG00000168397	359350	0.00014638	-1.93e-05	9.15e-06	continuous	30780NA	2	242594950
ENSG00000168398	359350	2.13e-05	-1.71e-05	1.61e-05	continuous	30780NA	14	96690841
ENSG00000168404	359350	0.00017992	3.9e-05	9.87e-06	continuous	30780NA	16	74720306
ENSG00000168411	359350	0.00037814	2.49e-05	1.1e-05	continuous	30780NA	16	74678036
ENSG00000168412	359350	4.57e-05	1.56e-05	6.3e-06	continuous	30780NA	4	187465765
ENSG00000168418	359350	0.00015553	7.65e-06	1.21e-05	continuous	30780NA	16	84264590
ENSG00000168421	359350	3.05e-05	-7.06e-07	1.65e-05	continuous	30780NA	4	40220630
ENSG00000168427	359350	0.00028666	9.17e-06	1.08e-05	continuous	30780NA	2	239054476
ENSG00000168434	359350	0.00016468	-9.6e-06	1.16e-05	continuous	30780NA	16	23432158
ENSG00000168438	359350	0.00011588	1.78e-05	7.38e-06	continuous	30780NA	6	110538411
ENSG00000168439	359350	7.62e-05	2.14e-05	7.2e-06	continuous	30780NA	11	63962380
ENSG00000168447	359350	0.00014943	-1.03e-05	8.53e-06	continuous	30780NA	16	23341086
ENSG00000168453	359350	0.00045134	1.74e-05	9.85e-06	continuous	30780NA	8	21981413
ENSG00000168454	359350	9.15e-06	6.47e-06	9.15e-06	continuous	30780NA	18	9887518
ENSG00000168461	359350	9.15e-05	-6.66e-06	9.35e-06	continuous	30780NA	18	9785355
ENSG00000168476	359350	0.00013418	1.25e-05	1.32e-05	continuous	30780NA	8	21997499
ENSG00000168477	359350	4.88e-05	1.91e-05	6.1e-06	continuous	30780NA	6	32046021
ENSG00000168481	359350	0.00022871	-5.15e-05	1.14e-05	continuous	30780NA	8	22009468
ENSG00000168484	359350	4.27e-05	-1.28e-05	1.22e-05	continuous	30780NA	8	22018209
ENSG00000168487	359350	0.00028056	-7.56e-06	7.56e-06	continuous	30780NA	8	22046044
ENSG00000168488	359350	9.45e-05	-4.54e-06	1.01e-05	continuous	30780NA	16	28841457
ENSG00000168490	359350	1.52e-05	4.33e-06	3.05e-06	continuous	30780NA	8	22083538
ENSG00000168491	359350	0.00037814	3.82e-05	1.25e-05	continuous	30780NA	4	186379625
ENSG00000168495	359350	0.00023176	-3.26e-06	9.63e-06	continuous	30780NA	8	22107365
ENSG00000168496	359350	8.54e-05	9.12e-07	1.05e-05	continuous	30780NA	11	61562413
ENSG00000168497	359350	8.84e-05	1.47e-05	1.4e-05	continuous	30780NA	2	192705505
ENSG00000168502	359350	0.00053672	-1.59e-05	1.03e-05	continuous	30780NA	18	8769218
ENSG00000168505	359350	2.74e-05	-7.8e-06	7.79e-06	continuous	30780NA	2	237075446
ENSG00000168509	359350	0.00010063	-1.76e-05	7.67e-06	continuous	30780NA	1	145415320
ENSG00000168517	359350	1.83e-05	3.04e-06	1.83e-05	continuous	30780NA	17	43242737
ENSG00000168522	359350	0.00011893	-1.02e-05	1.2e-05	continuous	30780NA	8	42915134
ENSG00000168528	359350	0.00020737	-5.2e-06	1.07e-05	continuous	30780NA	1	31894969
ENSG00000168530	359350	9.45e-05	-1.11e-07	1.25e-05	continuous	30780NA	2	211167394
ENSG00000168538	359350	0.00041779	3e-05	8.53e-06	continuous	30780NA	4	184607583
ENSG00000168542	359350	6.4e-05	4.55e-06	3.92e-06	continuous	30780NA	2	189858259
ENSG00000168546	359350	4.88e-05	-1.07e-05	4.19e-06	continuous	30780NA	8	21608892
ENSG00000168556	359350	3.05e-05	1.2e-05	7.32e-06	continuous	30780NA	4	184429198
ENSG00000168564	359350	0.00014943	-6.12e-06	8.78e-06	continuous	30780NA	4	184367548
ENSG00000168566	359350	0.00014028	1.64e-06	7.16e-06	continuous	30780NA	6	7601316
ENSG00000168575	359350	9.76e-05	2.05e-05	5.34e-06	continuous	30780NA	8	42335531
ENSG00000168582	359350	9.15e-05	3.25e-05	1.32e-05	continuous	30780NA	2	209026882
ENSG00000168589	359350	2.13e-05	4.94e-06	3.92e-06	continuous	30780NA	16	80579644
ENSG00000168591	359350	7.01e-05	9.46e-06	1.39e-05	continuous	30780NA	17	42266719
ENSG00000168610	359350	2.13e-05	-8.99e-06	3.05e-06	continuous	30780NA	17	40502964
ENSG00000168612	359350	0.00013723	2.98e-05	8.47e-06	continuous	30780NA	20	44511886
ENSG00000168614	359350	0.0003324	2.57e-05	1.19e-05	continuous	30780NA	1	144821079
ENSG00000168615	359350	1.52e-05	1.09e-05	4.27e-06	continuous	30780NA	8	38908526
ENSG00000168619	359350	0.00025006	-2.27e-05	9.82e-06	continuous	30780NA	8	39514796
ENSG00000168621	359350	2.74e-05	8.72e-06	4.4e-06	continuous	30780NA	5	37826284
ENSG00000168631	359350	0.00022262	-5.65e-05	9.73e-06	continuous	30780NA	6	30915374
ENSG00000168631	359350	6.1e-06	3.97e-06	6.1e-06	continuous	30780NA	6	30915374
ENSG00000168634	359350	4.27e-05	1.86e-06	1.66e-05	continuous	30780NA	20	44334056
ENSG00000168646	359350	9.15e-05	1.45e-05	7.12e-06	continuous	30780NA	17	63541223
ENSG00000168653	359350	3.66e-05	3.79e-06	1.12e-05	continuous	30780NA	1	39496149
ENSG00000168658	359350	0.00043608	1.72e-05	1.03e-05	continuous	30780NA	2	98816671
ENSG00000168661	359350	2.74e-05	9.39e-06	5.76e-06	continuous	30780NA	19	35426941
ENSG00000168671	359350	0.00015553	2e-06	1.12e-05	continuous	30780NA	5	36053290
ENSG00000168672	359350	3.35e-05	1.15e-05	3.6e-06	continuous	30780NA	8	127567663
ENSG00000168675	359350	5.18e-05	1.22e-05	9.15e-06	continuous	30780NA	18	13435126
ENSG00000168676	359350	0.00039338	-1.14e-05	1.25e-05	continuous	30780NA	16	67341999
ENSG00000168679	359350	0.00024092	2.76e-05	1.05e-05	continuous	30780NA	1	110919587
ENSG00000168685	359350	0.00013723	1.15e-05	1.21e-05	continuous	30780NA	5	35866251
ENSG00000168701	359350	0.00017382	-8.01e-05	1.42e-05	continuous	30780NA	16	67262094
ENSG00000168702	359350	0.00034155	1.4e-05	4.63e-06	continuous	30780NA	2	141939131
ENSG00000168703	359350	1.52e-05	1.97e-06	5.49e-06	continuous	30780NA	20	43752586
ENSG00000168710	359350	6.1e-06	9.76e-07	3.05e-06	continuous	30780NA	1	110546833
ENSG00000168724	359350	0.0002836	8.67e-06	7.9e-06	continuous	30780NA	5	34944384
ENSG00000168734	359350	6.1e-06	3.15e-06	3.05e-06	continuous	30780NA	20	43206657
ENSG00000168743	359350	0.00019517	2.38e-05	9.72e-06	continuous	30780NA	4	106870558
ENSG00000168748	359350	4.88e-05	1.97e-06	4.96e-06	continuous	30780NA	16	66883169
ENSG00000168754	359350	0.00027141	1.96e-05	8.67e-06	continuous	30780NA	2	97612898
ENSG00000168758	359350	0.00011893	-9.79e-06	5.08e-06	continuous	30780NA	2	97530974
ENSG00000168763	359350	0.00033545	-2.39e-06	1.07e-05	continuous	30780NA	2	97490815
ENSG00000168765	359350	8.84e-05	-2.55e-05	1.04e-05	continuous	30780NA	1	110203411
ENSG00000168769	359350	0.0012534	-0.0001547	6.33e-06	continuous	30780NA	4	106134003
ENSG00000168772	359350	3.05e-06	-2.13e-06	3.05e-06	continuous	30780NA	4	105402764
ENSG00000168778	359350	0.00031715	3.13e-05	9.32e-06	continuous	30780NA	12	124174304
ENSG00000168779	359350	1.83e-05	-3.3e-06	4.07e-06	continuous	30780NA	3	157819620
ENSG00000168781	359350	7.93e-05	5.12e-06	1.43e-05	continuous	30780NA	15	43854045
ENSG00000168785	359350	6.1e-05	-1.06e-05	1.49e-05	continuous	30780NA	4	99485649
ENSG00000168792	359350	0.00022567	3.21e-05	1.02e-05	continuous	30780NA	17	27890860
ENSG00000168795	359350	0.00010978	3.44e-06	4.24e-06	continuous	30780NA	9	37451754
ENSG00000168802	359350	3.05e-06	-4.88e-06	3.05e-06	continuous	30780NA	16	69159200
ENSG00000168803	359350	0.00018297	3.61e-05	1.3e-05	continuous	30780NA	15	43634484
ENSG00000168806	359350	0.00036594	3.79e-05	1.2e-05	continuous	30780NA	15	43621389
ENSG00000168807	359350	0.00010978	-7.57e-06	4.74e-06	continuous	30780NA	16	69281994
ENSG00000168811	359350	9.15e-05	-3.02e-05	9.56e-06	continuous	30780NA	3	159710172
ENSG00000168813	359350	0.00018603	9.58e-06	8.85e-06	continuous	30780NA	19	32857537
ENSG00000168818	359350	0.00015248	-1.37e-05	1.07e-05	continuous	30780NA	4	4480771
ENSG00000168824	359350	6.4e-05	5.81e-06	1.09e-05	continuous	30780NA	4	4385326
ENSG00000168826	359350	0.00022262	4.78e-06	1.02e-05	continuous	30780NA	4	4307719
ENSG00000168827	359350	0.00040863	-6.74e-05	1.15e-05	continuous	30780NA	3	158386216
ENSG00000168828	359350	3.05e-05	-7.53e-06	6.71e-06	continuous	30780NA	9	35869918
ENSG00000168830	359350	3.05e-06	4.55e-06	3.05e-06	continuous	30780NA	6	87686687
ENSG00000168843	359350	0.00024701	-8.43e-06	1.2e-05	continuous	30780NA	4	162695118
ENSG00000168872	359350	6.1e-06	5.11e-06	6.1e-06	continuous	30780NA	16	70394009
ENSG00000168874	359350	6.1e-05	2.69e-06	1.01e-05	continuous	30780NA	2	85996828
ENSG00000168875	359350	2.74e-05	1.57e-05	4.4e-06	continuous	30780NA	3	137483988
ENSG00000168876	359350	6.4e-05	2e-05	9.44e-06	continuous	30780NA	11	94229772
ENSG00000168878	359350	0.00015553	1.86e-05	1.15e-05	continuous	30780NA	2	85890151
ENSG00000168883	359350	0.00026226	3.58e-05	9.86e-06	continuous	30780NA	2	85853191
ENSG00000168884	359350	0.00013723	2.76e-05	7.79e-06	continuous	30780NA	4	2750739
ENSG00000168887	359350	0.00012503	-1.04e-06	1.21e-05	continuous	30780NA	2	85836483
ENSG00000168890	359350	0.00013418	-2.63e-05	1.14e-05	continuous	30780NA	2	85827995
ENSG00000168894	359350	8.23e-05	-1.6e-05	1.07e-05	continuous	30780NA	2	85823792
ENSG00000168899	359350	3.05e-05	9.3e-06	9.15e-06	continuous	30780NA	2	85816033
ENSG00000168903	359350	6.1e-05	-9.19e-06	1.65e-05	continuous	30780NA	5	180424786
ENSG00000168904	359350	0.00020432	-4.04e-05	1.14e-05	continuous	30780NA	15	99861251
ENSG00000168906	359350	1.22e-05	1.51e-06	3.05e-06	continuous	30780NA	2	85769346
ENSG00000168907	359350	0.00034155	-9.16e-06	9.86e-06	continuous	30780NA	15	42441086
ENSG00000168913	359350	1.22e-05	-1.81e-06	3.05e-06	continuous	30780NA	9	34522039
ENSG00000168916	359350	3.66e-05	-6.59e-06	3.05e-06	continuous	30780NA	5	124028554
ENSG00000168917	359350	0.00010673	-4.81e-06	8.63e-06	continuous	30780NA	3	136556112
ENSG00000168918	359350	0.00015248	-4.96e-05	6.83e-06	continuous	30780NA	2	234020613
ENSG00000168924	359350	0.00022262	-5.34e-06	6.73e-06	continuous	30780NA	4	1835590
ENSG00000168925	359350	4.88e-05	2.91e-05	7.24e-06	continuous	30780NA	16	75255860
ENSG00000168928	359350	4.27e-05	-1.56e-05	7.41e-06	continuous	30780NA	16	75239539
ENSG00000168930	359350	7.32e-05	6.2e-06	9.4e-06	continuous	30780NA	11	89536283
ENSG00000168936	359350	0.00019822	4.04e-06	1.03e-05	continuous	30780NA	4	1720382
ENSG00000168938	359350	7.32e-05	1.83e-06	9.91e-06	continuous	30780NA	5	122365691
ENSG00000168944	359350	0.00035985	5.12e-05	1.07e-05	continuous	30780NA	5	122719933
ENSG00000168952	359350	7.62e-05	-1.46e-06	6.95e-06	continuous	30780NA	14	25399183
ENSG00000168955	359350	9.45e-05	-3.04e-05	1.17e-05	continuous	30780NA	2	228236792
ENSG00000168958	359350	7.93e-05	-2.36e-05	7.27e-06	continuous	30780NA	2	228206209
ENSG00000168959	359350	5.49e-05	-8.34e-06	1.02e-05	continuous	30780NA	11	88518429
ENSG00000168961	359350	0.00016773	-2.5e-05	1.23e-05	continuous	30780NA	17	25966705
ENSG00000168993	359350	1.52e-05	6.87e-06	6.71e-06	continuous	30780NA	4	799366
ENSG00000168994	359350	0.00011283	-8.29e-06	1.41e-05	continuous	30780NA	6	3737554
ENSG00000168995	359350	0.00014943	1.77e-05	1e-05	continuous	30780NA	19	51651170
ENSG00000169006	359350	9.76e-05	-2.64e-05	1.12e-05	continuous	30780NA	2	11804297
ENSG00000169016	359350	6.71e-05	-1.67e-05	5.82e-06	continuous	30780NA	2	11595399
ENSG00000169018	359350	9.45e-05	7.83e-06	6.79e-06	continuous	30780NA	15	68579172
ENSG00000169019	359350	7.93e-05	-1.93e-05	1.01e-05	continuous	30780NA	4	47459311
ENSG00000169020	359350	3.96e-05	-8.24e-06	6.33e-06	continuous	30780NA	4	667176
ENSG00000169021	359350	6.1e-05	-1.25e-06	1.83e-05	continuous	30780NA	19	29701311
ENSG00000169026	359350	0.00025311	-1.05e-05	1.33e-05	continuous	30780NA	4	679424
ENSG00000169031	359350	0.00052452	-4.76e-05	9.82e-06	continuous	30780NA	2	228104395
ENSG00000169032	359350	5.79e-05	-2.8e-05	5.3e-06	continuous	30780NA	15	66731903
ENSG00000169035	359350	7.32e-05	-3.16e-07	6.35e-06	continuous	30780NA	19	51483542
ENSG00000169045	359350	2.44e-05	-1.42e-05	3.81e-06	continuous	30780NA	5	179051482
ENSG00000169047	359350	0.00023787	-1.47e-05	7.27e-06	continuous	30780NA	2	227630254
ENSG00000169062	359350	0.00031105	5.38e-05	1.12e-05	continuous	30780NA	13	115059171
ENSG00000169064	359350	0.00041169	-1.83e-05	1.16e-05	continuous	30780NA	3	167028605
ENSG00000169067	359350	0.00021652	-1.69e-05	1.28e-05	continuous	30780NA	5	56777241
ENSG00000169071	359350	0.00019822	-2.54e-05	1.14e-05	continuous	30780NA	9	94518909
ENSG00000169085	359350	9.15e-06	-1.93e-06	3.05e-06	continuous	30780NA	8	67401499
ENSG00000169087	359350	0.00012503	-3.51e-05	1.11e-05	continuous	30780NA	3	122485759
ENSG00000169105	359350	5.79e-05	-1.57e-05	9.79e-06	continuous	30780NA	15	40764257
ENSG00000169116	359350	6.1e-06	5.45e-06	3.05e-06	continuous	30780NA	4	75916815
ENSG00000169118	359350	9.15e-05	8.62e-06	6.51e-06	continuous	30780NA	15	64553079
ENSG00000169122	359350	1.52e-05	5.47e-06	3.05e-06	continuous	30780NA	8	59011953
ENSG00000169126	359350	0.00031106	6.15e-06	9.69e-06	continuous	30780NA	10	28176046
ENSG00000169129	359350	0.00021347	-3.99e-05	6.53e-06	continuous	30780NA	10	116109549
ENSG00000169131	359350	0.00021347	1.28e-05	1.32e-05	continuous	30780NA	5	178148148
ENSG00000169136	359350	5.79e-05	8.63e-06	8.83e-06	continuous	30780NA	19	50434576
ENSG00000169139	359350	3.05e-05	-1.56e-05	3.66e-06	continuous	30780NA	8	48949114
ENSG00000169154	359350	0.00014028	1.42e-05	9.81e-06	continuous	30780NA	8	37794723
ENSG00000169155	359350	3.35e-05	-1.84e-05	5.27e-06	continuous	30780NA	9	129583887
ENSG00000169169	359350	0.00026836	-4.24e-05	9.15e-06	continuous	30780NA	19	50205572
ENSG00000169174	359350	0.00028361	-0.0002752	9.54e-06	continuous	30780NA	1	55517873
ENSG00000169180	359350	4.27e-05	-1.15e-05	3.05e-06	continuous	30780NA	16	28166271
ENSG00000169181	359350	3.66e-05	-7.34e-06	1.52e-05	continuous	30780NA	16	27936840
ENSG00000169184	359350	7.62e-05	-2.21e-05	7.68e-06	continuous	30780NA	22	28170876
ENSG00000169189	359350	7.32e-05	1.95e-06	1.4e-05	continuous	30780NA	16	27258214
ENSG00000169193	359350	1.52e-05	8.66e-08	3.05e-06	continuous	30780NA	7	23660663
ENSG00000169194	359350	4.27e-05	4.22e-06	4.36e-06	continuous	30780NA	5	131994379
ENSG00000169213	359350	6.1e-05	5.21e-06	1.83e-05	continuous	30780NA	1	52415032
ENSG00000169217	359350	0.00012198	-3.22e-06	1.02e-05	continuous	30780NA	16	30364385
ENSG00000169218	359350	3.66e-05	8.26e-06	3.05e-06	continuous	30780NA	1	38088773
ENSG00000169220	359350	0.00012808	-5.53e-06	5.23e-06	continuous	30780NA	5	176792220
ENSG00000169221	359350	9.76e-05	1.37e-06	7.05e-06	continuous	30780NA	16	30375004
ENSG00000169223	359350	9.45e-05	-3.32e-05	9.54e-06	continuous	30780NA	5	176768708
ENSG00000169224	359350	4.57e-05	1.33e-05	8.74e-06	continuous	30780NA	1	247705676
ENSG00000169228	359350	2.74e-05	2.28e-06	4.4e-06	continuous	30780NA	5	176729472
ENSG00000169230	359350	0.00010978	-1.65e-05	8.98e-06	continuous	30780NA	5	176732368
ENSG00000169231	359350	0.00033545	-2.17e-05	7.87e-06	continuous	30780NA	1	155172111
ENSG00000169241	359350	0.00010368	-7.24e-06	9.69e-06	continuous	30780NA	1	155109575
ENSG00000169242	359350	4.27e-05	8.52e-06	5.66e-06	continuous	30780NA	1	155103635
ENSG00000169245	359350	1.83e-05	-2.44e-06	1.32e-05	continuous	30780NA	4	76943462
ENSG00000169246	359350	3.05e-06	-5.11e-08	3.05e-06	continuous	30780NA	16	21436723
ENSG00000169247	359350	0.00032325	1.37e-06	8.92e-06	continuous	30780NA	5	148372964
ENSG00000169248	359350	4.27e-05	8.2e-07	6.53e-06	continuous	30780NA	4	76958702
ENSG00000169251	359350	0.00026226	8.15e-05	1.54e-05	continuous	30780NA	3	160896902
ENSG00000169252	359350	5.79e-05	2.71e-06	4.65e-06	continuous	30780NA	5	148207176
ENSG00000169255	359350	4.88e-05	1.09e-05	5.34e-06	continuous	30780NA	3	160812422
ENSG00000169258	359350	7.32e-05	-1.04e-06	9.66e-06	continuous	30780NA	5	176029969
ENSG00000169271	359350	3.05e-05	1.39e-05	4.88e-06	continuous	30780NA	5	53751826
ENSG00000169282	359350	0.00015248	-2.08e-05	9.27e-06	continuous	30780NA	3	156006018
ENSG00000169288	359350	0.00012198	1.69e-05	1.62e-05	continuous	30780NA	4	78828809
ENSG00000169291	359350	7.93e-05	-1.35e-05	5.16e-06	continuous	30780NA	1	154458419
ENSG00000169299	359350	0.00025311	-2.23e-05	9.3e-06	continuous	30780NA	4	37846407
ENSG00000169302	359350	0.00013113	2.56e-05	9.29e-06	continuous	30780NA	5	146690971
ENSG00000169313	359350	5.49e-05	-1.32e-05	9.15e-06	continuous	30780NA	3	151078884
ENSG00000169314	359350	8.23e-05	1.92e-05	1.1e-05	continuous	30780NA	22	24106628
ENSG00000169327	359350	2.44e-05	-5.51e-06	1.52e-05	continuous	30780NA	14	21623624
ENSG00000169330	359350	0.00029275	-4.02e-05	1.28e-05	continuous	30780NA	15	79744745
ENSG00000169340	359350	0.00017077	-1.69e-05	1.08e-05	continuous	30780NA	16	20393276
ENSG00000169344	359350	0.00027751	1.04e-05	1.14e-05	continuous	30780NA	16	20355999
ENSG00000169347	359350	0.00017077	9.45e-06	9.58e-06	continuous	30780NA	16	20330012
ENSG00000169359	359350	2.74e-05	-8.62e-06	5.08e-06	continuous	30780NA	3	155555516
ENSG00000169371	359350	8.84e-05	1.6e-05	1.48e-05	continuous	30780NA	15	75904617
ENSG00000169372	359350	3.66e-05	-1.82e-06	8.13e-06	continuous	30780NA	12	94179884
ENSG00000169375	359350	2.74e-05	6.56e-07	3.05e-06	continuous	30780NA	15	75704952
ENSG00000169379	359350	1.22e-05	1.13e-06	4.57e-06	continuous	30780NA	3	93736748
ENSG00000169398	359350	9.76e-05	6.23e-06	3.81e-06	continuous	30780NA	8	141840157
ENSG00000169402	359350	7.32e-05	-1.24e-05	1.42e-05	continuous	30780NA	7	6816368
ENSG00000169403	359350	3.66e-05	-2.9e-06	3.56e-06	continuous	30780NA	1	28497062
ENSG00000169410	359350	7.93e-05	1.35e-05	5.4e-06	continuous	30780NA	15	75815546
ENSG00000169413	359350	3.05e-06	-6.78e-08	3.05e-06	continuous	30780NA	14	21249918
ENSG00000169418	359350	0.00033239	-1.26e-06	1.14e-05	continuous	30780NA	1	153658791
ENSG00000169429	359350	2.44e-05	1.31e-05	4.57e-06	continuous	30780NA	4	74607828
ENSG00000169432	359350	0.00056721	-3.34e-05	9.54e-06	continuous	30780NA	2	167142099
ENSG00000169435	359350	0.00011893	-5.71e-05	9.77e-06	continuous	30780NA	4	74461808
ENSG00000169436	359350	0.00080203	6.14e-05	9.77e-06	continuous	30780NA	8	139763364
ENSG00000169439	359350	4.88e-05	-6.37e-06	8.01e-06	continuous	30780NA	8	97564790
ENSG00000169442	359350	3.05e-06	2.87e-06	3.05e-06	continuous	30780NA	1	26645731
ENSG00000169469	359350	3.05e-06	-2.65e-06	3.05e-06	continuous	30780NA	1	153004527
ENSG00000169474	359350	1.52e-05	-2.82e-06	1.04e-05	continuous	30780NA	1	152957423
ENSG00000169488	359350	1.22e-05	1.15e-06	6.1e-06	continuous	30780NA	14	20444211
ENSG00000169490	359350	4.27e-05	-8.93e-06	6.53e-06	continuous	30780NA	8	38850335
ENSG00000169495	359350	9.45e-05	1.5e-05	6.2e-06	continuous	30780NA	8	38838932
ENSG00000169499	359350	0.00017382	-7.17e-06	1.14e-05	continuous	30780NA	8	38795091
ENSG00000169504	359350	7.32e-05	1.71e-05	6.86e-06	continuous	30780NA	1	25121332
ENSG00000169507	359350	0.00013723	1.35e-05	1.15e-05	continuous	30780NA	2	165782366
ENSG00000169508	359350	4.27e-05	1.05e-05	9.15e-06	continuous	30780NA	13	99953222
ENSG00000169509	359350	3.35e-05	-1.52e-06	1.41e-05	continuous	30780NA	1	152487732
ENSG00000169515	359350	4.27e-05	7.54e-07	9.15e-06	continuous	30780NA	19	46915235
ENSG00000169519	359350	0.00025616	-2.35e-07	1.33e-05	continuous	30780NA	11	28242425
ENSG00000169548	359350	0.00018904	3.54e-05	1.09e-05	continuous	30780NA	22	22871337
ENSG00000169550	359350	0.00010368	-3.09e-06	1.27e-05	continuous	30780NA	11	26587180
ENSG00000169554	359350	9.15e-06	8.92e-07	3.05e-06	continuous	30780NA	2	145211898
ENSG00000169567	359350	4.57e-05	-1.09e-05	8.34e-06	continuous	30780NA	5	130501074
ENSG00000169570	359350	0.00017382	3e-06	9.79e-06	continuous	30780NA	5	118248629
ENSG00000169575	359350	5.18e-05	-1.83e-06	6.64e-06	continuous	30780NA	22	22599507
ENSG00000169583	359350	0.00013418	2.71e-05	9.29e-06	continuous	30780NA	9	139890171
ENSG00000169592	359350	4.88e-05	4.77e-06	1.49e-05	continuous	30780NA	16	30011865
ENSG00000169594	359350	4.88e-05	-1.2e-07	8.39e-06	continuous	30780NA	15	83939061
ENSG00000169598	359350	7.32e-05	-8.49e-06	9.4e-06	continuous	30780NA	1	3787919
ENSG00000169599	359350	0.00011893	-4.47e-07	8.37e-06	continuous	30780NA	2	69643821
ENSG00000169604	359350	5.79e-05	-4.05e-07	5.94e-06	continuous	30780NA	2	69358385
ENSG00000169605	359350	6.71e-05	-9.43e-06	1.28e-05	continuous	30780NA	2	69204906
ENSG00000169607	359350	0.0003202	-2.36e-05	1.21e-05	continuous	30780NA	2	113508092
ENSG00000169609	359350	1.83e-05	-2.4e-06	9.15e-06	continuous	30780NA	15	83668793
ENSG00000169612	359350	4.88e-05	-5.58e-06	1.41e-05	continuous	30780NA	15	83657384
ENSG00000169618	359350	0.00012198	-4.14e-05	1.01e-05	continuous	30780NA	2	68876715
ENSG00000169621	359350	0.00025311	1.18e-05	1.26e-05	continuous	30780NA	2	68776349
ENSG00000169629	359350	0.00023176	5.43e-05	9.63e-06	continuous	30780NA	2	113159867
ENSG00000169635	359350	9.15e-06	4.08e-06	3.05e-06	continuous	30780NA	22	21788723
ENSG00000169641	359350	0.00016162	2.66e-05	8.8e-06	continuous	30780NA	1	23457409
ENSG00000169660	359350	0.00020127	9.33e-06	1.14e-05	continuous	30780NA	17	80388358
ENSG00000169676	359350	1.52e-05	-7.7e-06	5.49e-06	continuous	30780NA	4	9784445
ENSG00000169679	359350	0.00031106	-1.88e-05	1.08e-05	continuous	30780NA	2	111415483
ENSG00000169682	359350	8.54e-05	-2.99e-05	1e-05	continuous	30780NA	16	28990706
ENSG00000169683	359350	0.00022567	5.24e-05	1.02e-05	continuous	30780NA	17	79985103
ENSG00000169684	359350	0.00019212	4.61e-05	1.26e-05	continuous	30780NA	15	78872737
ENSG00000169688	359350	1.83e-05	-5.22e-06	6.1e-06	continuous	30780NA	16	56686464
ENSG00000169689	359350	0.00013417	1.58e-05	1.37e-05	continuous	30780NA	17	79979281
ENSG00000169692	359350	0.00011588	-2.74e-05	1.3e-05	continuous	30780NA	9	139574735
ENSG00000169696	359350	0.00014028	1.64e-05	7.56e-06	continuous	30780NA	17	79954983
ENSG00000169710	359350	0.00011283	-9.82e-06	4.2e-06	continuous	30780NA	17	80046211
ENSG00000169714	359350	1.83e-05	3.26e-06	4.07e-06	continuous	30780NA	3	128895546
ENSG00000169718	359350	0.00036289	2.75e-05	1.05e-05	continuous	30780NA	17	80019573
ENSG00000169727	359350	7.32e-05	3.9e-06	5.59e-06	continuous	30780NA	17	80011957
ENSG00000169733	359350	0.00020432	-2.92e-05	1.12e-05	continuous	30780NA	17	80007743
ENSG00000169738	359350	0.00014637	-2.32e-05	1.3e-05	continuous	30780NA	17	79994310
ENSG00000169740	359350	0.00010064	-2.16e-05	1.01e-05	continuous	30780NA	10	44141806
ENSG00000169744	359350	5.79e-05	1.15e-05	6.26e-06	continuous	30780NA	4	16701798
ENSG00000169750	359350	8.23e-05	-1.5e-05	8.92e-06	continuous	30780NA	17	79990790
ENSG00000169752	359350	3.96e-05	-6.57e-06	1.29e-05	continuous	30780NA	15	76290223
ENSG00000169756	359350	0.00017078	4.68e-06	1.09e-05	continuous	30780NA	2	109227280
ENSG00000169758	359350	0.00021347	8.62e-06	1.25e-05	continuous	30780NA	15	76436820
ENSG00000169760	359350	3.35e-05	-7.59e-06	1.08e-05	continuous	30780NA	3	173559254
ENSG00000169762	359350	9.45e-05	2.44e-06	6.98e-06	continuous	30780NA	4	16195581
ENSG00000169764	359350	0.00021652	-4.71e-05	9.92e-06	continuous	30780NA	2	64093385
ENSG00000169783	359350	1.83e-05	8e-06	4.07e-06	continuous	30780NA	15	78009306
ENSG00000169813	359350	9.15e-06	-1.59e-06	5.08e-06	continuous	30780NA	10	43892840
ENSG00000169814	359350	5.49e-05	-5.14e-06	5.08e-06	continuous	30780NA	3	15665089
ENSG00000169826	359350	0.00018297	5.9e-06	8.95e-06	continuous	30780NA	10	43657345
ENSG00000169836	359350	0.00014638	-7.47e-06	1.25e-05	continuous	30780NA	4	104574081
ENSG00000169840	359350	2.74e-05	-3.89e-06	4.4e-06	continuous	30780NA	13	28367843
ENSG00000169851	359350	4.27e-05	-1.38e-05	3.05e-06	continuous	30780NA	4	30935230
ENSG00000169855	359350	0.0006892	2.97e-05	8.61e-06	continuous	30780NA	3	79231678
ENSG00000169856	359350	2.74e-05	-1.11e-05	3.73e-06	continuous	30780NA	15	53066455
ENSG00000169857	359350	0.00022566	5.46e-05	1.2e-05	continuous	30780NA	15	34244903
ENSG00000169860	359350	8.54e-05	5.42e-06	5.66e-06	continuous	30780NA	3	152554289
ENSG00000169871	359350	6.71e-05	1.66e-05	1.05e-05	continuous	30780NA	7	100731869
ENSG00000169876	359350	0.00098194	1.82e-06	8.86e-06	continuous	30780NA	7	100682687
ENSG00000169884	359350	0.00018297	3.03e-06	1.38e-05	continuous	30780NA	12	49362335
ENSG00000169885	359350	6.71e-05	9.27e-06	5.54e-06	continuous	30780NA	1	1847501
ENSG00000169896	359350	0.00041473	-7.48e-05	9.6e-06	continuous	30780NA	16	31307762
ENSG00000169902	359350	9.76e-05	1.88e-05	1.01e-05	continuous	30780NA	7	65777858
ENSG00000169903	359350	7.32e-05	-1.66e-05	8.64e-06	continuous	30780NA	3	149206415
ENSG00000169905	359350	0.00017992	1.57e-05	1.15e-05	continuous	30780NA	1	179828020
ENSG00000169908	359350	0.00013418	2.68e-07	1.22e-05	continuous	30780NA	3	149091231
ENSG00000169914	359350	0.00013723	-1.64e-05	8.47e-06	continuous	30780NA	1	20224222
ENSG00000169918	359350	7.62e-05	-2.34e-05	1.09e-05	continuous	30780NA	15	31969161
ENSG00000169919	359350	0.0003141	1.25e-05	9.15e-06	continuous	30780NA	7	65436486
ENSG00000169925	359350	1.22e-05	6.77e-06	3.05e-06	continuous	30780NA	9	136914542
ENSG00000169926	359350	6.1e-06	1.41e-06	3.05e-06	continuous	30780NA	15	31673463
ENSG00000169946	359350	5.79e-05	5.06e-06	9.79e-06	continuous	30780NA	8	106573840
ENSG00000169951	359350	5.79e-05	1.57e-06	5.3e-06	continuous	30780NA	16	30567452
ENSG00000169957	359350	6.1e-05	-4.04e-06	5.18e-06	continuous	30780NA	16	30536734
ENSG00000169962	359350	0.00021652	3.95e-05	8.98e-06	continuous	30780NA	1	1268690
ENSG00000169964	359350	4.57e-05	8.98e-06	1.28e-05	continuous	30780NA	3	44905262
ENSG00000169967	359350	2.13e-05	-2.71e-06	3.05e-06	continuous	30780NA	2	128101174
ENSG00000169972	359350	0.00016163	-2.93e-05	9.84e-06	continuous	30780NA	1	1245502
ENSG00000169976	359350	1.83e-05	2.73e-06	9.15e-06	continuous	30780NA	6	144416386
ENSG00000169981	359350	0.00017687	8.89e-06	1.13e-05	continuous	30780NA	3	44696251
ENSG00000169989	359350	0.00012503	-4.76e-06	9.3e-06	continuous	30780NA	4	153695711
ENSG00000169991	359350	0.00013113	3.48e-05	1.14e-05	continuous	30780NA	1	19256978
ENSG00000169992	359350	2.44e-05	2.62e-06	3.81e-06	continuous	30780NA	17	7315686
ENSG00000169994	359350	0.00081118	-7.33e-05	1.03e-05	continuous	30780NA	2	128344341
ENSG00000170004	359350	0.00014638	8.08e-06	5.34e-06	continuous	30780NA	17	7802101
ENSG00000170006	359350	0.00011589	-9.81e-06	1.28e-05	continuous	30780NA	4	153570551
ENSG00000170011	359350	9.15e-06	-8.42e-06	9.15e-06	continuous	30780NA	3	40076109
ENSG00000170017	359350	0.00012198	-5.77e-06	8.39e-06	continuous	30780NA	3	105190749
ENSG00000170037	359350	0.00038729	-3.98e-05	1.21e-05	continuous	30780NA	17	7844328
ENSG00000170043	359350	3.66e-05	1.23e-05	7.12e-06	continuous	30780NA	17	7834552
ENSG00000170044	359350	0.00017382	2.83e-05	1.15e-05	continuous	30780NA	3	102008387
ENSG00000170049	359350	0.00023177	-7.33e-08	9.23e-06	continuous	30780NA	17	7829149
ENSG00000170054	359350	0.00018297	3.78e-06	1.25e-05	continuous	30780NA	14	94937540
ENSG00000170074	359350	3.05e-05	-2.28e-06	6.71e-06	continuous	30780NA	5	177172691
ENSG00000170075	359350	9.15e-05	8.42e-06	1.18e-05	continuous	30780NA	1	202097353
ENSG00000170085	359350	0.00027751	1.6e-05	8.95e-06	continuous	30780NA	5	175719180
ENSG00000170088	359350	0.00011588	-3.41e-05	1.38e-05	continuous	30780NA	4	166062638
ENSG00000170091	359350	2.13e-05	-7.94e-07	7.41e-06	continuous	30780NA	5	173571556
ENSG00000170099	359350	9.15e-05	-3.11e-05	8.74e-06	continuous	30780NA	14	94780158
ENSG00000170100	359350	8.23e-05	6.45e-06	7.34e-06	continuous	30780NA	16	89289741
ENSG00000170113	359350	8.54e-05	-3.61e-06	1e-05	continuous	30780NA	15	23071641
ENSG00000170122	359350	0.00022262	-1.62e-05	1.25e-05	continuous	30780NA	9	117327
ENSG00000170128	359350	6.1e-06	4.83e-07	3.05e-06	continuous	30780NA	1	200842695
ENSG00000170142	359350	2.74e-05	-7.39e-06	3.73e-06	continuous	30780NA	3	23890101
ENSG00000170144	359350	2.74e-05	9.05e-06	7.79e-06	continuous	30780NA	2	178082989
ENSG00000170145	359350	0.00014943	2.22e-05	4.79e-06	continuous	30780NA	11	111537346
ENSG00000170153	359350	7.32e-05	8.8e-07	1.4e-05	continuous	30780NA	4	141957496
ENSG00000170160	359350	0.00019212	-8.63e-06	7.7e-06	continuous	30780NA	17	16650309
ENSG00000170162	359350	7.62e-05	1.4e-05	6.95e-06	continuous	30780NA	6	117590725
ENSG00000170166	359350	9.45e-05	-7.91e-06	9.94e-06	continuous	30780NA	2	177016952
ENSG00000170175	359350	0.00019822	7.57e-07	1.06e-05	continuous	30780NA	17	7354703
ENSG00000170178	359350	0.00019822	4.45e-06	1.57e-05	continuous	30780NA	2	176965433
ENSG00000170180	359350	3.96e-05	1.1e-05	6.8e-06	continuous	30780NA	4	145046181
ENSG00000170185	359350	0.00032629	4.17e-05	9.38e-06	continuous	30780NA	4	144125527
ENSG00000170190	359350	7.62e-05	9.98e-07	8.66e-06	continuous	30780NA	17	73093040
ENSG00000170191	359350	0.00013723	8.07e-06	1.15e-05	continuous	30780NA	20	25599191
ENSG00000170209	359350	9.76e-05	2.62e-05	9.53e-06	continuous	30780NA	11	113264827
ENSG00000170214	359350	0.00010673	1.1e-05	6.53e-06	continuous	30780NA	5	159371671
ENSG00000170222	359350	9.45e-05	-1.88e-05	8.95e-06	continuous	30780NA	17	10607731
ENSG00000170231	359350	8.23e-05	-5.95e-06	1.12e-05	continuous	30780NA	5	159640058
ENSG00000170234	359350	0.00010369	-1.04e-05	4.48e-06	continuous	30780NA	5	159517619
ENSG00000170236	359350	0.00013418	5.91e-06	1.14e-05	continuous	30780NA	15	50815832
ENSG00000170242	359350	0.00012808	1.07e-05	4.5e-06	continuous	30780NA	11	11921920
ENSG00000170248	359350	0.00017687	1.22e-05	7.68e-06	continuous	30780NA	3	33875519
ENSG00000170260	359350	7.62e-05	-2.07e-05	7.68e-06	continuous	30780NA	7	148944721
ENSG00000170262	359350	7.62e-05	1.18e-07	1.45e-05	continuous	30780NA	21	33675610
ENSG00000170264	359350	0.00032325	-6.97e-05	1.13e-05	continuous	30780NA	2	62066634
ENSG00000170265	359350	7.62e-05	8.36e-06	4.76e-06	continuous	30780NA	7	148907958
ENSG00000170266	359350	3.05e-06	-9.52e-08	3.05e-06	continuous	30780NA	3	33088411
ENSG00000170270	359350	1.52e-05	-1.66e-06	6.71e-06	continuous	30780NA	14	93671339
ENSG00000170271	359350	0.00010673	8.79e-07	1.26e-05	continuous	30780NA	5	154218432
ENSG00000170275	359350	0.00014333	2.71e-05	1.01e-05	continuous	30780NA	3	33172368
ENSG00000170276	359350	4.27e-05	6.6e-06	9.58e-06	continuous	30780NA	11	111786270
ENSG00000170279	359350	3.96e-05	-4.29e-06	1.1e-05	continuous	30780NA	7	148300305
ENSG00000170289	359350	0.0003202	-2.67e-05	1e-05	continuous	30780NA	8	87661054
ENSG00000170290	359350	1.22e-05	-9.65e-07	6.1e-06	continuous	30780NA	11	107584262
ENSG00000170291	359350	0.00018602	-3.96e-05	1.23e-05	continuous	30780NA	17	7158997
ENSG00000170293	359350	2.74e-05	-1.71e-05	3.73e-06	continuous	30780NA	3	32345994
ENSG00000170296	359350	2.44e-05	-3.85e-06	7.62e-06	continuous	30780NA	17	7144711
ENSG00000170298	359350	0.00012808	-1.28e-05	1.48e-05	continuous	30780NA	17	20361780
ENSG00000170310	359350	8.84e-05	-2.67e-05	1.1e-05	continuous	30780NA	17	9316848
ENSG00000170312	359350	5.49e-05	8.44e-06	9.83e-06	continuous	30780NA	10	62546350
ENSG00000170315	359350	9.15e-05	-5.42e-07	7.52e-06	continuous	30780NA	17	16285086
ENSG00000170322	359350	0.00026531	-2.29e-07	7.12e-06	continuous	30780NA	11	129749508
ENSG00000170323	359350	7.32e-05	2.7e-06	1.37e-05	continuous	30780NA	8	82393076
ENSG00000170324	359350	0.00037814	4.04e-05	1.09e-05	continuous	30780NA	10	49423771
ENSG00000170325	359350	0.00027446	-2.9e-05	8.06e-06	continuous	30780NA	11	129821166
ENSG00000170340	359350	7.32e-05	-8.02e-06	1.02e-05	continuous	30780NA	2	62437557
ENSG00000170345	359350	2.44e-05	-7.88e-06	5.34e-06	continuous	30780NA	14	75747205
ENSG00000170348	359350	5.18e-05	1.53e-05	5.2e-06	continuous	30780NA	14	75620754
ENSG00000170364	359350	0.0003141	-1.16e-05	1.29e-05	continuous	30780NA	3	4352120
ENSG00000170365	359350	4.57e-05	-1.23e-05	7.12e-06	continuous	30780NA	4	146440789
ENSG00000170367	359350	2.13e-05	3.72e-06	3.92e-06	continuous	30780NA	20	23858480
ENSG00000170369	359350	0.00011283	7.21e-07	1.23e-05	continuous	30780NA	20	23805887
ENSG00000170370	359350	9.15e-06	-2.33e-06	5.08e-06	continuous	30780NA	10	119305506
ENSG00000170373	359350	9.76e-05	-9.2e-09	9.91e-06	continuous	30780NA	20	23730048
ENSG00000170374	359350	6.1e-05	-1.12e-06	8.23e-06	continuous	30780NA	12	53729731
ENSG00000170379	359350	9.45e-05	6.18e-06	9.35e-06	continuous	30780NA	7	143372773
ENSG00000170381	359350	0.00016468	-2.17e-05	9.15e-06	continuous	30780NA	7	83135774
ENSG00000170382	359350	9.45e-05	6.63e-06	7.38e-06	continuous	30780NA	1	204620580
ENSG00000170385	359350	3.96e-05	-2.44e-06	1.48e-05	continuous	30780NA	1	211748497
ENSG00000170390	359350	0.00017383	-5.01e-07	6.15e-06	continuous	30780NA	4	151089018
ENSG00000170396	359350	1.22e-05	-1.33e-06	4.57e-06	continuous	30780NA	2	185633656
ENSG00000170412	359350	0.00015858	6.27e-06	9.74e-06	continuous	30780NA	17	72434391
ENSG00000170417	359350	8.84e-05	3.17e-05	1.1e-05	continuous	30780NA	2	103406860
ENSG00000170419	359350	2.13e-05	-1.17e-05	3.92e-06	continuous	30780NA	7	54624396
ENSG00000170421	359350	0.00014028	1.33e-05	1.01e-05	continuous	30780NA	12	53317358
ENSG00000170423	359350	0.00025616	-2.12e-05	1.15e-05	continuous	30780NA	12	53237232
ENSG00000170425	359350	0.00011283	-5.93e-06	1.26e-05	continuous	30780NA	17	15863646
ENSG00000170426	359350	8.54e-05	-8.7e-06	8.49e-06	continuous	30780NA	12	57322564
ENSG00000170430	359350	8.54e-05	-6.53e-06	1.26e-05	continuous	30780NA	10	131415860
ENSG00000170439	359350	3.66e-05	1.46e-05	5.08e-06	continuous	30780NA	12	56076863
ENSG00000170442	359350	0.00023482	1.67e-06	1.03e-05	continuous	30780NA	12	52673016
ENSG00000170445	359350	0.00019517	-3.76e-05	9.53e-06	continuous	30780NA	5	140062184
ENSG00000170448	359350	0.00026836	1.93e-05	9.98e-06	continuous	30780NA	4	47882955
ENSG00000170454	359350	0.00011893	3.09e-06	5.08e-06	continuous	30780NA	12	52823082
ENSG00000170456	359350	0.00016468	1.01e-06	1.11e-05	continuous	30780NA	12	31639594
ENSG00000170458	359350	1.22e-05	5.38e-07	4.57e-06	continuous	30780NA	5	140012300
ENSG00000170464	359350	0.00017992	6.45e-06	1.14e-05	continuous	30780NA	5	138762230
ENSG00000170465	359350	0.00025616	-2.47e-05	1.02e-05	continuous	30780NA	12	52864935
ENSG00000170469	359350	7.93e-05	1.67e-06	1.13e-05	continuous	30780NA	5	138736015
ENSG00000170471	359350	0.00013113	-1.31e-05	3.9e-06	continuous	30780NA	20	37154482
ENSG00000170473	359350	3.66e-05	5.24e-06	7.12e-06	continuous	30780NA	12	56310800
ENSG00000170476	359350	3.35e-05	-4.56e-06	5.27e-06	continuous	30780NA	5	138724470
ENSG00000170477	359350	0.00015857	-3.81e-05	1.22e-05	continuous	30780NA	12	53204334
ENSG00000170482	359350	0.00016163	-2.2e-05	8e-06	continuous	30780NA	5	138711564
ENSG00000170484	359350	7.32e-05	2.02e-05	4.57e-06	continuous	30780NA	12	52963588
ENSG00000170485	359350	8.54e-05	1.23e-06	8.71e-06	continuous	30780NA	2	101524953
ENSG00000170486	359350	0.00021652	1.23e-05	1.12e-05	continuous	30780NA	12	52987348
ENSG00000170498	359350	3.05e-06	-1.09e-07	3.05e-06	continuous	30780NA	1	204162542
ENSG00000170500	359350	0.00014028	-1.21e-05	9.55e-06	continuous	30780NA	2	100914474
ENSG00000170502	359350	0.00016163	1.36e-05	7.77e-06	continuous	30780NA	4	88362170
ENSG00000170509	359350	0.00012198	-7.97e-06	9.91e-06	continuous	30780NA	4	88234500
ENSG00000170515	359350	6.1e-06	-3.28e-06	3.05e-06	continuous	30780NA	12	56502897
ENSG00000170522	359350	2.13e-05	1.82e-06	3.05e-06	continuous	30780NA	4	111043679
ENSG00000170523	359350	0.00022262	2.92e-05	8.98e-06	continuous	30780NA	12	52711634
ENSG00000170525	359350	0.00014638	1.19e-05	8.51e-06	continuous	30780NA	10	6232188
ENSG00000170540	359350	1.52e-05	3.51e-06	1.04e-05	continuous	30780NA	16	18807996
ENSG00000170542	359350	7.01e-05	8.67e-06	4.64e-06	continuous	30780NA	6	2895507
ENSG00000170545	359350	3.96e-05	-1.95e-05	1.06e-05	continuous	30780NA	12	51651508
ENSG00000170549	359350	8.84e-05	7.73e-07	4.52e-06	continuous	30780NA	5	3598843
ENSG00000170558	359350	6.1e-06	-8.04e-07	3.05e-06	continuous	30780NA	18	25644170
ENSG00000170561	359350	8.84e-05	-1.98e-05	5.15e-06	continuous	30780NA	5	2749464
ENSG00000170571	359350	0.00014028	3.88e-05	9.41e-06	continuous	30780NA	5	49715554
ENSG00000170577	359350	5.18e-05	1.65e-05	4.13e-06	continuous	30780NA	2	45234435
ENSG00000170579	359350	1.83e-05	-1.27e-05	3.05e-06	continuous	30780NA	18	3975683
ENSG00000170581	359350	0.00023481	8.63e-06	7.49e-06	continuous	30780NA	12	56744660
ENSG00000170584	359350	3.66e-05	-2.92e-06	6.1e-06	continuous	30780NA	5	162880339
ENSG00000170604	359350	3.96e-05	1.07e-05	3.05e-06	continuous	30780NA	19	46388121
ENSG00000170606	359350	5.49e-05	1.23e-06	3.73e-06	continuous	30780NA	5	132414898
ENSG00000170608	359350	8.23e-05	1.12e-05	1.19e-05	continuous	30780NA	19	46372151
ENSG00000170613	359350	6.1e-05	1.56e-05	5.49e-06	continuous	30780NA	5	156591066
ENSG00000170615	359350	0.00031105	2.29e-05	1.06e-05	continuous	30780NA	7	103039901
ENSG00000170616	359350	1.52e-05	-1.17e-06	6.71e-06	continuous	30780NA	8	145557086
ENSG00000170619	359350	7.32e-05	-3.18e-06	7.37e-06	continuous	30780NA	8	146072774
ENSG00000170624	359350	0.00015858	1.13e-05	1.7e-05	continuous	30780NA	5	155746077
ENSG00000170627	359350	4.88e-05	1.29e-05	1.07e-05	continuous	30780NA	12	54858560
ENSG00000170631	359350	0.00011588	-7.17e-06	1.4e-05	continuous	30780NA	8	146166009
ENSG00000170632	359350	0.00011588	2.56e-05	8.51e-06	continuous	30780NA	7	102727767
ENSG00000170633	359350	8.23e-05	1e-05	9.37e-06	continuous	30780NA	12	121853117
ENSG00000170638	359350	0.00014333	2.75e-05	7.85e-06	continuous	30780NA	22	50631186
ENSG00000170653	359350	4.88e-05	1.06e-06	9.15e-06	continuous	30780NA	12	53960920
ENSG00000170667	359350	3.05e-06	1.18e-06	3.05e-06	continuous	30780NA	7	102140560
ENSG00000170677	359350	4.57e-05	6.85e-06	3.86e-06	continuous	30780NA	18	67976787
ENSG00000170681	359350	8.84e-05	-1.07e-05	1.06e-05	continuous	30780NA	9	103345275
ENSG00000170684	359350	1.83e-05	1.05e-05	7.12e-06	continuous	30780NA	19	45577302
ENSG00000170689	359350	9.76e-05	-6.22e-06	1.05e-05	continuous	30780NA	17	46701179
ENSG00000170703	359350	0.00023177	-5.37e-06	1e-05	continuous	30780NA	17	46867087
ENSG00000170727	359350	0.00021957	2.38e-05	8.81e-06	continuous	30780NA	8	145500569
ENSG00000170734	359350	0.00026836	2.69e-05	8.25e-06	continuous	30780NA	6	43565294
ENSG00000170743	359350	0.00012503	-1.51e-05	8.4e-06	continuous	30780NA	11	7375141
ENSG00000170745	359350	0.00011283	3.7e-06	1.13e-05	continuous	30780NA	2	18300998
ENSG00000170748	359350	1.22e-05	7.45e-06	3.05e-06	continuous	30780NA	11	7111272
ENSG00000170759	359350	0.00022871	8.97e-05	7.28e-06	continuous	30780NA	10	32321649
ENSG00000170775	359350	5.79e-05	5.85e-06	4.33e-06	continuous	30780NA	7	124395866
ENSG00000170776	359350	0.00025311	-1.16e-05	7.09e-06	continuous	30780NA	15	86108194
ENSG00000170777	359350	4.88e-05	8.95e-07	1.07e-05	continuous	30780NA	9	6330125
ENSG00000170782	359350	4.88e-05	-8.72e-08	4.96e-06	continuous	30780NA	11	6898353
ENSG00000170786	359350	9.15e-05	-1.09e-05	1.1e-05	continuous	30780NA	8	57222952
ENSG00000170788	359350	6.71e-05	1.78e-05	9.98e-06	continuous	30780NA	10	82106186
ENSG00000170791	359350	3.35e-05	-1.67e-05	7.49e-06	continuous	30780NA	8	57127801
ENSG00000170801	359350	0.00021347	-1.81e-07	1.43e-05	continuous	30780NA	4	8290165
ENSG00000170802	359350	7.93e-05	5.56e-05	7.74e-06	continuous	30780NA	2	48574105
ENSG00000170807	359350	7.93e-05	-3.66e-05	6.1e-06	continuous	30780NA	7	123300103
ENSG00000170819	359350	0.00018602	3.03e-05	1.06e-05	continuous	30780NA	3	133156453
ENSG00000170820	359350	0.00015552	-8.86e-06	1.24e-05	continuous	30780NA	2	49285486
ENSG00000170832	359350	0.00020127	6.33e-06	6.28e-06	continuous	30780NA	17	58378143
ENSG00000170835	359350	0.00019822	-4.28e-05	1.16e-05	continuous	30780NA	9	135942307
ENSG00000170836	359350	0.00010674	2.68e-05	6.71e-06	continuous	30780NA	17	58709697
ENSG00000170837	359350	6.1e-06	1.99e-06	3.05e-06	continuous	30780NA	3	71804424
ENSG00000170848	359350	0.000308	-5.46e-05	1.86e-05	continuous	30780NA	19	43414973
ENSG00000170852	359350	0.00011588	-5.82e-06	5.94e-06	continuous	30780NA	7	32920764
ENSG00000170854	359350	0.00015858	-8.85e-06	8.56e-06	continuous	30780NA	3	97675982
ENSG00000170855	359350	7.01e-05	-1.17e-05	1.07e-05	continuous	30780NA	12	120882990
ENSG00000170860	359350	7.93e-05	1.98e-05	1.13e-05	continuous	30780NA	3	14231239
ENSG00000170871	359350	0.00016773	-2.15e-05	4.38e-06	continuous	30780NA	4	6834500
ENSG00000170873	359350	7.32e-05	-4.22e-07	6.61e-06	continuous	30780NA	8	125651881
ENSG00000170876	359350	0.00017077	1.7e-05	9.15e-06	continuous	30780NA	3	14175810
ENSG00000170881	359350	0.00010674	1.07e-05	7.06e-06	continuous	30780NA	8	125493567
ENSG00000170889	359350	6.1e-06	-7.22e-06	6.1e-06	continuous	30780NA	19	54728736
ENSG00000170890	359350	2.74e-05	6.36e-06	7.12e-06	continuous	30780NA	12	120762753
ENSG00000170891	359350	7.62e-05	7.13e-06	1.09e-05	continuous	30780NA	4	5018756
ENSG00000170892	359350	0.00012503	7.7e-06	9.74e-06	continuous	30780NA	19	54695687
ENSG00000170893	359350	4.27e-05	1.01e-05	7.4e-06	continuous	30780NA	3	129694965
ENSG00000170899	359350	7.93e-05	8.56e-06	1.27e-05	continuous	30780NA	6	52851464
ENSG00000170903	359350	0.00011283	-4.82e-05	9.97e-06	continuous	30780NA	11	105879740
ENSG00000170906	359350	3.66e-05	1.16e-05	1.78e-05	continuous	30780NA	19	54609300
ENSG00000170909	359350	0.00012198	1.34e-05	8.23e-06	continuous	30780NA	19	54601967
ENSG00000170915	359350	7.93e-05	1.66e-05	7.51e-06	continuous	30780NA	6	52249397
ENSG00000170917	359350	0.00011588	2.34e-05	6.1e-06	continuous	30780NA	4	123826988
ENSG00000170921	359350	4.27e-05	4.91e-06	5.66e-06	continuous	30780NA	17	61295989
ENSG00000170927	359350	0.00053673	-3.48e-05	8.32e-06	continuous	30780NA	6	51716261
ENSG00000170946	359350	4.57e-05	-3.14e-06	7.52e-06	continuous	30780NA	11	31422392
ENSG00000170949	359350	3.35e-05	-7.23e-07	6.93e-06	continuous	30780NA	19	53588274
ENSG00000170950	359350	3.96e-05	1.14e-05	8.21e-06	continuous	30780NA	6	49754210
ENSG00000170953	359350	3.05e-06	-2.2e-08	3.05e-06	continuous	30780NA	11	124413077
ENSG00000170954	359350	3.66e-05	-3.28e-06	1.68e-05	continuous	30780NA	19	53623731
ENSG00000170955	359350	4.57e-05	1.51e-05	6.71e-06	continuous	30780NA	11	6341027
ENSG00000170956	359350	0.00010978	-7.69e-06	9.49e-06	continuous	30780NA	19	42307980
ENSG00000170959	359350	0.00039949	1.5e-05	9.89e-06	continuous	30780NA	11	31121637
ENSG00000170961	359350	4.88e-05	4.8e-06	3.81e-06	continuous	30780NA	8	122638993
ENSG00000170962	359350	0.00011283	8e-06	1.11e-05	continuous	30780NA	11	103906511
ENSG00000170967	359350	5.49e-05	-1.36e-05	8.13e-06	continuous	30780NA	11	103908615
ENSG00000170989	359350	2.44e-05	-7.44e-06	3.81e-06	continuous	30780NA	1	101704759
ENSG00000171016	359350	3.66e-05	6.5e-06	8.64e-06	continuous	30780NA	15	55856117
ENSG00000171017	359350	2.74e-05	1.86e-06	7.79e-06	continuous	30780NA	19	7960146
ENSG00000171044	359350	4.88e-05	2.63e-06	4.96e-06	continuous	30780NA	8	10906215
ENSG00000171045	359350	0.0002226	-9.65e-06	1.17e-05	continuous	30780NA	8	143389021
ENSG00000171049	359350	6.1e-06	2.39e-06	6.1e-06	continuous	30780NA	19	52264529
ENSG00000171053	359350	5.79e-05	1.28e-05	1.04e-05	continuous	30780NA	11	125617975
ENSG00000171055	359350	0.00021042	2e-05	9.33e-06	continuous	30780NA	2	36825900
ENSG00000171060	359350	7.32e-05	2.54e-06	7.12e-06	continuous	30780NA	8	10544125
ENSG00000171067	359350	3.66e-05	7.89e-06	1.47e-05	continuous	30780NA	11	68034136
ENSG00000171094	359350	0.00042999	2.02e-05	9.93e-06	continuous	30780NA	2	29780036
ENSG00000171097	359350	6.1e-06	1.93e-06	3.05e-06	continuous	30780NA	9	131619997
ENSG00000171102	359350	7.01e-05	1.25e-05	1.1e-05	continuous	30780NA	9	136082647
ENSG00000171103	359350	0.00025006	-5.79e-05	1.09e-05	continuous	30780NA	2	29082927
ENSG00000171105	359350	0.00028361	-0.0001048	8.89e-06	continuous	30780NA	19	7203156
ENSG00000171109	359350	0.00021957	6.1e-05	7.2e-06	continuous	30780NA	3	179089100
ENSG00000171115	359350	0.00019212	1.92e-05	1.43e-05	continuous	30780NA	7	150162099
ENSG00000171119	359350	1.52e-05	-3.08e-06	6.71e-06	continuous	30780NA	19	5826074
ENSG00000171121	359350	3.66e-05	-2.76e-06	4.57e-06	continuous	30780NA	3	178971160
ENSG00000171124	359350	1.52e-05	-2.32e-06	1.52e-05	continuous	30780NA	19	5847192
ENSG00000171126	359350	4.88e-05	9.96e-06	6.1e-06	continuous	30780NA	2	42695197
ENSG00000171130	359350	3.35e-05	-3.96e-06	6.93e-06	continuous	30780NA	7	149573921
ENSG00000171132	359350	1.52e-05	2.89e-06	3.05e-06	continuous	30780NA	2	46146807
ENSG00000171133	359350	6.4e-05	-1.64e-05	8.57e-06	continuous	30780NA	9	114090282
ENSG00000171135	359350	4.88e-05	-3.2e-06	8.39e-06	continuous	30780NA	3	9934136
ENSG00000171136	359350	5.79e-05	1.34e-05	1.01e-05	continuous	30780NA	19	14140407
ENSG00000171148	359350	6.71e-05	-1.55e-05	7.76e-06	continuous	30780NA	3	9828120
ENSG00000171150	359350	0.00028666	-1.66e-05	9.54e-06	continuous	30780NA	2	46958180
ENSG00000171159	359350	3.05e-05	-1.48e-05	1.59e-05	continuous	30780NA	9	130924373
ENSG00000171160	359350	6.4e-05	-7.73e-06	7.41e-06	continuous	30780NA	10	99383827
ENSG00000171161	359350	3.05e-06	-1.96e-06	3.05e-06	continuous	30780NA	1	249138063
ENSG00000171163	359350	0.00017077	4.77e-06	8.06e-06	continuous	30780NA	1	249148774
ENSG00000171169	359350	9.76e-05	-1.39e-05	1.39e-05	continuous	30780NA	9	130826999
ENSG00000171174	359350	0.00017992	1.18e-05	1.04e-05	continuous	30780NA	2	28059098
ENSG00000171189	359350	0.00025311	-2.07e-05	8.05e-06	continuous	30780NA	21	31110803
ENSG00000171195	359350	1.83e-05	1.2e-05	1.83e-05	continuous	30780NA	4	71322462
ENSG00000171199	359350	3.05e-06	1.64e-06	3.05e-06	continuous	30780NA	4	71269755
ENSG00000171201	359350	3.05e-06	1.45e-06	3.05e-06	continuous	30780NA	4	71245886
ENSG00000171202	359350	0.00015553	1.72e-05	1.42e-05	continuous	30780NA	11	85363301
ENSG00000171204	359350	6.71e-05	-3.68e-06	6.65e-06	continuous	30780NA	11	85343605
ENSG00000171206	359350	1.52e-05	-9.75e-06	3.05e-06	continuous	30780NA	10	104411209
ENSG00000171208	359350	0.00015248	-2.46e-05	9.03e-06	continuous	30780NA	16	47144761
ENSG00000171209	359350	2.44e-05	-1.76e-05	5.34e-06	continuous	30780NA	4	71112725
ENSG00000171219	359350	0.00052757	-1.36e-05	9.18e-06	continuous	30780NA	11	64601450
ENSG00000171222	359350	1.83e-05	-6.19e-06	4.07e-06	continuous	30780NA	20	34544467
ENSG00000171223	359350	1.22e-05	-2.74e-06	3.05e-06	continuous	30780NA	19	12903217
ENSG00000171224	359350	9.76e-05	1.13e-05	1.26e-05	continuous	30780NA	10	71391680
ENSG00000171227	359350	4.27e-05	-4.88e-06	1e-05	continuous	30780NA	2	120191787
ENSG00000171234	359350	0.00018297	6.79e-06	9.25e-06	continuous	30780NA	4	69947893
ENSG00000171241	359350	0.00025616	-2.79e-05	1.08e-05	continuous	30780NA	16	46635002
ENSG00000171243	359350	5.49e-05	1.38e-05	1.19e-05	continuous	30780NA	7	16535656
ENSG00000171246	359350	3.96e-05	7.49e-06	3.99e-06	continuous	30780NA	17	78446296
ENSG00000171262	359350	0.00014028	1.15e-05	9.81e-06	continuous	30780NA	15	38763120
ENSG00000171291	359350	0.00021956	2.84e-05	1.2e-05	continuous	30780NA	19	11977053
ENSG00000171295	359350	0.00023786	-5.97e-06	1.25e-05	continuous	30780NA	19	11935558
ENSG00000171298	359350	0.00047268	-2.49e-05	1.39e-05	continuous	30780NA	17	78084517
ENSG00000171302	359350	0.00021041	1.75e-05	1.18e-05	continuous	30780NA	17	76996874
ENSG00000171303	359350	2.74e-05	-2.38e-06	3.73e-06	continuous	30780NA	2	26935954
ENSG00000171307	359350	0.00018602	5.4e-06	9.85e-06	continuous	30780NA	10	99211527
ENSG00000171310	359350	7.93e-05	1.39e-07	1.01e-05	continuous	30780NA	12	105002433
ENSG00000171311	359350	0.00011588	3.37e-05	1.22e-05	continuous	30780NA	10	99200837
ENSG00000171314	359350	9.76e-05	-8.63e-06	9.72e-06	continuous	30780NA	10	99189558
ENSG00000171316	359350	4.57e-05	-2.28e-05	5.49e-06	continuous	30780NA	8	61685401
ENSG00000171320	359350	0.00031715	1.25e-05	1.04e-05	continuous	30780NA	8	27649812
ENSG00000171345	359350	0.00012503	-1.58e-05	1.39e-05	continuous	30780NA	17	39682215
ENSG00000171346	359350	0.00021042	-1.63e-05	1.32e-05	continuous	30780NA	17	39674388
ENSG00000171357	359350	3.66e-05	-9.08e-06	8.13e-06	continuous	30780NA	1	46677970
ENSG00000171360	359350	0.00023177	3.31e-05	1.32e-05	continuous	30780NA	17	39594936
ENSG00000171368	359350	5.79e-05	-1.31e-05	6.58e-06	continuous	30780NA	5	677197
ENSG00000171385	359350	3.35e-05	7.96e-06	1.86e-05	continuous	30780NA	1	112422531
ENSG00000171401	359350	0.00010064	-9.89e-06	1.17e-05	continuous	30780NA	17	39659595
ENSG00000171403	359350	7.32e-05	5.57e-07	8.64e-06	continuous	30780NA	17	39725203
ENSG00000171408	359350	6.1e-06	5.83e-06	3.05e-06	continuous	30780NA	6	136344773
ENSG00000171425	359350	2.44e-05	-7.96e-06	8.39e-06	continuous	30780NA	19	56151907
ENSG00000171428	359350	3.05e-06	2.64e-06	3.05e-06	continuous	30780NA	8	18054592
ENSG00000171431	359350	0.00013418	-1.17e-05	1.39e-05	continuous	30780NA	17	39036836
ENSG00000171435	359350	9.15e-05	-2.37e-05	4.27e-06	continuous	30780NA	12	118148803
ENSG00000171443	359350	1.83e-05	4.63e-06	9.15e-06	continuous	30780NA	19	56112946
ENSG00000171444	359350	0.00027141	-2.13e-05	8.46e-06	continuous	30780NA	5	112591162
ENSG00000171446	359350	0.00016773	1.54e-05	9.81e-06	continuous	30780NA	17	38935923
ENSG00000171448	359350	4.27e-05	3.47e-06	3.49e-06	continuous	30780NA	9	125685812
ENSG00000171450	359350	3.66e-05	-1.89e-06	4.07e-06	continuous	30780NA	2	219825627
ENSG00000171451	359350	0.00035374	-3.83e-05	7.94e-06	continuous	30780NA	18	65179018
ENSG00000171453	359350	0.00025006	-3.55e-05	1.26e-05	continuous	30780NA	6	43487382
ENSG00000171456	359350	0.00020432	-1.62e-05	5.96e-06	continuous	30780NA	20	30986639
ENSG00000171462	359350	7.01e-05	-5.8e-06	8.35e-06	continuous	30780NA	6	43421230
ENSG00000171466	359350	6.4e-05	-1.48e-06	1e-05	continuous	30780NA	19	9772553
ENSG00000171467	359350	0.00014028	-3.07e-06	6.23e-06	continuous	30780NA	6	43306044
ENSG00000171469	359350	4.27e-05	-4.67e-06	6.1e-06	continuous	30780NA	19	9723716
ENSG00000171475	359350	8.23e-05	1.44e-05	6.44e-06	continuous	30780NA	17	38407972
ENSG00000171476	359350	3.05e-05	6.74e-06	1.59e-05	continuous	30780NA	4	57531110
ENSG00000171484	359350	6.1e-06	5.38e-06	3.05e-06	continuous	30780NA	9	125391355
ENSG00000171487	359350	2.13e-05	-2.04e-06	2.13e-05	continuous	30780NA	19	56542136
ENSG00000171488	359350	0.00011588	1.01e-06	8.19e-06	continuous	30780NA	1	90167047
ENSG00000171490	359350	0.00012808	-2.81e-05	1e-05	continuous	30780NA	16	11937249
ENSG00000171492	359350	0.00011893	2.83e-05	5.4e-06	continuous	30780NA	1	90344372
ENSG00000171495	359350	3.66e-05	1.41e-05	1.12e-05	continuous	30780NA	5	41034782
ENSG00000171497	359350	0.00017687	1.04e-05	8.1e-06	continuous	30780NA	4	159637417
ENSG00000171502	359350	0.00053672	-9.99e-05	1e-05	continuous	30780NA	1	86408771
ENSG00000171503	359350	0.00025921	-1.08e-05	1.02e-05	continuous	30780NA	4	159612026
ENSG00000171509	359350	0.00025006	-3.54e-05	9.37e-06	continuous	30780NA	4	159405494
ENSG00000171517	359350	4.57e-05	-1.59e-05	9.96e-06	continuous	30780NA	1	85318091
ENSG00000171522	359350	5.79e-05	-7.53e-07	7.22e-06	continuous	30780NA	5	40686719
ENSG00000171530	359350	1.83e-05	-5.1e-06	7.12e-06	continuous	30780NA	5	77075798
ENSG00000171532	359350	1.52e-05	9.95e-06	4.27e-06	continuous	30780NA	17	37762910
ENSG00000171533	359350	0.00010063	2.35e-05	6.56e-06	continuous	30780NA	11	75339064
ENSG00000171540	359350	6.1e-06	2.13e-06	3.05e-06	continuous	30780NA	5	76930026
ENSG00000171551	359350	0.0003568	-2.29e-05	1.22e-05	continuous	30780NA	2	233348538
ENSG00000171557	359350	8.23e-05	-6.5e-07	8.47e-06	continuous	30780NA	4	155529703
ENSG00000171560	359350	0.00011588	-3.16e-05	4.98e-06	continuous	30780NA	4	155508098
ENSG00000171561	359350	5.18e-05	7.52e-06	8.07e-06	continuous	30780NA	11	74800279
ENSG00000171564	359350	0.00010064	1.7e-05	7.67e-06	continuous	30780NA	4	155488173
ENSG00000171566	359350	4.27e-05	-3.21e-06	3.92e-06	continuous	30780NA	4	155463873
ENSG00000171574	359350	7.62e-05	1.57e-05	1.11e-05	continuous	30780NA	19	58921283
ENSG00000171587	359350	0.00015248	6.17e-07	4.51e-06	continuous	30780NA	21	41800996
ENSG00000171595	359350	0.00031104	1.31e-05	9.98e-06	continuous	30780NA	17	72290705
ENSG00000171596	359350	0.00010673	-2.58e-05	1.39e-05	continuous	30780NA	2	232391539
ENSG00000171603	359350	0.00014333	1.53e-05	6.68e-06	continuous	30780NA	1	9836834
ENSG00000171606	359350	0.00012503	-1.65e-05	6.02e-06	continuous	30780NA	19	58709662
ENSG00000171608	359350	6.4e-05	-3.08e-06	5.66e-06	continuous	30780NA	1	9750481
ENSG00000171611	359350	3.35e-05	2.89e-05	8.04e-06	continuous	30780NA	6	42888650
ENSG00000171612	359350	0.00012503	-2.31e-05	1.11e-05	continuous	30780NA	1	9622389
ENSG00000171617	359350	9.76e-05	-4.4e-07	6.1e-06	continuous	30780NA	5	73930242
ENSG00000171621	359350	3.35e-05	2.25e-06	4.71e-06	continuous	30780NA	1	9391265
ENSG00000171631	359350	0.00017383	-1.57e-05	1.29e-05	continuous	30780NA	11	72992606
ENSG00000171634	359350	4.27e-05	-1.6e-06	4.79e-06	continuous	30780NA	17	65901067
ENSG00000171643	359350	1.83e-05	-2.66e-05	3.05e-06	continuous	30780NA	5	76181651
ENSG00000171649	359350	5.18e-05	-1.1e-06	1.52e-05	continuous	30780NA	19	58097485
ENSG00000171680	359350	0.00016468	-1.59e-05	5.65e-06	continuous	30780NA	1	6553137
ENSG00000171681	359350	6.1e-05	2.55e-05	4.88e-06	continuous	30780NA	12	14585154
ENSG00000171695	359350	3.66e-05	-4.58e-07	5.08e-06	continuous	30780NA	20	62715223
ENSG00000171700	359350	3.35e-05	1.77e-05	6.93e-06	continuous	30780NA	20	62707929
ENSG00000171703	359350	0.00010673	-1.83e-05	9.5e-06	continuous	30780NA	20	62692445
ENSG00000171714	359350	0.0003507	-2.34e-05	8.25e-06	continuous	30780NA	11	22259813
ENSG00000171720	359350	8.54e-05	-2.67e-06	8.06e-06	continuous	30780NA	5	141008440
ENSG00000171722	359350	9.15e-06	-5.71e-06	5.08e-06	continuous	30780NA	1	162344827
ENSG00000171724	359350	0.000247	-6.7e-05	1.24e-05	continuous	30780NA	16	77918216
ENSG00000171729	359350	6.71e-05	-2.87e-07	1.36e-05	continuous	30780NA	1	15513002
ENSG00000171735	359350	3.05e-06	9.54e-08	3.05e-06	continuous	30780NA	1	7337575
ENSG00000171747	359350	0.00014638	1.05e-05	1.23e-05	continuous	30780NA	19	39298158
ENSG00000171757	359350	0.00018297	1.08e-05	8.23e-06	continuous	30780NA	3	169520995
ENSG00000171759	359350	0.00018907	8.54e-06	9.84e-06	continuous	30780NA	12	103291426
ENSG00000171763	359350	0.00038119	-2e-05	1.15e-05	continuous	30780NA	15	45704073
ENSG00000171766	359350	9.15e-05	-9.83e-06	7.73e-06	continuous	30780NA	15	45673924
ENSG00000171772	359350	0.00017382	1.9e-05	1.18e-05	continuous	30780NA	10	135375140
ENSG00000171773	359350	9.15e-06	4.81e-06	3.05e-06	continuous	30780NA	19	17568999
ENSG00000171777	359350	0.00025311	5.23e-05	1.03e-05	continuous	30780NA	19	38908320
ENSG00000171786	359350	3.96e-05	-1.74e-07	7.74e-06	continuous	30780NA	1	160339748
ENSG00000171790	359350	0.00026226	-3.96e-06	1.11e-05	continuous	30780NA	1	41485089
ENSG00000171791	359350	6.1e-06	-5.26e-06	3.05e-06	continuous	30780NA	18	60888970
ENSG00000171792	359350	4.88e-05	-2.11e-06	8.39e-06	continuous	30780NA	12	2992025
ENSG00000171793	359350	6.4e-05	2.3e-05	4.5e-06	continuous	30780NA	1	41461621
ENSG00000171794	359350	4.57e-05	-9.4e-06	8.74e-06	continuous	30780NA	10	135044420
ENSG00000171798	359350	0.00065565	-3.83e-05	8.86e-06	continuous	30780NA	10	135006934
ENSG00000171804	359350	0.00036289	1.13e-05	1.02e-05	continuous	30780NA	19	38386390
ENSG00000171806	359350	0.00014637	1.91e-05	9.28e-06	continuous	30780NA	1	169762889
ENSG00000171811	359350	0.0012229	-4.97e-05	1e-05	continuous	30780NA	10	134689112
ENSG00000171812	359350	0.00011283	-9e-06	6.35e-06	continuous	30780NA	1	36575829
ENSG00000171813	359350	8.84e-05	-9.52e-06	7.26e-06	continuous	30780NA	10	134221020
ENSG00000171815	359350	0.00019822	-2.6e-05	9.71e-06	continuous	30780NA	5	140432246
ENSG00000171817	359350	2.44e-05	7.5e-07	5.34e-06	continuous	30780NA	19	38073653
ENSG00000171819	359350	0.00010064	1.74e-05	1.23e-05	continuous	30780NA	1	11252718
ENSG00000171823	359350	2.13e-05	-1.26e-05	3.05e-06	continuous	30780NA	12	1689245
ENSG00000171824	359350	0.00044828	-1.31e-05	9.27e-06	continuous	30780NA	1	11143307
ENSG00000171827	359350	8.23e-05	5.76e-06	9.37e-06	continuous	30780NA	19	37967374
ENSG00000171840	359350	3.66e-05	-9.97e-06	1.12e-05	continuous	30780NA	12	723204
ENSG00000171843	359350	1.83e-05	5.04e-06	4.07e-06	continuous	30780NA	9	20482103
ENSG00000171847	359350	5.79e-05	-2.41e-05	8.83e-06	continuous	30780NA	12	8377035
ENSG00000171848	359350	4.88e-05	-9.45e-06	1.11e-05	continuous	30780NA	2	10267000
ENSG00000171853	359350	0.00033544	1.96e-05	1.14e-05	continuous	30780NA	2	3436156
ENSG00000171858	359350	1.22e-05	7.51e-06	4.57e-06	continuous	30780NA	20	60962874
ENSG00000171860	359350	1.83e-05	4.73e-06	5.08e-06	continuous	30780NA	12	8214983
ENSG00000171861	359350	0.00026226	2.07e-05	1.09e-05	continuous	30780NA	17	690631
ENSG00000171862	359350	7.32e-05	-2.14e-05	5.08e-06	continuous	30780NA	10	89677279
ENSG00000171867	359350	0.00010064	-2.97e-05	1.12e-05	continuous	30780NA	20	4674559
ENSG00000171872	359350	9.45e-05	-2.05e-05	9.35e-06	continuous	30780NA	1	44592667
ENSG00000171873	359350	8.54e-05	-1.38e-05	8.28e-06	continuous	30780NA	20	4215525
ENSG00000171877	359350	8.84e-05	3.73e-05	3.68e-06	continuous	30780NA	15	44325206
ENSG00000171885	359350	9.15e-05	2.8e-05	7.73e-06	continuous	30780NA	18	24438892
ENSG00000171903	359350	0.00018602	4.62e-06	8.35e-06	continuous	30780NA	19	16034427
ENSG00000171914	359350	0.00051232	2.72e-05	8.86e-06	continuous	30780NA	15	62909778
ENSG00000171916	359350	9.76e-05	-1.6e-05	1.05e-05	continuous	30780NA	17	18389155
ENSG00000171928	359350	6.1e-05	1.37e-05	1.25e-05	continuous	30780NA	17	18697168
ENSG00000171931	359350	0.00027141	-4.13e-05	8.81e-06	continuous	30780NA	17	18664994
ENSG00000171940	359350	2.13e-05	-6.33e-06	4.79e-06	continuous	30780NA	20	52205025
ENSG00000171942	359350	9.15e-06	9.29e-06	5.08e-06	continuous	30780NA	19	15839348
ENSG00000171951	359350	0.00011893	-1.14e-07	9.15e-06	continuous	30780NA	2	224464440
ENSG00000171953	359350	0.00014028	-1.27e-05	1.29e-05	continuous	30780NA	17	17911623
ENSG00000171954	359350	0.00015248	3.21e-05	8.66e-06	continuous	30780NA	19	15641216
ENSG00000171956	359350	4.27e-05	-1.11e-05	8.28e-06	continuous	30780NA	15	60325175
ENSG00000171960	359350	5.79e-05	8.95e-06	7.22e-06	continuous	30780NA	1	43133263
ENSG00000171962	359350	7.93e-05	-5.22e-06	7.74e-06	continuous	30780NA	17	17898165
ENSG00000171970	359350	4.57e-05	1.02e-05	6.71e-06	continuous	30780NA	19	2909685
ENSG00000171984	359350	2.13e-05	-1.3e-05	1.61e-05	continuous	30780NA	20	5787799
ENSG00000171988	359350	9.45e-05	1.7e-05	9.15e-06	continuous	30780NA	10	65076352
ENSG00000171992	359350	7.62e-05	-2.77e-05	5e-06	continuous	30780NA	5	150009712
ENSG00000172000	359350	3.96e-05	-3.7e-06	1.06e-05	continuous	30780NA	19	2872924
ENSG00000172005	359350	3.35e-05	1.04e-05	4.16e-06	continuous	30780NA	2	95705580
ENSG00000172006	359350	6.1e-05	6.37e-06	1.01e-05	continuous	30780NA	19	2827822
ENSG00000172007	359350	6.1e-05	-1.24e-05	1.25e-05	continuous	30780NA	4	140386075
ENSG00000172009	359350	0.00017382	7.33e-06	1.15e-05	continuous	30780NA	19	2799529
ENSG00000172014	359350	4.57e-05	-2.04e-05	3.46e-06	continuous	30780NA	9	69403686
ENSG00000172016	359350	5.18e-05	-1.8e-05	8.43e-06	continuous	30780NA	2	79385506
ENSG00000172020	359350	2.44e-05	1.48e-05	1.45e-05	continuous	30780NA	3	115391254
ENSG00000172023	359350	6.4e-05	1.8e-05	1.12e-05	continuous	30780NA	2	79313651
ENSG00000172031	359350	0.00017687	3.81e-05	1.11e-05	continuous	30780NA	1	92512316
ENSG00000172037	359350	0.00053062	-6.56e-05	1.09e-05	continuous	30780NA	3	49164549
ENSG00000172046	359350	0.00013723	-4.34e-06	7.79e-06	continuous	30780NA	3	49151925
ENSG00000172053	359350	0.00048183	-7.15e-05	1.06e-05	continuous	30780NA	3	49137959
ENSG00000172057	359350	3.66e-05	-1.78e-05	4.07e-06	continuous	30780NA	17	38080574
ENSG00000172059	359350	0.00022871	3.91e-05	8.01e-06	continuous	30780NA	2	10188970
ENSG00000172061	359350	5.49e-05	-2.05e-05	1.46e-05	continuous	30780NA	3	194083224
ENSG00000172062	359350	3.05e-06	-2.84e-06	3.05e-06	continuous	30780NA	5	70235269
ENSG00000172071	359350	0.0003141	-2.02e-05	8.73e-06	continuous	30780NA	2	88891677
ENSG00000172073	359350	3.05e-06	1.08e-06	3.05e-06	continuous	30780NA	2	88826636
ENSG00000172081	359350	3.05e-05	2.9e-06	6.1e-06	continuous	30780NA	19	2083855
ENSG00000172086	359350	4.57e-05	7.63e-06	1.48e-05	continuous	30780NA	2	88340986
ENSG00000172113	359350	7.93e-05	9.91e-06	9.15e-06	continuous	30780NA	3	48338965
ENSG00000172115	359350	1.83e-05	-5.17e-06	6.1e-06	continuous	30780NA	7	25162345
ENSG00000172116	359350	4.88e-05	9.87e-06	1.3e-05	continuous	30780NA	2	87065755
ENSG00000172123	359350	0.00014638	1.1e-05	7.75e-06	continuous	30780NA	17	33749191
ENSG00000172137	359350	0.00016162	-2.69e-05	1.4e-05	continuous	30780NA	16	71408479
ENSG00000172139	359350	0.00035985	-1.31e-05	8.84e-06	continuous	30780NA	3	111936420
ENSG00000172150	359350	2.74e-05	5.94e-07	1.39e-05	continuous	30780NA	17	3101278
ENSG00000172155	359350	7.01e-05	-8.98e-06	1.6e-05	continuous	30780NA	1	152769942
ENSG00000172159	359350	0.00014638	-5.17e-06	9.02e-06	continuous	30780NA	9	86005683
ENSG00000172164	359350	0.00014638	-1.57e-05	1.05e-05	continuous	30780NA	8	121686749
ENSG00000172167	359350	0.00040558	2.65e-06	1.18e-05	continuous	30780NA	8	121506007
ENSG00000172171	359350	0.00015553	-1.52e-05	1.29e-05	continuous	30780NA	17	29229096
ENSG00000172172	359350	3.96e-05	-8.67e-06	3.52e-06	continuous	30780NA	8	121425321
ENSG00000172175	359350	0.00013113	1.25e-05	4.61e-06	continuous	30780NA	18	56377995
ENSG00000172179	359350	0.00010063	5.67e-06	1.3e-05	continuous	30780NA	6	22292605
ENSG00000172183	359350	5.18e-05	1.76e-06	6.64e-06	continuous	30780NA	15	89189549
ENSG00000172197	359350	0.00028666	1.36e-05	1.21e-05	continuous	30780NA	6	20156803
ENSG00000172199	359350	4.57e-05	-1.62e-05	1.44e-05	continuous	30780NA	11	56143565
ENSG00000172201	359350	5.18e-05	1.22e-05	7.35e-06	continuous	30780NA	6	19839266
ENSG00000172209	359350	6.71e-05	1.4e-05	1.16e-05	continuous	30780NA	7	107113281
ENSG00000172215	359350	2.44e-05	3.3e-06	7.62e-06	continuous	30780NA	3	45986135
ENSG00000172216	359350	6.1e-06	-7.73e-06	3.05e-06	continuous	30780NA	20	48808294
ENSG00000172232	359350	6.71e-05	8.45e-07	1.19e-05	continuous	30780NA	19	828557
ENSG00000172236	359350	9.45e-05	-6.01e-06	9.74e-06	continuous	30780NA	16	1291626
ENSG00000172238	359350	9.15e-06	-1.08e-06	3.05e-06	continuous	30780NA	4	94750632
ENSG00000172239	359350	0.00016162	1.38e-05	1.05e-05	continuous	30780NA	5	43542115
ENSG00000172243	359350	4.57e-05	1.32e-05	9.96e-06	continuous	30780NA	12	10276117
ENSG00000172244	359350	0.00035375	3.46e-05	1.27e-05	continuous	30780NA	5	43501025
ENSG00000172247	359350	0.00011283	1.3e-05	7.17e-06	continuous	30780NA	11	47613714
ENSG00000172260	359350	2.13e-05	5.79e-06	3.05e-06	continuous	30780NA	1	72305020
ENSG00000172262	359350	3.96e-05	1.26e-05	7.74e-06	continuous	30780NA	5	43128701
ENSG00000172269	359350	8.54e-05	1.59e-05	7.84e-06	continuous	30780NA	11	118973127
ENSG00000172270	359350	0.00015552	-2.84e-06	1.13e-05	continuous	30780NA	19	577395
ENSG00000172273	359350	0.00010064	3.28e-06	1.14e-05	continuous	30780NA	11	118999525
ENSG00000172292	359350	9.45e-05	2.14e-05	6.79e-06	continuous	30780NA	2	169472008
ENSG00000172296	359350	0.00018907	-2.62e-06	9.44e-06	continuous	30780NA	20	13068519
ENSG00000172301	359350	5.79e-05	1.59e-05	7.86e-06	continuous	30780NA	17	30182620
ENSG00000172315	359350	0.00012503	1.84e-06	1.26e-05	continuous	30780NA	20	45315711
ENSG00000172318	359350	8.84e-05	-4.57e-06	5.78e-06	continuous	30780NA	2	168702867
ENSG00000172322	359350	7.62e-05	-2.88e-05	1.18e-05	continuous	30780NA	12	10126104
ENSG00000172331	359350	6.4e-05	3.66e-06	6.24e-06	continuous	30780NA	7	134348063
ENSG00000172336	359350	1.52e-05	2.98e-06	4.27e-06	continuous	30780NA	7	100304397
ENSG00000172339	359350	1.52e-05	-1.01e-05	6.71e-06	continuous	30780NA	1	95489232
ENSG00000172340	359350	0.00019212	-2.17e-05	1.07e-05	continuous	30780NA	3	67557961
ENSG00000172345	359350	0.00010978	-1.5e-06	1.14e-05	continuous	30780NA	15	81608959
ENSG00000172346	359350	6.1e-05	-6.06e-06	7.32e-06	continuous	30780NA	22	41965256
ENSG00000172348	359350	5.18e-05	-2.74e-05	4.48e-06	continuous	30780NA	6	46324092
ENSG00000172349	359350	0.00042083	4.02e-05	1.21e-05	continuous	30780NA	15	81528510
ENSG00000172350	359350	9.45e-05	2.15e-05	7.77e-06	continuous	30780NA	11	119026541
ENSG00000172354	359350	2.13e-05	-4.06e-06	5.66e-06	continuous	30780NA	7	100273976
ENSG00000172361	359350	0.00021042	3.12e-05	9.86e-06	continuous	30780NA	18	47773228
ENSG00000172366	359350	8.84e-05	7.25e-06	1.1e-05	continuous	30780NA	16	695144
ENSG00000172367	359350	0.00032935	-6.66e-05	1.36e-05	continuous	30780NA	11	119058549
ENSG00000172375	359350	0.00013418	2.59e-06	7.35e-06	continuous	30780NA	11	118981080
ENSG00000172379	359350	0.00015858	6.82e-06	8.21e-06	continuous	30780NA	15	80793485
ENSG00000172380	359350	2.13e-05	2.28e-06	9.15e-06	continuous	30780NA	1	68233150
ENSG00000172382	359350	8.84e-05	-4.27e-06	8.31e-06	continuous	30780NA	16	2766486
ENSG00000172399	359350	8.84e-05	1.8e-05	1.52e-05	continuous	30780NA	4	120082942
ENSG00000172403	359350	6.1e-06	1.8e-06	3.05e-06	continuous	30780NA	4	119896199
ENSG00000172404	359350	1.83e-05	-8.55e-06	6.1e-06	continuous	30780NA	22	41256842
ENSG00000172409	359350	0.00017077	-1.33e-05	9.37e-06	continuous	30780NA	11	57422903
ENSG00000172410	359350	3.66e-05	2.78e-05	1.88e-05	continuous	30780NA	1	67265182
ENSG00000172421	359350	0.00010369	2.37e-05	5.2e-06	continuous	30780NA	17	60470708
ENSG00000172425	359350	2.13e-05	-8.58e-06	3.92e-06	continuous	30780NA	11	118400050
ENSG00000172426	359350	9.76e-05	-3.28e-05	9.15e-06	continuous	30780NA	6	43626560
ENSG00000172428	359350	2.44e-05	7.06e-06	3.05e-06	continuous	30780NA	2	241071102
ENSG00000172432	359350	0.00012198	2.62e-05	6.25e-06	continuous	30780NA	6	43584976
ENSG00000172456	359350	0.00033849	-1.55e-05	1.61e-05	continuous	30780NA	1	59997829
ENSG00000172457	359350	0.00010978	2.2e-05	1.07e-05	continuous	30780NA	11	56510795
ENSG00000172458	359350	0.00010063	-1.62e-05	9.89e-06	continuous	30780NA	13	21286752
ENSG00000172461	359350	3.66e-05	5.34e-06	7.12e-06	continuous	30780NA	6	96563674
ENSG00000172464	359350	1.52e-05	4.49e-06	1.04e-05	continuous	30780NA	11	56409445
ENSG00000172466	359350	3.96e-05	-1.63e-05	3.99e-06	continuous	30780NA	18	32918811
ENSG00000172469	359350	0.00015858	8.99e-06	9.03e-06	continuous	30780NA	6	96041376
ENSG00000172478	359350	0.00015553	-1.33e-05	1.14e-05	continuous	30780NA	2	241830886
ENSG00000172482	359350	0.00020127	-1.05e-05	8.96e-06	continuous	30780NA	2	241813908
ENSG00000172489	359350	0.00014638	-5.44e-05	1.49e-05	continuous	30780NA	11	56020187
ENSG00000172493	359350	1.52e-05	-8.84e-06	1.52e-05	continuous	30780NA	4	87959180
ENSG00000172497	359350	0.00022872	1.46e-05	9.31e-06	continuous	30780NA	5	80657911
ENSG00000172500	359350	0.00018907	1.01e-06	1.02e-05	continuous	30780NA	11	65653611
ENSG00000172508	359350	0.00040559	-7.9e-06	1.41e-05	continuous	30780NA	11	67187759
ENSG00000172530	359350	2.74e-05	-7.47e-06	2.2e-05	continuous	30780NA	16	88046887
ENSG00000172531	359350	0.00013723	1.35e-05	1.05e-05	continuous	30780NA	11	67177154
ENSG00000172538	359350	1.83e-05	-1.88e-06	7.12e-06	continuous	30780NA	10	50340626
ENSG00000172543	359350	0.00019517	-6.1e-05	1.2e-05	continuous	30780NA	11	65649246
ENSG00000172548	359350	9.76e-05	-1.89e-05	7.24e-06	continuous	30780NA	5	156894376
ENSG00000172551	359350	4.57e-05	1.25e-05	1.52e-05	continuous	30780NA	12	55238240
ENSG00000172554	359350	1.22e-05	1.04e-06	7.62e-06	continuous	30780NA	2	1158970
