## Supplementary Tables for "Polygenic architecture of rare coding variation across 400,000 exomes" (part 2 of 3)

### Sheet: ST1 (continued)
gene	N	burden_score	w_t_beta	overdispersion	trait_type	phenotype_key	chromosome	gene_position
ENSG00000172572	359350	0.00017992	5.26e-06	9.46e-06	continuous	30780NA	12	20679747
ENSG00000172575	359350	0.00017077	-3.36e-05	6.64e-06	continuous	30780NA	15	38819040
ENSG00000172578	359350	0.00010978	-1.82e-05	8.3e-06	continuous	30780NA	3	183239398
ENSG00000172586	359350	3.05e-05	-6.56e-06	3.66e-06	continuous	30780NA	10	75542608
ENSG00000172590	359350	3.96e-05	1.24e-05	1.06e-05	continuous	30780NA	14	23301667
ENSG00000172594	359350	9.45e-05	1.65e-05	8.95e-06	continuous	30780NA	6	123120590
ENSG00000172602	359350	8.84e-05	-4.1e-06	9.15e-06	continuous	30780NA	12	49255305
ENSG00000172613	359350	7.01e-05	-1.19e-05	6.5e-06	continuous	30780NA	11	67162529
ENSG00000172638	359350	7.01e-05	1.05e-05	5.17e-06	continuous	30780NA	11	65637488
ENSG00000172650	359350	9.76e-05	5.02e-05	9.91e-06	continuous	30780NA	10	75445836
ENSG00000172660	359350	9.76e-05	9.86e-07	4e-06	continuous	30780NA	17	34164039
ENSG00000172661	359350	0.00028971	2.07e-05	1.05e-05	continuous	30780NA	10	46255529
ENSG00000172663	359350	9.45e-05	2.18e-05	5.8e-06	continuous	30780NA	11	67234284
ENSG00000172667	359350	7.62e-05	-1.29e-05	1.57e-05	continuous	30780NA	3	178762539
ENSG00000172671	359350	0.00021652	-3.4e-05	1.1e-05	continuous	30780NA	10	46139636
ENSG00000172673	359350	0.00017687	3.71e-05	8.2e-06	continuous	30780NA	6	128134497
ENSG00000172689	359350	0.00014333	-7.16e-06	1.08e-05	continuous	30780NA	11	60560800
ENSG00000172716	359350	0.00017382	-4.35e-05	1.06e-05	continuous	30780NA	17	33689022
ENSG00000172724	359350	2.13e-05	1.24e-06	4.79e-06	continuous	30780NA	9	34690419
ENSG00000172725	359350	0.00020737	2.93e-05	1.08e-05	continuous	30780NA	11	67208406
ENSG00000172728	359350	8.23e-05	1.2e-05	6.66e-06	continuous	30780NA	8	33279641
ENSG00000172731	359350	0.00010368	-3.2e-05	9.69e-06	continuous	30780NA	10	72100556
ENSG00000172732	359350	0.00028056	5.13e-05	1.04e-05	continuous	30780NA	11	65629861
ENSG00000172733	359350	3.05e-05	2.01e-06	3.66e-06	continuous	30780NA	8	30872276
ENSG00000172738	359350	5.18e-05	5e-07	4.48e-06	continuous	30780NA	6	37202944
ENSG00000172748	359350	0.00015552	-2.58e-06	1.2e-05	continuous	30780NA	8	189740
ENSG00000172752	359350	0.001046	-3.64e-05	1.23e-05	continuous	30780NA	3	130134024
ENSG00000172765	359350	4.57e-05	2.32e-05	3.05e-06	continuous	30780NA	3	129489527
ENSG00000172766	359350	0.00053976	1.07e-05	9.94e-06	continuous	30780NA	13	41918254
ENSG00000172771	359350	0.00017077	-4.33e-05	1.26e-05	continuous	30780NA	3	129133829
ENSG00000172775	359350	6.71e-05	-4.36e-06	9.98e-06	continuous	30780NA	16	57203203
ENSG00000172780	359350	1.83e-05	4.67e-06	5.08e-06	continuous	30780NA	3	128824028
ENSG00000172782	359350	2.44e-05	9.43e-06	3.81e-06	continuous	30780NA	17	72881568
ENSG00000172785	359350	0.00019821	-1.78e-05	1.55e-05	continuous	30780NA	9	155010
ENSG00000172789	359350	5.79e-05	8.79e-06	1.52e-05	continuous	30780NA	12	54427890
ENSG00000172794	359350	0.00010673	4.2e-07	1.47e-05	continuous	30780NA	17	72705096
ENSG00000172795	359350	3.35e-05	-9.52e-06	3.05e-06	continuous	30780NA	5	112334533
ENSG00000172803	359350	0.00028056	-4.96e-05	1.25e-05	continuous	30780NA	11	65612740
ENSG00000172809	359350	2.74e-05	1.32e-05	7.12e-06	continuous	30780NA	17	72203258
ENSG00000172817	359350	0.00016773	-4.96e-05	1.05e-05	continuous	30780NA	8	65605819
ENSG00000172818	359350	5.49e-05	-3.62e-06	9.83e-06	continuous	30780NA	11	65559592
ENSG00000172819	359350	7.62e-05	2.2e-05	1.13e-05	continuous	30780NA	12	53615559
ENSG00000172824	359350	3.96e-05	2.23e-05	1.34e-05	continuous	30780NA	16	67033077
ENSG00000172828	359350	0.00012198	-9.94e-06	5.18e-06	continuous	30780NA	16	67002096
ENSG00000172830	359350	0.00026531	-2.41e-05	8.73e-06	continuous	30780NA	11	67075499
ENSG00000172831	359350	0.00021652	-1.6e-05	1.02e-05	continuous	30780NA	16	66973673
ENSG00000172840	359350	0.00011283	-8.85e-06	9.48e-06	continuous	30780NA	16	66921075
ENSG00000172845	359350	1.83e-05	7.96e-06	6.1e-06	continuous	30780NA	2	174800809
ENSG00000172867	359350	0.00017382	5.37e-06	8.83e-06	continuous	30780NA	12	53042145
ENSG00000172869	359350	0.00034765	-2.55e-05	5.83e-06	continuous	30780NA	5	118479150
ENSG00000172888	359350	1.52e-05	7.33e-06	6.71e-06	continuous	30780NA	3	40591273
ENSG00000172889	359350	0.00015553	-1.82e-06	8.67e-06	continuous	30780NA	9	139560219
ENSG00000172890	359350	0.00036289	-2.7e-06	1.21e-05	continuous	30780NA	11	71199654
ENSG00000172893	359350	0.00022262	5.49e-06	1.36e-05	continuous	30780NA	11	71151577
ENSG00000172901	359350	0.00020432	-5.25e-05	1.02e-05	continuous	30780NA	5	115330734
ENSG00000172915	359350	6.1e-06	-3.58e-06	3.05e-06	continuous	30780NA	13	35881792
ENSG00000172922	359350	7.62e-05	3.76e-06	1.06e-05	continuous	30780NA	11	65485393
ENSG00000172927	359350	3.05e-06	-3.9e-07	3.05e-06	continuous	30780NA	11	69122050
ENSG00000172932	359350	0.00016162	-4.66e-06	8.57e-06	continuous	30780NA	11	67062987
ENSG00000172935	359350	2.44e-05	1.51e-05	4.57e-06	continuous	30780NA	11	68776370
ENSG00000172936	359350	0.00011283	-1.33e-05	6.35e-06	continuous	30780NA	3	38182241
ENSG00000172939	359350	5.79e-05	-1.54e-05	4.65e-06	continuous	30780NA	3	38251780
ENSG00000172940	359350	0.00019212	3.58e-06	1.05e-05	continuous	30780NA	3	38313555
ENSG00000172954	359350	0.00013723	-9.18e-06	1.06e-05	continuous	30780NA	2	30768592
ENSG00000172955	359350	0.00010063	-3.42e-05	8.78e-06	continuous	30780NA	4	100132245
ENSG00000172967	359350	0.00014333	-7.97e-06	6.68e-06	continuous	30780NA	22	17283446
ENSG00000172977	359350	0.00010978	1.74e-05	4.91e-06	continuous	30780NA	11	65483271
ENSG00000172985	359350	0.00010978	-2.98e-05	5.25e-06	continuous	30780NA	2	110004006
ENSG00000172986	359350	0.0003263	2.92e-05	1.2e-05	continuous	30780NA	3	72992257
ENSG00000172987	359350	0.00012808	-9.81e-06	1.29e-05	continuous	30780NA	10	100607247
ENSG00000172992	359350	9.15e-05	-2.26e-05	1.08e-05	continuous	30780NA	17	43119591
ENSG00000172995	359350	0.00022872	7.25e-05	8.99e-06	continuous	30780NA	3	35758213
ENSG00000173011	359350	9.15e-06	9.32e-06	3.05e-06	continuous	30780NA	4	7051653
ENSG00000173013	359350	7.32e-05	-7.33e-06	7.62e-06	continuous	30780NA	4	7043654
ENSG00000173020	359350	7.93e-05	3.61e-06	4.46e-06	continuous	30780NA	11	67043954
ENSG00000173039	359350	4.57e-05	-5.87e-06	1.2e-05	continuous	30780NA	11	65425816
ENSG00000173040	359350	0.00078983	-6.48e-05	1.31e-05	continuous	30780NA	4	5627887
ENSG00000173041	359350	2.74e-05	-5.32e-06	7.79e-06	continuous	30780NA	7	64001873
ENSG00000173064	359350	0.00025617	-9.67e-06	4.07e-06	continuous	30780NA	12	112708944
ENSG00000173065	359350	8.23e-05	1.3e-05	1.07e-05	continuous	30780NA	17	27132623
ENSG00000173068	359350	7.93e-05	-6e-06	6.1e-06	continuous	30780NA	9	16640171
ENSG00000173080	359350	6.1e-06	3.86e-06	6.1e-06	continuous	30780NA	1	155912053
ENSG00000173083	359350	0.00025616	2.09e-05	1.06e-05	continuous	30780NA	4	84234960
ENSG00000173085	359350	0.00016772	-1.04e-05	1.15e-05	continuous	30780NA	4	84194378
ENSG00000173093	359350	0.00020432	-4.39e-05	9.88e-06	continuous	30780NA	12	111314956
ENSG00000173110	359350	6.1e-06	3.39e-06	6.1e-06	continuous	30780NA	1	161495359
ENSG00000173113	359350	7.62e-05	-1.97e-05	1.21e-05	continuous	30780NA	11	64084744
ENSG00000173114	359350	8.23e-05	8.43e-06	6.21e-06	continuous	30780NA	7	110748286
ENSG00000173120	359350	6.1e-06	-8.42e-07	3.05e-06	continuous	30780NA	11	66956149
ENSG00000173124	359350	0.00014638	-1.98e-05	1.16e-05	continuous	30780NA	10	96971321
ENSG00000173137	359350	0.00022872	-2.37e-05	9.56e-06	continuous	30780NA	8	145607624
ENSG00000173141	359350	3.05e-06	2.26e-07	3.05e-06	continuous	30780NA	13	21752004
ENSG00000173145	359350	0.00034765	2.48e-05	1.03e-05	continuous	30780NA	10	96098860
ENSG00000173153	359350	6.1e-05	7.86e-06	5.18e-06	continuous	30780NA	11	64078630
ENSG00000173156	359350	6.71e-05	-3.54e-06	1.52e-05	continuous	30780NA	11	66831887
ENSG00000173157	359350	0.00075934	5.69e-05	9.27e-06	continuous	30780NA	12	43846697
ENSG00000173163	359350	6.1e-06	-7.28e-06	3.05e-06	continuous	30780NA	2	62245121
ENSG00000173166	359350	0.00013418	-1.24e-05	7.76e-06	continuous	30780NA	2	204329601
ENSG00000173171	359350	0.00010978	-2.48e-05	7.62e-06	continuous	30780NA	1	155181053
ENSG00000173175	359350	0.00018297	-9.99e-06	5.69e-06	continuous	30780NA	3	123084874
ENSG00000173193	359350	0.00035679	2.33e-05	9.3e-06	continuous	30780NA	3	122424576
ENSG00000173200	359350	0.00020737	2.39e-05	9.51e-06	continuous	30780NA	3	122327172
ENSG00000173208	359350	0.00013113	-2.64e-05	6.6e-06	continuous	30780NA	12	39978694
ENSG00000173210	359350	0.00014638	1.24e-05	7.75e-06	continuous	30780NA	5	148580576
ENSG00000173212	359350	0.00015858	3.5e-05	1.04e-05	continuous	30780NA	1	116666119
ENSG00000173213	359350	0.00025311	2.64e-05	1.13e-05	continuous	30780NA	18	60385
ENSG00000173214	359350	5.49e-05	1.14e-05	9.15e-06	continuous	30780NA	6	111586461
ENSG00000173218	359350	0.00011588	1.25e-05	5.94e-06	continuous	30780NA	1	116212710
ENSG00000173221	359350	4.27e-05	1.41e-05	7.84e-06	continuous	30780NA	5	95122866
ENSG00000173226	359350	0.00023177	3.91e-05	9.23e-06	continuous	30780NA	3	121521268
ENSG00000173227	359350	9.45e-05	1.78e-05	5.41e-06	continuous	30780NA	11	66796292
ENSG00000173230	359350	0.00082643	1.94e-05	9.24e-06	continuous	30780NA	3	121425324
ENSG00000173237	359350	4.57e-05	9.7e-06	7.52e-06	continuous	30780NA	11	66743612
ENSG00000173239	359350	0.00020737	1.13e-05	1.15e-05	continuous	30780NA	10	90571395
ENSG00000173250	359350	0.00014028	2.96e-06	1.11e-05	continuous	30780NA	5	145894210
ENSG00000173253	359350	0.00014028	-1.5e-05	6.36e-06	continuous	30780NA	9	1053953
ENSG00000173258	359350	3.96e-05	-8.57e-06	1.29e-05	continuous	30780NA	9	114313782
ENSG00000173261	359350	8.54e-05	2.07e-06	1.09e-05	continuous	30780NA	5	145473941
ENSG00000173262	359350	0.00018907	-3.44e-05	1.34e-05	continuous	30780NA	12	8004426
ENSG00000173264	359350	0.00016468	-2.92e-05	7.91e-06	continuous	30780NA	11	64047253
ENSG00000173267	359350	6.4e-05	2.91e-06	1.55e-05	continuous	30780NA	10	88720696
ENSG00000173269	359350	0.00019822	-5.43e-05	7.83e-06	continuous	30780NA	10	88712268
ENSG00000173272	359350	9.15e-05	1.26e-05	7.93e-06	continuous	30780NA	2	132236395
ENSG00000173273	359350	0.00023787	-7.19e-05	5e-06	continuous	30780NA	8	9526640
ENSG00000173276	359350	0.00017382	-2.06e-05	7.44e-06	continuous	30780NA	21	43418718
ENSG00000173281	359350	0.00010978	1.06e-06	8.47e-06	continuous	30780NA	8	9001425
ENSG00000173320	359350	1.83e-05	-1.57e-06	6.1e-06	continuous	30780NA	4	184859632
ENSG00000173327	359350	0.00016773	-2.15e-05	8.04e-06	continuous	30780NA	11	65374040
ENSG00000173334	359350	0.00010673	2.19e-05	1.32e-05	continuous	30780NA	8	126446605
ENSG00000173335	359350	8.54e-05	4.78e-06	1.55e-05	continuous	30780NA	20	23584780
ENSG00000173338	359350	0.00013417	-1.36e-05	1.26e-05	continuous	30780NA	11	65361897
ENSG00000173369	359350	1.22e-05	-8.66e-06	3.05e-06	continuous	30780NA	1	22983643
ENSG00000173372	359350	3.35e-05	1.2e-05	1.14e-05	continuous	30780NA	1	22964550
ENSG00000173376	359350	0.00011283	-2.25e-05	8.49e-06	continuous	30780NA	4	121975472
ENSG00000173389	359350	3.35e-05	9.26e-06	5.27e-06	continuous	30780NA	3	51933122
ENSG00000173391	359350	6.1e-05	-3.49e-06	1.07e-05	continuous	30780NA	12	10317820
ENSG00000173401	359350	8.84e-05	-6.5e-06	9.57e-06	continuous	30780NA	12	75746380
ENSG00000173402	359350	7.93e-05	1.61e-05	5.63e-06	continuous	30780NA	3	49539597
ENSG00000173404	359350	7.93e-05	2.24e-06	1.15e-05	continuous	30780NA	20	20350178
ENSG00000173406	359350	1.52e-05	1.65e-07	3.05e-06	continuous	30780NA	1	58236429
ENSG00000173409	359350	0.00010369	-9.29e-06	1e-05	continuous	30780NA	1	231125534
ENSG00000173418	359350	0.00011893	7.93e-06	8.21e-06	continuous	30780NA	20	20006030
ENSG00000173421	359350	4.27e-05	1.65e-07	1.48e-05	continuous	30780NA	3	49265699
ENSG00000173421	359350	6.1e-06	-9.74e-07	3.05e-06	continuous	30780NA	3	49265699
ENSG00000173432	359350	3.35e-05	6.56e-06	5.27e-06	continuous	30780NA	11	18289623
ENSG00000173436	359350	9.15e-06	6.87e-06	5.08e-06	continuous	30780NA	1	19939896
ENSG00000173442	359350	0.00064345	-2.83e-06	1.02e-05	continuous	30780NA	11	65351815
ENSG00000173451	359350	7.01e-05	-3.42e-05	1.07e-05	continuous	30780NA	12	72065604
ENSG00000173452	359350	4.27e-05	1.18e-05	6.1e-06	continuous	30780NA	7	19786077
ENSG00000173456	359350	5.49e-05	1.15e-05	4.4e-06	continuous	30780NA	11	119206630
ENSG00000173457	359350	5.49e-05	-5.4e-06	1.56e-05	continuous	30780NA	11	64013185
ENSG00000173465	359350	2.13e-05	2.27e-05	3.92e-06	continuous	30780NA	11	65339657
ENSG00000173467	359350	0.00010064	4e-05	9.52e-06	continuous	30780NA	7	16910320
ENSG00000173473	359350	0.00010369	-1.61e-05	6.82e-06	continuous	30780NA	3	47725179
ENSG00000173480	359350	3.35e-05	2.05e-05	1.36e-05	continuous	30780NA	19	58419821
ENSG00000173482	359350	1.22e-05	-1.33e-06	4.57e-06	continuous	30780NA	18	7986820
ENSG00000173486	359350	5.79e-05	1.42e-05	9.47e-06	continuous	30780NA	11	64010040
ENSG00000173511	359350	5.18e-05	-2.89e-06	4.84e-06	continuous	30780NA	11	64004135
ENSG00000173517	359350	0.00036899	-3.48e-05	8.8e-06	continuous	30780NA	15	77556479
ENSG00000173530	359350	0.00011283	-1.31e-05	1.11e-05	continuous	30780NA	8	23007322
ENSG00000173531	359350	0.0003324	1.11e-05	8.59e-06	continuous	30780NA	3	49724157
ENSG00000173535	359350	3.96e-05	4.84e-06	4.46e-06	continuous	30780NA	8	22958409
ENSG00000173540	359350	0.00013418	-3.38e-06	1.05e-05	continuous	30780NA	3	49757831
ENSG00000173542	359350	4.57e-05	9.51e-06	6.71e-06	continuous	30780NA	4	71828105
ENSG00000173545	359350	0.00015858	8.46e-06	6.33e-06	continuous	30780NA	5	16458765
ENSG00000173546	359350	0.00054282	-3.29e-05	8.05e-06	continuous	30780NA	15	75985926
ENSG00000173548	359350	0.00016468	1.41e-05	8.36e-06	continuous	30780NA	15	75947445
ENSG00000173557	359350	7.93e-05	-1.33e-06	1.31e-05	continuous	30780NA	2	26793925
ENSG00000173559	359350	5.18e-05	8.23e-06	7e-06	continuous	30780NA	2	192552090
ENSG00000173566	359350	0.00014943	1.18e-05	1.23e-05	continuous	30780NA	8	21965658
ENSG00000173567	359350	0.0003263	2.86e-05	9.66e-06	continuous	30780NA	2	26550363
ENSG00000173572	359350	0.00044218	1.67e-05	1.19e-05	continuous	30780NA	19	56423384
ENSG00000173575	359350	1.83e-05	3.69e-07	3.05e-06	continuous	30780NA	15	93498882
ENSG00000173581	359350	7.01e-05	-7.79e-06	5.17e-06	continuous	30780NA	19	56158478
ENSG00000173585	359350	2.13e-05	-7.64e-07	1.61e-05	continuous	30780NA	3	45936332
ENSG00000173588	359350	0.0003507	-3.18e-05	1.01e-05	continuous	30780NA	12	94776995
ENSG00000173597	359350	0.00013723	-2.83e-05	9.42e-06	continuous	30780NA	4	70620280
ENSG00000173598	359350	2.13e-05	-9.9e-06	3.05e-06	continuous	30780NA	12	93784342
ENSG00000173599	359350	0.00022871	-2.68e-05	9.55e-06	continuous	30780NA	11	66670776
ENSG00000173611	359350	1.52e-05	-7.55e-06	3.05e-06	continuous	30780NA	9	127805336
ENSG00000173612	359350	0.00015248	-3.56e-07	1.05e-05	continuous	30780NA	6	117131724
ENSG00000173614	359350	2.44e-05	1.89e-05	3.81e-06	continuous	30780NA	1	10024523
ENSG00000173621	359350	0.00012808	-2.15e-06	6.68e-06	continuous	30780NA	11	66626032
ENSG00000173626	359350	8.84e-05	1.92e-05	1.13e-05	continuous	30780NA	6	116841463
ENSG00000173627	359350	6.1e-06	3.61e-07	6.1e-06	continuous	30780NA	1	183618996
ENSG00000173638	359350	0.00013723	-3.57e-07	7.39e-06	continuous	30780NA	21	46938906
ENSG00000173641	359350	0.00011893	1.92e-05	1.26e-05	continuous	30780NA	1	16343306
ENSG00000173653	359350	0.00013723	-1.64e-05	1.02e-05	continuous	30780NA	11	66612162
ENSG00000173660	359350	6.1e-05	-2.31e-05	1.13e-05	continuous	30780NA	1	46775876
ENSG00000173662	359350	0.00018297	-3.05e-06	9.15e-06	continuous	30780NA	1	6627529
ENSG00000173673	359350	3.05e-06	-9.57e-07	3.05e-06	continuous	30780NA	1	6304945
ENSG00000173678	359350	9.15e-06	1.06e-06	9.15e-06	continuous	30780NA	7	102296310
ENSG00000173692	359350	2.74e-05	-9.39e-06	3.73e-06	continuous	30780NA	2	231979560
ENSG00000173699	359350	1.22e-05	1.31e-05	7.62e-06	continuous	30780NA	2	231875303
ENSG00000173702	359350	0.00015552	-1.01e-05	1.03e-05	continuous	30780NA	3	124648476
ENSG00000173705	359350	0.00015248	7.6e-06	1e-05	continuous	30780NA	3	33226122
ENSG00000173706	359350	4.88e-05	-2.37e-06	6.48e-06	continuous	30780NA	3	124729678
ENSG00000173714	359350	0.00011588	1.63e-05	7.38e-06	continuous	30780NA	17	48915860
ENSG00000173715	359350	0.00025616	-1.37e-06	8.86e-06	continuous	30780NA	11	66561455
ENSG00000173726	359350	4.57e-05	1.01e-05	9.15e-06	continuous	30780NA	1	235282451
ENSG00000173728	359350	4.27e-05	-1.02e-05	1e-05	continuous	30780NA	1	244534451
ENSG00000173744	359350	0.00011893	2.15e-05	8.84e-06	continuous	30780NA	2	228381399
ENSG00000173757	359350	6.4e-05	1.14e-05	3.63e-06	continuous	30780NA	17	40389956
ENSG00000173762	359350	7.01e-05	3.06e-06	7.29e-06	continuous	30780NA	17	80274111
ENSG00000173769	359350	0.00042999	-2.75e-05	1.2e-05	continuous	30780NA	3	44328484
ENSG00000173786	359350	7.01e-05	2.44e-05	9.15e-06	continuous	30780NA	17	40124254
ENSG00000173801	359350	0.00013723	9.78e-06	6.71e-06	continuous	30780NA	17	39859438
ENSG00000173805	359350	0.00018602	3.85e-08	7.95e-06	continuous	30780NA	17	39882445
ENSG00000173809	359350	0.00028361	3.79e-05	9.48e-06	continuous	30780NA	19	33265571
ENSG00000173812	359350	2.74e-05	-1.48e-06	5.08e-06	continuous	30780NA	17	39847029
ENSG00000173818	359350	0.00022261	1.58e-05	1.52e-05	continuous	30780NA	17	78400426
ENSG00000173821	359350	0.0015919	4.65e-05	9.52e-06	continuous	30780NA	17	78303626
ENSG00000173825	359350	6.71e-05	-5.72e-06	1.03e-05	continuous	30780NA	11	65123661
ENSG00000173826	359350	0.00023786	-1.47e-05	7.12e-06	continuous	30780NA	17	61613517
ENSG00000173838	359350	0.00017687	5.79e-06	1.07e-05	continuous	30780NA	17	60832190
ENSG00000173838	359350	6.71e-05	-7.01e-06	1.16e-05	continuous	30780NA	17	60832190
ENSG00000173846	359350	0.00021042	8.4e-06	9.06e-06	continuous	30780NA	1	45268780
ENSG00000173848	359350	0.00019822	2.72e-05	1.14e-05	continuous	30780NA	10	5477470
ENSG00000173852	359350	0.00014028	-1.48e-05	9.41e-06	continuous	30780NA	7	35023186
ENSG00000173868	359350	6.4e-05	1.82e-05	7.7e-06	continuous	30780NA	17	47304426
ENSG00000173875	359350	1.22e-05	4.92e-06	6.1e-06	continuous	30780NA	19	12732234
ENSG00000173876	359350	0.00027141	-1.41e-05	1.11e-05	continuous	30780NA	10	106466
ENSG00000173889	359350	7.32e-05	2.06e-06	7.12e-06	continuous	30780NA	3	169852029
ENSG00000173890	359350	9.76e-05	-7.26e-06	9.72e-06	continuous	30780NA	3	169779454
ENSG00000173894	359350	5.18e-05	1.84e-05	7.71e-06	continuous	30780NA	17	77756857
ENSG00000173898	359350	0.00041779	-1.76e-05	6.7e-06	continuous	30780NA	11	66474708
ENSG00000173905	359350	0.00029885	-9e-06	9.09e-06	continuous	30780NA	3	167770114
ENSG00000173908	359350	0.00014638	1.37e-05	1.04e-05	continuous	30780NA	17	38952333
ENSG00000173914	359350	0.00010978	7.29e-06	5.93e-06	continuous	30780NA	11	66438931
ENSG00000173915	359350	3.96e-05	9.73e-06	9.15e-06	continuous	30780NA	10	105152511
ENSG00000173917	359350	0.00014943	-1.37e-05	1.26e-05	continuous	30780NA	17	46620849
ENSG00000173918	359350	8.54e-05	-2.78e-05	1.24e-05	continuous	30780NA	17	77032383
ENSG00000173926	359350	6.4e-05	3.07e-05	1.06e-05	continuous	30780NA	5	126284953
ENSG00000173928	359350	2.13e-05	1.27e-05	1.18e-05	continuous	30780NA	19	11486494
ENSG00000173930	359350	0.00016773	-2.03e-05	6.38e-06	continuous	30780NA	5	101600972
ENSG00000173933	359350	9.15e-06	-7.44e-06	3.05e-06	continuous	30780NA	11	66409125
ENSG00000173947	359350	3.05e-05	-1.8e-05	3.66e-06	continuous	30780NA	1	111892273
ENSG00000173960	359350	0.00015553	2.47e-05	1.01e-05	continuous	30780NA	2	24188967
ENSG00000173976	359350	9.15e-06	-2.02e-06	9.15e-06	continuous	30780NA	19	3770660
ENSG00000173988	359350	0.00021042	-2.58e-05	1.09e-05	continuous	30780NA	13	46818792
ENSG00000173991	359350	5.18e-05	-3.15e-07	5.2e-06	continuous	30780NA	17	37821624
ENSG00000173992	359350	0.00013113	-1.23e-05	1.23e-05	continuous	30780NA	11	66366891
ENSG00000174004	359350	1.83e-05	-2.16e-06	4.07e-06	continuous	30780NA	3	196377716
ENSG00000174007	359350	7.93e-05	1.59e-05	8.21e-06	continuous	30780NA	3	196436156
ENSG00000174013	359350	3.66e-05	-2.31e-06	5.59e-06	continuous	30780NA	3	196305706
ENSG00000174015	359350	0.00013113	-2.14e-05	1.11e-05	continuous	30780NA	13	46282570
ENSG00000174032	359350	0.00011283	5.17e-06	1.61e-05	continuous	30780NA	13	45980021
ENSG00000174038	359350	2.74e-05	7.5e-06	7.79e-06	continuous	30780NA	9	35043540
ENSG00000174059	359350	8.84e-05	1.82e-05	1.02e-05	continuous	30780NA	1	208071171
ENSG00000174080	359350	0.00023481	-1.2e-05	9.94e-06	continuous	30780NA	11	66333623
ENSG00000174083	359350	0.00032934	-2.11e-05	1.1e-05	continuous	30780NA	17	8738518
ENSG00000174099	359350	5.18e-05	1.72e-05	7.71e-06	continuous	30780NA	12	65777224
ENSG00000174100	359350	8.23e-05	-1.06e-05	6.66e-06	continuous	30780NA	17	36466045
ENSG00000174106	359350	0.00010369	-1.82e-05	5.38e-06	continuous	30780NA	12	65602729
ENSG00000174111	359350	6.4e-05	1.16e-05	4.79e-06	continuous	30780NA	17	36532065
ENSG00000174125	359350	6.71e-05	-5.28e-06	6.65e-06	continuous	30780NA	4	38825368
ENSG00000174130	359350	0.00011283	6.55e-07	1.18e-05	continuous	30780NA	4	38841887
ENSG00000174132	359350	2.44e-05	1.14e-05	8.39e-06	continuous	30780NA	5	99896727
ENSG00000174136	359350	6.71e-05	-8.03e-06	4.44e-06	continuous	30780NA	5	98119351
ENSG00000174137	359350	0.00012503	6.7e-06	1.02e-05	continuous	30780NA	4	1652836
ENSG00000174145	359350	0.00017078	-1.32e-05	7.41e-06	continuous	30780NA	4	37348465
ENSG00000174151	359350	5.49e-05	4.34e-06	7.45e-06	continuous	30780NA	1	110041114
ENSG00000174156	359350	7.32e-05	-2e-05	1.09e-05	continuous	30780NA	6	52767960
ENSG00000174165	359350	0.00012808	1.65e-05	1e-05	continuous	30780NA	11	66300909
ENSG00000174173	359350	0.00013113	-1.56e-05	1.07e-05	continuous	30780NA	3	101282998
ENSG00000174175	359350	0.00026226	1.38e-05	1.04e-05	continuous	30780NA	1	169578759
ENSG00000174177	359350	0.00042389	-3.67e-05	1.06e-05	continuous	30780NA	16	88777333
ENSG00000174197	359350	9.15e-05	-5.26e-06	5.49e-06	continuous	30780NA	15	41987782
ENSG00000174206	359350	0.00011588	-1.99e-07	1.25e-05	continuous	30780NA	12	64598086
ENSG00000174226	359350	0.00020737	3.94e-05	1.16e-05	continuous	30780NA	8	101630380
ENSG00000174227	359350	0.00042083	1.81e-06	1.18e-05	continuous	30780NA	4	513487
ENSG00000174231	359350	0.00024702	-3.07e-05	4.56e-06	continuous	30780NA	17	1571050
ENSG00000174233	359350	0.00034765	6.21e-05	8.88e-06	continuous	30780NA	12	49171398
ENSG00000174236	359350	6.1e-06	3.67e-06	3.05e-06	continuous	30780NA	12	27849997
ENSG00000174238	359350	4.88e-05	1.81e-06	5.34e-06	continuous	30780NA	17	1443561
ENSG00000174243	359350	0.00018297	3.23e-05	8.23e-06	continuous	30780NA	12	49235086
ENSG00000174276	359350	6.1e-05	6.67e-07	4.27e-06	continuous	30780NA	11	64884523
ENSG00000174279	359350	6.1e-05	3.32e-05	6.71e-06	continuous	30780NA	2	176945421
ENSG00000174282	359350	0.00010674	1.66e-05	1.18e-05	continuous	30780NA	17	7375134
ENSG00000174292	359350	0.00021042	-1.38e-05	8.44e-06	continuous	30780NA	17	7288473
ENSG00000174306	359350	9.45e-05	-1.62e-05	5.61e-06	continuous	30780NA	20	39876700
ENSG00000174307	359350	3.96e-05	1.88e-05	1.29e-05	continuous	30780NA	1	201436493
ENSG00000174326	359350	0.00017382	9.72e-06	1.24e-05	continuous	30780NA	17	6946096
ENSG00000174327	359350	0.00010064	-6.72e-06	8.22e-06	continuous	30780NA	17	6941417
ENSG00000174332	359350	0.00016163	2.73e-05	1.21e-05	continuous	30780NA	1	54085894
ENSG00000174343	359350	0.00013723	1.05e-05	1.25e-05	continuous	30780NA	4	40347290
ENSG00000174348	359350	0.00026836	-1.5e-05	1.24e-05	continuous	30780NA	1	53539514
ENSG00000174358	359350	0.00025006	1.63e-06	9.22e-06	continuous	30780NA	5	1213471
ENSG00000174370	359350	9.15e-06	1.31e-06	3.05e-06	continuous	30780NA	11	128772695
ENSG00000174371	359350	0.00027446	-1.53e-05	8.88e-06	continuous	30780NA	1	242034860
ENSG00000174373	359350	0.00041474	-6.8e-05	7.8e-06	continuous	30780NA	14	36143034
ENSG00000174405	359350	6.1e-05	1.24e-05	5.79e-06	continuous	30780NA	13	108865252
ENSG00000174417	359350	8.54e-05	2.14e-05	8.49e-06	continuous	30780NA	8	110115332
ENSG00000174428	359350	7.93e-05	1.71e-05	1.1e-05	continuous	30780NA	7	74536994
ENSG00000174429	359350	9.76e-05	4.81e-06	1.01e-05	continuous	30780NA	8	107777092
ENSG00000174437	359350	3.96e-05	-6.76e-07	1.01e-05	continuous	30780NA	12	110753730
ENSG00000174442	359350	0.0002897	2.54e-06	9.28e-06	continuous	30780NA	15	66819706
ENSG00000174444	359350	3.05e-05	4.89e-06	1.77e-05	continuous	30780NA	15	66803613
ENSG00000174446	359350	3.66e-05	-3.84e-06	1.02e-05	continuous	30780NA	15	66786312
ENSG00000174448	359350	6.4e-05	-5.29e-06	6.24e-06	continuous	30780NA	18	51867531
ENSG00000174450	359350	5.79e-05	-1.03e-05	4.33e-06	continuous	30780NA	15	23688513
ENSG00000174453	359350	2.74e-05	-3.35e-06	3.73e-06	continuous	30780NA	2	215359736
ENSG00000174456	359350	7.62e-05	1.54e-05	1.4e-05	continuous	30780NA	12	110488682
ENSG00000174469	359350	4.27e-05	-4.08e-06	5.66e-06	continuous	30780NA	7	146965772
ENSG00000174473	359350	1.52e-05	-3.01e-06	5.49e-06	continuous	30780NA	4	173348058
ENSG00000174482	359350	8.84e-05	8.82e-06	6.2e-06	continuous	30780NA	9	28309180
ENSG00000174483	359350	6.1e-06	1.47e-06	3.05e-06	continuous	30780NA	11	66289588
ENSG00000174485	359350	0.00025006	5.47e-05	6.1e-06	continuous	30780NA	15	66017508
ENSG00000174498	359350	0.0003507	-7.44e-05	1.07e-05	continuous	30780NA	15	65644922
ENSG00000174500	359350	2.74e-05	-1.3e-05	5.76e-06	continuous	30780NA	3	111845920
ENSG00000174502	359350	0.00017993	-3.41e-06	7.29e-06	continuous	30780NA	1	205897382
ENSG00000174514	359350	0.00016772	1.4e-05	9.92e-06	continuous	30780NA	1	205555030
ENSG00000174516	359350	7.32e-05	5.39e-06	3.3e-06	continuous	30780NA	11	66239512
ENSG00000174521	359350	7.32e-05	-7.48e-06	1.04e-05	continuous	30780NA	19	40723136
ENSG00000174527	359350	0.00044218	-4.18e-05	9.19e-06	continuous	30780NA	12	109839518
ENSG00000174547	359350	7.01e-05	-4.24e-06	1.21e-05	continuous	30780NA	11	66218378
ENSG00000174562	359350	8.23e-05	7.38e-06	1.48e-05	continuous	30780NA	19	51334507
ENSG00000174564	359350	0.00010673	-1.91e-05	1.35e-05	continuous	30780NA	3	136697500
ENSG00000174567	359350	1.22e-05	1.12e-05	4.57e-06	continuous	30780NA	1	204175254
ENSG00000174574	359350	3.96e-05	-2.95e-06	5.86e-06	continuous	30780NA	1	39464313
ENSG00000174576	359350	2.74e-05	4.57e-06	5.08e-06	continuous	30780NA	11	66191327
ENSG00000174579	359350	3.05e-06	-1.42e-06	3.05e-06	continuous	30780NA	3	135891924
ENSG00000174595	359350	4.27e-05	3.62e-06	3.49e-06	continuous	30780NA	7	130418145
ENSG00000174599	359350	1.83e-05	3.74e-07	1.32e-05	continuous	30780NA	4	118005727
ENSG00000174600	359350	1.22e-05	3.58e-06	7.62e-06	continuous	30780NA	12	108707470
ENSG00000174606	359350	4.57e-05	7.46e-06	9.15e-06	continuous	30780NA	1	213177346
ENSG00000174607	359350	4.27e-05	9.72e-06	8.28e-06	continuous	30780NA	4	115559496
ENSG00000174611	359350	0.00016773	3.07e-05	6.82e-06	continuous	30780NA	3	134346229
ENSG00000174628	359350	0.00011283	2.34e-05	6.68e-06	continuous	30780NA	16	19798343
ENSG00000174640	359350	0.00028971	-7.95e-06	1.02e-05	continuous	30780NA	3	133711284
ENSG00000174652	359350	6.4e-05	2.41e-07	1.32e-05	continuous	30780NA	19	9534763
ENSG00000174669	359350	8.54e-05	5.7e-06	5.66e-06	continuous	30780NA	11	66134839
ENSG00000174672	359350	0.00011283	4.69e-05	8.32e-06	continuous	30780NA	11	1447524
ENSG00000174684	359350	7.32e-05	-1.42e-05	9.4e-06	continuous	30780NA	11	66114003
ENSG00000174695	359350	1.52e-05	3.25e-06	1.04e-05	continuous	30780NA	5	82361174
ENSG00000174697	359350	3.05e-05	3.05e-06	1.28e-05	continuous	30780NA	7	127889509
ENSG00000174705	359350	0.00016468	7.4e-07	1.02e-05	continuous	30780NA	5	171816856
ENSG00000174718	359350	0.00059467	2.22e-05	8.87e-06	continuous	30780NA	12	32129172
ENSG00000174718	359350	4.88e-05	-1.48e-06	1.41e-05	continuous	30780NA	12	32129172
ENSG00000174720	359350	0.00055502	-4.99e-05	1.01e-05	continuous	30780NA	4	113568434
ENSG00000174721	359350	1.22e-05	7.15e-06	3.05e-06	continuous	30780NA	10	93667793
ENSG00000174738	359350	0.00014638	3.44e-06	7.5e-06	continuous	30780NA	3	24004430
ENSG00000174744	359350	0.00010063	-2.49e-05	9.33e-06	continuous	30780NA	11	66108700
ENSG00000174748	359350	3.05e-06	2.16e-06	3.05e-06	continuous	30780NA	3	23961610
ENSG00000174749	359350	2.13e-05	7.52e-06	3.05e-06	continuous	30780NA	4	113091483
ENSG00000174775	359350	5.18e-05	-2.5e-05	8.43e-06	continuous	30780NA	11	534765
ENSG00000174776	359350	0.00036595	-3.26e-05	1.04e-05	continuous	30780NA	3	167284122
ENSG00000174780	359350	0.00028666	2.09e-05	9.67e-06	continuous	30780NA	4	57351460
ENSG00000174788	359350	0.00011283	-1.54e-05	9.48e-06	continuous	30780NA	19	7697566
ENSG00000174791	359350	0.00031715	-2.14e-05	1.13e-05	continuous	30780NA	11	66101012
ENSG00000174792	359350	9.15e-06	-2.85e-06	5.08e-06	continuous	30780NA	4	76486177
ENSG00000174796	359350	7.01e-05	6.26e-06	1.66e-05	continuous	30780NA	4	76457420
ENSG00000174799	359350	0.00022567	2.58e-06	8.32e-06	continuous	30780NA	4	56857283
ENSG00000174804	359350	0.00013113	-2.83e-05	9.01e-06	continuous	30780NA	11	86661577
ENSG00000174807	359350	1.83e-05	-6.55e-06	4.07e-06	continuous	30780NA	11	66083237
ENSG00000174808	359350	7.32e-05	6.81e-06	1.14e-05	continuous	30780NA	4	75694933
ENSG00000174827	359350	0.00014028	1.23e-06	9.81e-06	continuous	30780NA	1	145745496
ENSG00000174837	359350	0.0002897	7.92e-06	8.63e-06	continuous	30780NA	19	6914024
ENSG00000174839	359350	0.00019212	9.2e-06	9.73e-06	continuous	30780NA	3	57645000
ENSG00000174840	359350	0.00012503	2e-05	8.4e-06	continuous	30780NA	3	57547287
ENSG00000174842	359350	0.00017687	-1.4e-05	1.06e-05	continuous	30780NA	1	92738252
ENSG00000174844	359350	0.00012503	1.57e-05	1.05e-05	continuous	30780NA	3	57428899
ENSG00000174851	359350	0.00010368	-4.08e-06	7.89e-06	continuous	30780NA	11	66054346
ENSG00000174871	359350	9.15e-06	1.62e-06	3.05e-06	continuous	30780NA	11	66049217
ENSG00000174885	359350	0.0003141	-3.1e-06	1.06e-05	continuous	30780NA	11	281862
ENSG00000174886	359350	3.05e-05	-1.49e-06	1.65e-05	continuous	30780NA	19	5897652
ENSG00000174891	359350	0.00015248	1.76e-06	8.9e-06	continuous	30780NA	3	158043582
ENSG00000174898	359350	0.00035985	3.19e-05	1.12e-05	continuous	30780NA	19	5749717
ENSG00000174903	359350	6.1e-05	-5.53e-06	6.71e-06	continuous	30780NA	11	66040484
ENSG00000174915	359350	0.00018297	-1.47e-05	1.13e-05	continuous	30780NA	11	469831
ENSG00000174917	359350	9.15e-06	-1.04e-05	5.08e-06	continuous	30780NA	19	5679670
ENSG00000174917	359350	4.57e-05	-3.16e-05	4.27e-06	continuous	30780NA	19	5679670
ENSG00000174928	359350	0.00014028	3.29e-05	1.3e-05	continuous	30780NA	3	155502271
ENSG00000174938	359350	0.00023786	7.93e-05	1.04e-05	continuous	30780NA	16	29896674
ENSG00000174939	359350	0.00012808	2.82e-06	1.22e-05	continuous	30780NA	16	29921441
ENSG00000174943	359350	5.18e-05	-6.07e-07	7.71e-06	continuous	30780NA	16	29927345
ENSG00000174944	359350	2.13e-05	-4.81e-06	5.66e-06	continuous	30780NA	3	150963080
ENSG00000174945	359350	0.00017992	4.75e-06	9.87e-06	continuous	30780NA	7	2767145
ENSG00000174946	359350	6.1e-05	9.9e-06	9.15e-06	continuous	30780NA	3	150918304
ENSG00000174948	359350	0.00017992	8.83e-05	8.94e-06	continuous	30780NA	3	154101483
ENSG00000174950	359350	2.74e-05	-6.25e-06	5.08e-06	continuous	30780NA	1	27707768
ENSG00000174951	359350	3.05e-06	6.51e-06	3.05e-06	continuous	30780NA	19	49254958
ENSG00000174953	359350	0.00023786	1.95e-05	8.91e-06	continuous	30780NA	3	154016311
ENSG00000174957	359350	6.4e-05	-7.19e-06	1.21e-05	continuous	30780NA	11	55944563
ENSG00000174963	359350	0.00010064	9.64e-06	7.85e-06	continuous	30780NA	3	147114240
ENSG00000174989	359350	0.00023481	2.19e-06	1.14e-05	continuous	30780NA	12	117408857
ENSG00000174990	359350	0.00010063	8.49e-06	1.16e-05	continuous	30780NA	16	87945880
ENSG00000174992	359350	5.49e-05	1.31e-05	7.45e-06	continuous	30780NA	16	29791329
ENSG00000174996	359350	0.00017078	-3.21e-05	9.91e-06	continuous	30780NA	11	66030048
ENSG00000175003	359350	0.00025921	-1.98e-06	1.19e-05	continuous	30780NA	6	160561286
ENSG00000175018	359350	5.18e-05	7.97e-06	1.02e-05	continuous	30780NA	10	127318402
ENSG00000175029	359350	6.71e-05	1.47e-05	1.58e-05	continuous	30780NA	10	126763080
ENSG00000175040	359350	0.00014028	1.13e-05	5.7e-06	continuous	30780NA	3	142839987
ENSG00000175048	359350	9.15e-05	2.8e-06	7.32e-06	continuous	30780NA	6	157950672
ENSG00000175054	359350	0.0006953	6.14e-06	9.18e-06	continuous	30780NA	3	142232873
ENSG00000175063	359350	5.18e-05	-1.08e-05	7.71e-06	continuous	30780NA	20	44443406
ENSG00000175065	359350	0.0003446	7.89e-05	1.06e-05	continuous	30780NA	18	28975808
ENSG00000175066	359350	0.00021042	-6.39e-06	1.19e-05	continuous	30780NA	3	141913432
ENSG00000175073	359350	5.18e-05	-1.62e-05	4.48e-06	continuous	30780NA	8	67560087
ENSG00000175077	359350	5.18e-05	-2.19e-05	7.71e-06	continuous	30780NA	3	186917264
ENSG00000175084	359350	0.00014943	-7.87e-06	1.15e-05	continuous	30780NA	2	220287280
ENSG00000175087	359350	4.27e-05	-3.93e-06	1.09e-05	continuous	30780NA	1	26444849
ENSG00000175093	359350	8.84e-05	3.94e-05	6.84e-06	continuous	30780NA	3	140818849
ENSG00000175097	359350	0.00012198	8.97e-06	7.62e-06	continuous	30780NA	11	36608477
ENSG00000175104	359350	6.1e-05	-1.44e-05	5.18e-06	continuous	30780NA	11	36520200
ENSG00000175105	359350	6.71e-05	-8.97e-06	3.6e-06	continuous	30780NA	3	88191035
ENSG00000175106	359350	6.4e-05	1.32e-05	1.06e-05	continuous	30780NA	17	15404057
ENSG00000175110	359350	0.00018602	4.98e-05	1.12e-05	continuous	30780NA	3	138900357
ENSG00000175115	359350	0.00010064	-1.88e-05	4.16e-06	continuous	30780NA	11	65925026
ENSG00000175121	359350	3.35e-05	-1.81e-05	4.71e-06	continuous	30780NA	20	43740953
ENSG00000175130	359350	3.05e-05	-2.83e-06	6.1e-06	continuous	30780NA	1	32800707
ENSG00000175137	359350	7.32e-05	8.36e-06	5.85e-06	continuous	30780NA	1	249112740
ENSG00000175155	359350	1.52e-05	6.79e-06	5.49e-06	continuous	30780NA	17	57444070
ENSG00000175161	359350	6.4e-05	1.35e-05	5.37e-06	continuous	30780NA	3	85565856
ENSG00000175166	359350	3.35e-05	2.79e-06	5.27e-06	continuous	30780NA	3	184021670
ENSG00000175175	359350	8.23e-05	-2.76e-05	4.18e-06	continuous	30780NA	17	56946107
ENSG00000175182	359350	8.23e-05	6.54e-06	5.76e-06	continuous	30780NA	3	184058889
ENSG00000175183	359350	0.00010369	-1.41e-06	1e-05	continuous	30780NA	12	77262668
ENSG00000175189	359350	0.00015858	3.21e-06	1.1e-05	continuous	30780NA	12	57836577
ENSG00000175193	359350	6.1e-06	-1.5e-06	6.1e-06	continuous	30780NA	3	183574947
ENSG00000175197	359350	7.93e-05	1.48e-05	5.63e-06	continuous	30780NA	12	57912336
ENSG00000175198	359350	0.00029885	-1.98e-05	9.27e-06	continuous	30780NA	13	100961978
ENSG00000175203	359350	9.15e-05	1e-05	9.96e-06	continuous	30780NA	12	57932500
ENSG00000175206	359350	5.49e-05	4.14e-06	5.76e-06	continuous	30780NA	1	11907084
ENSG00000175213	359350	9.45e-05	-1.45e-07	6.79e-06	continuous	30780NA	11	46724915
ENSG00000175215	359350	2.74e-05	8.09e-07	3.73e-06	continuous	30780NA	12	58227116
ENSG00000175216	359350	9.45e-05	-2.6e-05	7.38e-06	continuous	30780NA	11	46816223
ENSG00000175220	359350	8.84e-05	-5.22e-06	5.15e-06	continuous	30780NA	11	46710398
ENSG00000175221	359350	0.00046658	1.02e-05	9.19e-06	continuous	30780NA	19	880590
ENSG00000175224	359350	0.00011588	-7.04e-06	7.86e-06	continuous	30780NA	11	46667597
ENSG00000175229	359350	0.00021652	-7.82e-06	8.98e-06	continuous	30780NA	11	65813037
ENSG00000175262	359350	0.00013722	5.34e-05	8.88e-06	continuous	30780NA	1	11024311
ENSG00000175264	359350	6.4e-05	-5.01e-06	6.83e-06	continuous	30780NA	11	45678800
ENSG00000175265	359350	1.83e-05	3e-06	4.07e-06	continuous	30780NA	15	34775987
ENSG00000175267	359350	0.00051538	-1.83e-05	1.1e-05	continuous	30780NA	16	22136073
ENSG00000175274	359350	4.88e-05	-1.25e-05	1.56e-05	continuous	30780NA	11	44940147
ENSG00000175279	359350	4.57e-05	-5.93e-06	5.49e-06	continuous	30780NA	1	10501185
ENSG00000175283	359350	0.00014028	1.03e-05	1.06e-05	continuous	30780NA	9	131708854
ENSG00000175287	359350	9.45e-05	1.11e-05	1.07e-05	continuous	30780NA	9	131693747
ENSG00000175294	359350	0.00020127	3.33e-05	9.06e-06	continuous	30780NA	11	65789106
ENSG00000175305	359350	0.00010978	-1.34e-05	8.3e-06	continuous	30780NA	8	95900452
ENSG00000175309	359350	0.00022872	-1.95e-05	1.16e-05	continuous	30780NA	5	177647645
ENSG00000175311	359350	9.76e-05	-1.89e-06	7.43e-06	continuous	30780NA	16	21254368
ENSG00000175315	359350	7.32e-05	-7.65e-06	1.22e-05	continuous	30780NA	11	65780144
ENSG00000175318	359350	0.00011588	1.91e-05	7.38e-06	continuous	30780NA	15	72471137
ENSG00000175322	359350	1.83e-05	1.1e-05	9.15e-06	continuous	30780NA	18	14094973
ENSG00000175324	359350	7.93e-05	-2.15e-05	1.15e-05	continuous	30780NA	8	38027544
ENSG00000175325	359350	0.00010369	4.12e-05	1.09e-05	continuous	30780NA	5	177421240
ENSG00000175329	359350	5.18e-05	1.42e-05	7e-06	continuous	30780NA	22	35472755
ENSG00000175344	359350	0.00020737	-1.63e-05	1.12e-05	continuous	30780NA	15	32393707
ENSG00000175348	359350	3.05e-05	-1.17e-05	4.88e-06	continuous	30780NA	11	8977700
ENSG00000175352	359350	0.00016468	4.88e-06	1.4e-05	continuous	30780NA	11	9013860
ENSG00000175354	359350	7.01e-05	-2.19e-05	4.38e-06	continuous	30780NA	18	12857560
ENSG00000175356	359350	0.00038119	-2.22e-05	1.03e-05	continuous	30780NA	11	9100366
ENSG00000175376	359350	1.83e-05	-2.5e-06	4.07e-06	continuous	30780NA	11	65766832
ENSG00000175387	359350	3.05e-05	1.76e-05	4.27e-06	continuous	30780NA	18	45407719
ENSG00000175390	359350	2.74e-05	7.04e-06	4.4e-06	continuous	30780NA	11	8007604
ENSG00000175395	359350	0.00010978	1.64e-05	1.27e-05	continuous	30780NA	10	38252031
ENSG00000175414	359350	0.00016163	5.33e-05	1.04e-05	continuous	30780NA	5	175810669
ENSG00000175416	359350	2.44e-05	4.8e-06	3.81e-06	continuous	30780NA	5	175831513
ENSG00000175426	359350	0.00019517	2.14e-05	1.05e-05	continuous	30780NA	5	95747983
ENSG00000175445	359350	0.00015553	2.06e-05	1.11e-05	continuous	30780NA	8	19791999
ENSG00000175449	359350	5.49e-05	3.91e-06	7.12e-06	continuous	30780NA	5	95001468
ENSG00000175455	359350	0.00031106	-1.48e-05	1.02e-05	continuous	30780NA	3	123648358
ENSG00000175463	359350	0.000308	-6.37e-05	1.22e-05	continuous	30780NA	11	67174473
ENSG00000175467	359350	9.76e-05	-2.53e-05	5.72e-06	continuous	30780NA	11	65738230
ENSG00000175470	359350	2.13e-05	4.9e-06	3.05e-06	continuous	30780NA	10	133760643
ENSG00000175471	359350	0.00019517	-8.85e-06	1.02e-05	continuous	30780NA	5	94329863
ENSG00000175482	359350	9.15e-06	-4.85e-06	3.05e-06	continuous	30780NA	11	67121346
ENSG00000175485	359350	3.35e-05	-3.16e-06	5.27e-06	continuous	30780NA	11	6220933
ENSG00000175489	359350	8.84e-05	-1.11e-06	8.52e-06	continuous	30780NA	19	18505191
ENSG00000175497	359350	0.00011893	-5.03e-06	9.3e-06	continuous	30780NA	2	115901602
ENSG00000175505	359350	5.49e-05	-1.81e-05	7.12e-06	continuous	30780NA	11	67136644
ENSG00000175520	359350	9.15e-06	2.59e-06	5.08e-06	continuous	30780NA	11	5529873
ENSG00000175535	359350	0.00018297	-4.23e-05	1.12e-05	continuous	30780NA	10	118316405
ENSG00000175536	359350	5.49e-05	-1.16e-05	6.1e-06	continuous	30780NA	11	74203768
ENSG00000175538	359350	9.15e-06	4.02e-06	5.08e-06	continuous	30780NA	11	74172330
ENSG00000175544	359350	0.00011893	2.1e-05	1.43e-05	continuous	30780NA	11	67223288
ENSG00000175548	359350	0.00020432	-3.38e-05	8.97e-06	continuous	30780NA	12	38714082
ENSG00000175550	359350	3.96e-05	9.72e-06	1.67e-05	continuous	30780NA	11	65687880
ENSG00000175564	359350	6.4e-05	-4.28e-06	7.41e-06	continuous	30780NA	11	73715903
ENSG00000175567	359350	0.00011283	1.84e-05	1.05e-05	continuous	30780NA	11	73690032
ENSG00000175573	359350	5.18e-05	-1.78e-05	6.64e-06	continuous	30780NA	11	65685434
ENSG00000175575	359350	8.54e-05	-1.82e-05	8.06e-06	continuous	30780NA	11	73613267
ENSG00000175581	359350	3.96e-05	-2.58e-05	6.33e-06	continuous	30780NA	11	73537270
ENSG00000175582	359350	3.35e-05	-8.77e-09	5.27e-06	continuous	30780NA	11	73429433
ENSG00000175591	359350	3.05e-06	-1.51e-06	3.05e-06	continuous	30780NA	11	72938370
ENSG00000175592	359350	0.00014333	1.27e-05	1.17e-05	continuous	30780NA	11	65663782
ENSG00000175595	359350	0.00025311	-1.22e-05	1.05e-05	continuous	30780NA	16	14030108
ENSG00000175600	359350	0.00010673	-6.93e-06	6.36e-06	continuous	30780NA	7	40537469
ENSG00000175602	359350	2.74e-05	4.53e-06	7.12e-06	continuous	30780NA	11	65658490
ENSG00000175606	359350	0.00013113	-1.86e-06	1.07e-05	continuous	30780NA	8	74889845
ENSG00000175634	359350	0.00027141	4.85e-05	9.42e-06	continuous	30780NA	11	67199402
ENSG00000175643	359350	0.00012503	-3.66e-05	9.3e-06	continuous	30780NA	16	11394548
ENSG00000175646	359350	1.22e-05	1.29e-05	4.57e-06	continuous	30780NA	16	11374950
ENSG00000175662	359350	7.93e-05	-7.93e-06	1.13e-05	continuous	30780NA	17	17811282
ENSG00000175664	359350	9.76e-05	-2.1e-05	9.91e-06	continuous	30780NA	13	31528240
ENSG00000175691	359350	4.27e-05	5.2e-06	6.1e-06	continuous	30780NA	19	2939093
ENSG00000175697	359350	0.00012503	-1.53e-05	9.3e-06	continuous	30780NA	3	119943717
ENSG00000175707	359350	0.00010064	3.63e-05	9.52e-06	continuous	30780NA	1	27281475
ENSG00000175711	359350	0.00014028	5.68e-06	1.15e-05	continuous	30780NA	17	80954859
ENSG00000175727	359350	0.00012808	-7.23e-06	1.06e-05	continuous	30780NA	12	122574261
ENSG00000175756	359350	6.4e-05	2.15e-05	4.5e-06	continuous	30780NA	1	1309993
ENSG00000175764	359350	7.93e-05	3.82e-06	6.57e-06	continuous	30780NA	9	124720046
ENSG00000175766	359350	7.93e-05	-2.21e-05	9.62e-06	continuous	30780NA	5	176065663
ENSG00000175768	359350	1.52e-05	-3.79e-06	6.71e-06	continuous	30780NA	9	37587641
ENSG00000175782	359350	0.00015857	4.47e-05	1.28e-05	continuous	30780NA	12	69163697
ENSG00000175785	359350	2.74e-05	-6.41e-06	5.08e-06	continuous	30780NA	14	94219736
ENSG00000175787	359350	1.52e-05	-6.4e-06	4.27e-06	continuous	30780NA	9	97042665
ENSG00000175792	359350	1.22e-05	-9.17e-06	4.57e-06	continuous	30780NA	3	127828189
ENSG00000175793	359350	3.05e-05	-1.19e-05	9.76e-06	continuous	30780NA	1	27190290
ENSG00000175806	359350	0.00022567	-3.7e-05	9.48e-06	continuous	30780NA	8	10099090
ENSG00000175820	359350	3.05e-05	-1.28e-06	4.27e-06	continuous	30780NA	13	103385480
ENSG00000175826	359350	1.52e-05	-1.11e-05	3.05e-06	continuous	30780NA	17	7151360
ENSG00000175832	359350	0.00021652	-1.92e-05	1.04e-05	continuous	30780NA	17	41631100
ENSG00000175854	359350	8.84e-05	-3.49e-05	1.38e-05	continuous	30780NA	9	131044464
ENSG00000175857	359350	1.83e-05	6.74e-06	1.02e-05	continuous	30780NA	5	57790090
ENSG00000175866	359350	3.96e-05	5.23e-06	4.46e-06	continuous	30780NA	17	79050090
ENSG00000175868	359350	7.01e-05	2.54e-05	1.87e-05	continuous	30780NA	11	15015216
ENSG00000175874	359350	7.32e-05	3.88e-06	6.86e-06	continuous	30780NA	2	101983035
ENSG00000175877	359350	9.76e-05	-3.88e-06	9.91e-06	continuous	30780NA	7	73277856
ENSG00000175879	359350	0.00010673	1.09e-05	8.28e-06	continuous	30780NA	2	176995923
ENSG00000175893	359350	8.23e-05	5.22e-06	1.05e-05	continuous	30780NA	9	14652269
ENSG00000175894	359350	0.00038119	-2.14e-05	1.23e-05	continuous	30780NA	21	46024635
ENSG00000175895	359350	3.05e-05	-6.95e-06	4.27e-06	continuous	30780NA	8	96157472
ENSG00000175899	359350	0.00045438	-1.57e-05	9.23e-06	continuous	30780NA	12	9244543
ENSG00000175906	359350	3.05e-06	-1.72e-06	3.05e-06	continuous	30780NA	17	41477416
ENSG00000175920	359350	0.00016772	-7.68e-06	9.04e-06	continuous	30780NA	4	3484117
ENSG00000175928	359350	7.62e-05	-1.65e-05	5e-06	continuous	30780NA	3	3865254
ENSG00000175931	359350	6.1e-05	-1.18e-05	5.49e-06	continuous	30780NA	17	74417410
ENSG00000175938	359350	7.01e-05	-3.62e-06	1.02e-05	continuous	30780NA	16	30964085
ENSG00000175946	359350	0.00010674	9.68e-06	7.41e-06	continuous	30780NA	8	124661479
ENSG00000175970	359350	9.76e-05	-2.11e-05	7.43e-06	continuous	30780NA	12	121154841
ENSG00000175984	359350	0.00024396	7.99e-06	9.91e-06	continuous	30780NA	1	115169256
ENSG00000175985	359350	0.00018297	5.24e-07	1.05e-05	continuous	30780NA	14	69973312
ENSG00000176009	359350	1.52e-05	-5.55e-06	6.71e-06	continuous	30780NA	11	8961850
ENSG00000176014	359350	0.00010673	3.21e-06	7.06e-06	continuous	30780NA	18	12325994
ENSG00000176018	359350	5.49e-05	-8.35e-06	7.45e-06	continuous	30780NA	5	89818415
ENSG00000176020	359350	7.62e-05	-4.43e-05	1.06e-05	continuous	30780NA	3	49757808
ENSG00000176022	359350	0.00014943	6.28e-06	9.15e-06	continuous	30780NA	1	1169025
ENSG00000176024	359350	9.15e-06	-3.11e-06	3.05e-06	continuous	30780NA	19	52441206
ENSG00000176029	359350	0.00017077	1.28e-05	8.93e-06	continuous	30780NA	11	8948088
ENSG00000176040	359350	0.00021347	-1.31e-05	1.03e-05	continuous	30780NA	3	111776903
ENSG00000176046	359350	1.52e-05	1.12e-05	4.27e-06	continuous	30780NA	16	28549551
ENSG00000176049	359350	5.49e-05	4.58e-07	6.1e-06	continuous	30780NA	5	147065164
ENSG00000176055	359350	7.93e-05	1.56e-05	6.1e-06	continuous	30780NA	5	89762303
ENSG00000176058	359350	0.00039034	1.41e-05	1.12e-05	continuous	30780NA	9	140092357
ENSG00000176083	359350	0.00012808	-2.49e-05	7.55e-06	continuous	30780NA	1	26694569
ENSG00000176087	359350	9.76e-05	-9.63e-06	1.26e-05	continuous	30780NA	5	139946365
ENSG00000176092	359350	0.00041779	-6.22e-05	1.06e-05	continuous	30780NA	1	26664486
ENSG00000176095	359350	4.57e-05	1.28e-05	3.46e-06	continuous	30780NA	3	49792851
ENSG00000176101	359350	3.35e-05	-2.94e-06	1.14e-05	continuous	30780NA	9	140083961
ENSG00000176102	359350	0.00013723	2.42e-05	5.08e-06	continuous	30780NA	11	33141326
ENSG00000176105	359350	0.00020737	2.58e-05	9.06e-06	continuous	30780NA	18	767068
ENSG00000176108	359350	2.13e-05	-1.22e-05	8.28e-06	continuous	30780NA	17	78974358
ENSG00000176125	359350	1.22e-05	-6.46e-06	4.57e-06	continuous	30780NA	7	100486843
ENSG00000176142	359350	5.79e-05	2.87e-07	3.69e-06	continuous	30780NA	3	119168012
ENSG00000176148	359350	0.00016468	1.17e-07	7.57e-06	continuous	30780NA	11	33094226
ENSG00000176153	359350	8.54e-05	1.98e-06	1.39e-05	continuous	30780NA	14	65407701
ENSG00000176155	359350	0.00024397	3.31e-05	8.23e-06	continuous	30780NA	17	80115021
ENSG00000176160	359350	1.83e-05	6.86e-07	9.15e-06	continuous	30780NA	17	56531637
ENSG00000176165	359350	3.05e-06	-3.4e-06	3.05e-06	continuous	30780NA	14	29236960
ENSG00000176170	359350	0.00010978	-2.62e-07	9.32e-06	continuous	30780NA	17	74378303
ENSG00000176171	359350	7.93e-05	1.16e-05	6.8e-06	continuous	30780NA	10	133788507
ENSG00000176177	359350	2.74e-05	-1.3e-05	9.83e-06	continuous	30780NA	22	40214459
ENSG00000176182	359350	8.84e-05	-1.86e-05	6.41e-06	continuous	30780NA	19	46399570
ENSG00000176194	359350	5.49e-05	-5.32e-06	9.15e-06	continuous	30780NA	18	12265956
ENSG00000176198	359350	6.1e-06	-5.59e-06	6.1e-06	continuous	30780NA	14	20711439
ENSG00000176204	359350	4.88e-05	6.19e-06	9.53e-06	continuous	30780NA	2	77397645
ENSG00000176208	359350	0.00031105	-1.18e-05	6.4e-06	continuous	30780NA	17	29190938
ENSG00000176209	359350	1.83e-05	8.57e-06	4.07e-06	continuous	30780NA	8	42402951
ENSG00000176219	359350	7.93e-05	4.13e-06	1.38e-05	continuous	30780NA	14	20692378
ENSG00000176222	359350	2.13e-05	-1.64e-05	9.15e-06	continuous	30780NA	19	44391026
ENSG00000176225	359350	0.00085082	-2.03e-05	1.1e-05	continuous	30780NA	18	67772105
ENSG00000176231	359350	8.54e-05	-7.17e-06	1.13e-05	continuous	30780NA	19	16060293
ENSG00000176244	359350	1.83e-05	-1.92e-05	3.05e-06	continuous	30780NA	10	15125149
ENSG00000176248	359350	7.32e-05	7.89e-06	3.56e-06	continuous	30780NA	9	140076113
ENSG00000176261	359350	6.1e-05	-1.15e-05	7.32e-06	continuous	30780NA	1	33091139
ENSG00000176273	359350	9.76e-05	-4.37e-05	1.22e-05	continuous	30780NA	10	95684775
ENSG00000176293	359350	2.44e-05	-5.64e-06	5.34e-06	continuous	30780NA	19	58584142
ENSG00000176299	359350	9.45e-05	5.35e-06	1.01e-05	continuous	30780NA	14	20248959
ENSG00000176302	359350	0.0002653	9.99e-06	1.28e-05	continuous	30780NA	11	118847209
ENSG00000176340	359350	1.52e-05	-5.54e-06	6.71e-06	continuous	30780NA	11	63743047
ENSG00000176358	359350	7.62e-05	1.24e-05	1.16e-05	continuous	30780NA	17	47920525
ENSG00000176371	359350	0.00014028	2.14e-05	9.68e-06	continuous	30780NA	15	85157622
ENSG00000176381	359350	3.35e-05	-3.14e-05	1.58e-05	continuous	30780NA	6	166720552
ENSG00000176383	359350	6.1e-06	-9.92e-07	6.1e-06	continuous	30780NA	12	122690795
ENSG00000176386	359350	3.05e-06	1.45e-06	3.05e-06	continuous	30780NA	9	116027992
ENSG00000176387	359350	9.45e-05	2.38e-05	5.02e-06	continuous	30780NA	16	67468006
ENSG00000176390	359350	0.00026226	2.63e-06	7.38e-06	continuous	30780NA	17	29124100
ENSG00000176393	359350	7.93e-05	-6.55e-06	7.98e-06	continuous	30780NA	1	201963388
ENSG00000176396	359350	1.22e-05	4.21e-06	7.62e-06	continuous	30780NA	19	40029880
ENSG00000176399	359350	0.00015248	-1.38e-05	9.27e-06	continuous	30780NA	9	22451290
ENSG00000176402	359350	7.62e-05	2.1e-05	8.17e-06	continuous	30780NA	7	99524068
ENSG00000176406	359350	0.00012198	-3.86e-05	5.49e-06	continuous	30780NA	8	104890649
ENSG00000176410	359350	0.00012503	1.62e-05	1.17e-05	continuous	30780NA	7	73096541
ENSG00000176422	359350	3.96e-05	2.18e-05	4.93e-06	continuous	30780NA	12	56863532
ENSG00000176428	359350	3.66e-05	5.62e-06	4.57e-06	continuous	30780NA	7	73084299
ENSG00000176438	359350	0.00026531	4.64e-06	1.02e-05	continuous	30780NA	14	95913002
ENSG00000176444	359350	2.74e-05	8.77e-06	3.05e-06	continuous	30780NA	1	155240471
ENSG00000176454	359350	0.00014028	-1.63e-05	8.09e-06	continuous	30780NA	15	34655293
ENSG00000176463	359350	1.83e-05	-1.12e-06	7.12e-06	continuous	30780NA	15	92556295
ENSG00000176472	359350	0.00011588	2.63e-05	6.9e-06	continuous	30780NA	19	44034966
ENSG00000176473	359350	0.00013113	-1.24e-06	6.6e-06	continuous	30780NA	14	100919698
ENSG00000176476	359350	7.01e-05	-2.56e-05	5.97e-06	continuous	30780NA	16	28584174
ENSG00000176485	359350	8.54e-05	8.86e-07	1.11e-05	continuous	30780NA	11	63362511
ENSG00000176490	359350	2.13e-05	-2.44e-06	4.79e-06	continuous	30780NA	19	2717991
ENSG00000176531	359350	0.00038119	-3e-05	1.31e-05	continuous	30780NA	19	43994097
ENSG00000176532	359350	3.35e-05	6e-06	3.6e-06	continuous	30780NA	7	29605169
ENSG00000176533	359350	1.22e-05	-3.37e-06	7.62e-06	continuous	30780NA	19	2606962
ENSG00000176542	359350	0.00012198	-1.82e-05	3.35e-06	continuous	30780NA	3	113391363
ENSG00000176563	359350	6.1e-05	2.09e-05	7.32e-06	continuous	30780NA	17	40957208
ENSG00000176571	359350	5.49e-05	4.28e-06	7.12e-06	continuous	30780NA	8	88253059
ENSG00000176597	359350	0.00010978	-3.26e-05	1.15e-05	continuous	30780NA	3	182993662
ENSG00000176601	359350	0.00043914	5.39e-05	1e-05	continuous	30780NA	2	135763550
ENSG00000176619	359350	7.32e-05	-6.86e-06	5.85e-06	continuous	30780NA	19	2442315
ENSG00000176623	359350	0.00011588	-5.06e-06	1.2e-05	continuous	30780NA	8	87503536
ENSG00000176624	359350	8.54e-05	2.29e-06	4.36e-06	continuous	30780NA	18	48722797
ENSG00000176635	359350	0.00017992	3e-05	1.15e-05	continuous	30780NA	22	30524614
ENSG00000176641	359350	4.88e-05	1.09e-06	1.07e-05	continuous	30780NA	18	59518388
ENSG00000176658	359350	0.0003568	1.64e-05	1.02e-05	continuous	30780NA	17	31011868
ENSG00000176681	359350	5.49e-05	-1.92e-07	1.32e-05	continuous	30780NA	17	44392630
ENSG00000176692	359350	1.52e-05	1.05e-05	4.27e-06	continuous	30780NA	16	86601698
ENSG00000176697	359350	1.52e-05	1.2e-06	4.27e-06	continuous	30780NA	11	27710023
ENSG00000176714	359350	3.66e-05	-1.81e-05	5.59e-06	continuous	30780NA	2	27850193
ENSG00000176715	359350	0.00031105	-2.03e-05	1e-05	continuous	30780NA	16	89188519
ENSG00000176720	359350	0.00013723	-8.36e-06	1.5e-05	continuous	30780NA	2	242505841
ENSG00000176731	359350	2.13e-05	-6.54e-06	8.28e-06	continuous	30780NA	8	86129481
ENSG00000176732	359350	3.66e-05	-1.68e-05	9.15e-06	continuous	30780NA	2	24342294
ENSG00000176749	359350	1.22e-05	-3.46e-06	3.05e-06	continuous	30780NA	17	30815956
ENSG00000176769	359350	0.00017688	-1.6e-05	8.41e-06	continuous	30780NA	10	133000319
ENSG00000176771	359350	0.00035375	1.87e-05	8.2e-06	continuous	30780NA	2	133877704
ENSG00000176783	359350	0.00022567	-5.24e-06	9.23e-06	continuous	30780NA	5	179007293
ENSG00000176788	359350	3.35e-05	1.45e-06	1.08e-05	continuous	30780NA	5	17171325
ENSG00000176809	359350	0.00020432	-4.17e-05	6.69e-06	continuous	30780NA	17	62883014
ENSG00000176834	359350	0.00024701	5.31e-05	1.22e-05	continuous	30780NA	12	118537615
ENSG00000176842	359350	3.05e-05	2.13e-05	3.05e-06	continuous	30780NA	16	54966586
ENSG00000176845	359350	5.18e-05	-1.61e-05	4.84e-06	continuous	30780NA	17	81045216
ENSG00000176853	359350	0.00020127	-1.73e-05	1.21e-05	continuous	30780NA	8	124804194
ENSG00000176871	359350	9.45e-05	2.8e-05	7.18e-06	continuous	30780NA	12	118485474
ENSG00000176884	359350	0.00019212	3.98e-05	6.73e-06	continuous	30780NA	9	140048025
ENSG00000176890	359350	0.00013723	1.83e-05	1.4e-05	continuous	30780NA	18	665591
ENSG00000176894	359350	0.00010368	-1.96e-05	7.71e-06	continuous	30780NA	12	133280734
ENSG00000176900	359350	3.05e-06	1.13e-06	3.05e-06	continuous	30780NA	11	4903581
ENSG00000176903	359350	0.00010673	2.49e-05	5.66e-06	continuous	30780NA	14	74179811
ENSG00000176907	359350	2.74e-05	-1.7e-05	1.12e-05	continuous	30780NA	8	40011905
ENSG00000176909	359350	0.00023786	3.94e-06	1.25e-05	continuous	30780NA	19	49219489
ENSG00000176915	359350	0.0002714	1.79e-05	7.78e-06	continuous	30780NA	12	133320364
ENSG00000176919	359350	0.00013723	2.82e-05	1.04e-05	continuous	30780NA	9	139840562
ENSG00000176920	359350	2.13e-05	-8.1e-06	1.18e-05	continuous	30780NA	19	49204218
ENSG00000176922	359350	3.05e-06	-1.37e-06	3.05e-06	continuous	30780NA	11	4869971
ENSG00000176927	359350	0.00019212	-1.35e-05	1.11e-05	continuous	30780NA	17	28345844
ENSG00000176928	359350	8.23e-05	-5.81e-06	7.12e-06	continuous	30780NA	5	74325007
ENSG00000176937	359350	1.52e-05	4.3e-06	6.71e-06	continuous	30780NA	11	4825255
ENSG00000176946	359350	0.00010369	-1.13e-05	9.51e-06	continuous	30780NA	2	242550342
ENSG00000176953	359350	0.00013418	1.71e-05	8.46e-06	continuous	30780NA	16	28970273
ENSG00000176956	359350	4.57e-05	3.63e-06	6.3e-06	continuous	30780NA	8	144240730
ENSG00000176971	359350	5.49e-05	-1.36e-05	1.05e-05	continuous	30780NA	11	27017129
ENSG00000176973	359350	2.74e-05	-1.35e-05	4.41e-06	continuous	30780NA	11	65340745
ENSG00000176974	359350	0.00016772	-3.26e-05	8.26e-06	continuous	30780NA	17	18249022
ENSG00000176978	359350	0.00037814	4.52e-05	1.16e-05	continuous	30780NA	9	140007312
ENSG00000176986	359350	7.01e-05	-8.94e-06	4.91e-06	continuous	30780NA	10	75518020
ENSG00000176994	359350	0.00024396	5.07e-05	9e-06	continuous	30780NA	17	18222571
ENSG00000177000	359350	0.00018602	7.34e-07	1.05e-05	continuous	30780NA	1	11856379
ENSG00000177025	359350	7.62e-05	-1.03e-05	1.33e-05	continuous	30780NA	19	58477854
ENSG00000177030	359350	0.00025615	4.66e-06	1.08e-05	continuous	30780NA	11	675474
ENSG00000177034	359350	0.00010674	-2.76e-05	1.05e-05	continuous	30780NA	5	79281333
ENSG00000177042	359350	4.27e-05	-3.36e-07	6.53e-06	continuous	30780NA	11	700228
ENSG00000177045	359350	0.00022262	-3.25e-05	7.73e-06	continuous	30780NA	19	46270264
ENSG00000177051	359350	5.49e-05	7.4e-06	4.4e-06	continuous	30780NA	19	46224025
ENSG00000177054	359350	0.00027751	-1.36e-05	7.74e-06	continuous	30780NA	11	19168308
ENSG00000177058	359350	0.00012503	7.64e-07	6.47e-06	continuous	30780NA	5	54995348
ENSG00000177076	359350	6.1e-05	-1.14e-05	4.88e-06	continuous	30780NA	9	19430472
ENSG00000177082	359350	0.00019212	3.34e-05	1.17e-05	continuous	30780NA	15	85191787
ENSG00000177084	359350	0.00075323	-3.11e-05	1.11e-05	continuous	30780NA	12	133232150
ENSG00000177096	359350	1.52e-05	1.25e-05	6.71e-06	continuous	30780NA	22	42472850
ENSG00000177098	359350	3.35e-05	-1.48e-06	4.71e-06	continuous	30780NA	11	118013848
ENSG00000177103	359350	0.00019822	-2.17e-05	6.52e-06	continuous	30780NA	11	117493365
ENSG00000177105	359350	3.05e-06	-1.4e-06	3.05e-06	continuous	30780NA	11	3855211
ENSG00000177106	359350	0.00028666	5.23e-05	6.42e-06	continuous	30780NA	11	711083
ENSG00000177108	359350	4.27e-05	3.73e-06	1e-05	continuous	30780NA	14	77603345
ENSG00000177119	359350	0.00039339	-1.16e-06	8.16e-06	continuous	30780NA	12	45721979
ENSG00000177125	359350	3.05e-06	2.1e-06	3.05e-06	continuous	30780NA	9	129635551
ENSG00000177143	359350	4.57e-05	-3.02e-07	1.32e-05	continuous	30780NA	18	580946
ENSG00000177150	359350	8.84e-05	1.95e-05	7.89e-06	continuous	30780NA	18	13695004
ENSG00000177156	359350	0.00016468	3e-07	7.68e-06	continuous	30780NA	11	756177
ENSG00000177169	359350	0.00019517	-2.2e-05	7.53e-06	continuous	30780NA	12	132393454
ENSG00000177181	359350	6.71e-05	6.71e-06	4.44e-06	continuous	30780NA	1	42867358
ENSG00000177182	359350	6.1e-05	2.64e-05	7.32e-06	continuous	30780NA	8	62191961
ENSG00000177191	359350	2.74e-05	5.53e-06	1.73e-05	continuous	30780NA	19	41932950
ENSG00000177192	359350	0.00010978	-5.4e-06	1.17e-05	continuous	30780NA	12	132421076
ENSG00000177200	359350	0.00023177	6.8e-05	6.34e-06	continuous	30780NA	16	53226004
ENSG00000177202	359350	3.05e-06	2.85e-06	3.05e-06	continuous	30780NA	19	49110485
ENSG00000177225	359350	9.76e-05	1.85e-06	1.22e-05	continuous	30780NA	11	772354
ENSG00000177238	359350	0.00017078	1.73e-06	1.01e-05	continuous	30780NA	16	31230926
ENSG00000177239	359350	0.00042998	-1.4e-05	1.15e-05	continuous	30780NA	9	139992507
ENSG00000177257	359350	9.15e-06	-5.6e-06	5.08e-06	continuous	30780NA	8	7273384
ENSG00000177272	359350	6.4e-05	2.81e-08	5.37e-06	continuous	30780NA	1	111215983
ENSG00000177283	359350	0.00018602	4.16e-06	7.55e-06	continuous	30780NA	10	35928770
ENSG00000177291	359350	0.00016162	1.7e-05	1.21e-05	continuous	30780NA	10	35896101
ENSG00000177294	359350	0.00016772	2.36e-05	1.3e-05	continuous	30780NA	17	6689981
ENSG00000177301	359350	2.74e-05	-2.89e-06	3.05e-06	continuous	30780NA	1	111155149
ENSG00000177302	359350	0.00037814	-8.74e-06	1.09e-05	continuous	30780NA	17	18196532
ENSG00000177303	359350	0.00017687	-9.16e-06	6.62e-06	continuous	30780NA	17	73504003
ENSG00000177311	359350	0.00010673	-5.6e-06	5.49e-06	continuous	30780NA	3	141105845
ENSG00000177352	359350	3.35e-05	-6.75e-06	9.7e-06	continuous	30780NA	3	49201861
ENSG00000177370	359350	6.71e-05	-2.33e-05	1.3e-05	continuous	30780NA	17	903634
ENSG00000177374	359350	7.93e-05	-1.6e-05	1.13e-05	continuous	30780NA	17	1960215
ENSG00000177380	359350	5.79e-05	-1.79e-05	5.3e-06	continuous	30780NA	19	49638465
ENSG00000177398	359350	0.00059771	1e-05	1.02e-05	continuous	30780NA	21	43523316
ENSG00000177409	359350	0.00036594	2.23e-06	1.23e-05	continuous	30780NA	7	92768525
ENSG00000177414	359350	0.00010673	-1.45e-05	1.07e-05	continuous	30780NA	1	64701181
ENSG00000177425	359350	3.96e-05	4.38e-06	3.99e-06	continuous	30780NA	12	80026818
ENSG00000177426	359350	2.74e-05	8.27e-06	3.73e-06	continuous	30780NA	18	3435008
ENSG00000177427	359350	1.22e-05	-1.61e-06	4.57e-06	continuous	30780NA	17	18166857
ENSG00000177453	359350	0.00013723	-1.97e-05	7.52e-06	continuous	30780NA	5	43236563
ENSG00000177455	359350	0.00014028	2.96e-05	8.88e-06	continuous	30780NA	16	28946964
ENSG00000177459	359350	9.15e-05	1.47e-05	1.4e-05	continuous	30780NA	8	99091189
ENSG00000177463	359350	4.88e-05	-1.5e-05	5.34e-06	continuous	30780NA	3	15042099
ENSG00000177464	359350	0.00010063	1.02e-05	1.04e-05	continuous	30780NA	19	46099244
ENSG00000177465	359350	4.27e-05	-1.55e-05	3.92e-06	continuous	30780NA	14	74060805
ENSG00000177468	359350	3.96e-05	-1.95e-05	5.86e-06	continuous	30780NA	6	137814434
ENSG00000177469	359350	8.23e-05	-1.56e-05	7.57e-06	continuous	30780NA	17	40565003
ENSG00000177479	359350	3.66e-05	-2.17e-06	5.59e-06	continuous	30780NA	3	48990035
ENSG00000177483	359350	0.00025616	3.02e-05	7.55e-06	continuous	30780NA	2	238729242
ENSG00000177508	359350	0.00012198	3.15e-05	8.39e-06	continuous	30780NA	16	54318946
ENSG00000177511	359350	5.79e-05	8.23e-06	4.65e-06	continuous	30780NA	18	55028503
ENSG00000177519	359350	1.52e-05	-3.52e-06	5.49e-06	continuous	30780NA	2	154334587
ENSG00000177542	359350	0.00013113	-5.23e-08	9.86e-06	continuous	30780NA	11	794396
ENSG00000177548	359350	0.00024091	3.23e-05	9.15e-06	continuous	30780NA	16	28931795
ENSG00000177551	359350	1.52e-05	-5.94e-06	3.05e-06	continuous	30780NA	1	116382768
ENSG00000177556	359350	3.35e-05	-6.69e-06	1.25e-05	continuous	30780NA	5	151136985
ENSG00000177558	359350	8.54e-05	-8.17e-08	1.42e-05	continuous	30780NA	19	35717668
ENSG00000177565	359350	6.1e-06	-5.3e-06	3.05e-06	continuous	30780NA	3	176826202
ENSG00000177570	359350	2.44e-05	-5.89e-06	8.39e-06	continuous	30780NA	8	119417966
ENSG00000177575	359350	0.00036899	-1.69e-05	1.16e-05	continuous	30780NA	12	7639949
ENSG00000177576	359350	9.15e-06	-6.66e-06	9.15e-06	continuous	30780NA	18	47010825
ENSG00000177595	359350	0.00038424	-2.32e-05	1.12e-05	continuous	30780NA	11	804466
ENSG00000177600	359350	6.1e-06	-2.25e-06	3.05e-06	continuous	30780NA	11	811264
ENSG00000177602	359350	0.00022566	-1.68e-05	1.12e-05	continuous	30780NA	17	3628639
ENSG00000177606	359350	1.22e-05	1.87e-06	3.05e-06	continuous	30780NA	1	59248125
ENSG00000177613	359350	0.00011283	-2.21e-05	5.52e-06	continuous	30780NA	10	53457301
ENSG00000177614	359350	7.01e-05	-7.91e-06	5.17e-06	continuous	30780NA	1	230509434
ENSG00000177627	359350	0.00010368	1.22e-05	1.2e-05	continuous	30780NA	12	48883291
ENSG00000177628	359350	0.00018297	7.88e-06	1.1e-05	continuous	30780NA	1	155209367
ENSG00000177646	359350	0.0003019	-5.27e-05	1.09e-05	continuous	30780NA	3	128616675
ENSG00000177663	359350	0.00021957	3.33e-05	9.83e-06	continuous	30780NA	22	17581214
ENSG00000177666	359350	0.00015553	-3.78e-06	1.11e-05	continuous	30780NA	11	822238
ENSG00000177669	359350	1.22e-05	2.88e-07	7.62e-06	continuous	30780NA	8	29995771
ENSG00000177674	359350	4.57e-05	5.07e-07	1.08e-05	continuous	30780NA	1	11805500
ENSG00000177675	359350	0.00044828	6.15e-05	8.98e-06	continuous	30780NA	12	7565887
ENSG00000177679	359350	8.23e-05	-1.51e-05	5.76e-06	continuous	30780NA	7	75873911
ENSG00000177683	359350	0.00021956	4.7e-06	1.36e-05	continuous	30780NA	7	108202591
ENSG00000177685	359350	0.00021652	1.84e-05	1.04e-05	continuous	30780NA	11	829068
ENSG00000177692	359350	0.00013418	7.68e-06	9.84e-06	continuous	30780NA	21	34862262
ENSG00000177693	359350	3.05e-05	2.18e-05	5.49e-06	continuous	30780NA	15	102462772
ENSG00000177697	359350	9.45e-05	-1.8e-05	1.01e-05	continuous	30780NA	11	836337
ENSG00000177700	359350	3.05e-06	3.74e-06	3.05e-06	continuous	30780NA	11	839951
ENSG00000177706	359350	0.00017077	1.33e-05	6.32e-06	continuous	30780NA	7	246840
ENSG00000177707	359350	3.35e-05	9.14e-06	3.6e-06	continuous	30780NA	3	110891664
ENSG00000177728	359350	0.00044828	-4.38e-06	9.02e-06	continuous	30780NA	17	73466706
ENSG00000177731	359350	0.00049708	2.74e-05	9.26e-06	continuous	30780NA	17	18155190
ENSG00000177732	359350	3.66e-05	-1.61e-05	5.59e-06	continuous	30780NA	20	308536
ENSG00000177752	359350	0.00010368	-1.48e-05	1e-05	continuous	30780NA	4	44652330
ENSG00000177764	359350	4.88e-05	1.8e-06	6.48e-06	continuous	30780NA	20	279351
ENSG00000177791	359350	9.76e-05	-4.27e-06	1.12e-05	continuous	30780NA	10	75396464
ENSG00000177807	359350	6.71e-05	1.42e-05	6.93e-06	continuous	30780NA	1	160023648
ENSG00000177830	359350	0.00017687	1.96e-05	9.25e-06	continuous	30780NA	11	891208
ENSG00000177842	359350	7.32e-05	1.72e-05	7.37e-06	continuous	30780NA	3	40553855
ENSG00000177868	359350	3.96e-05	-1.39e-05	9.62e-06	continuous	30780NA	1	43277839
ENSG00000177873	359350	4.57e-05	1.52e-05	8.74e-06	continuous	30780NA	3	40525166
ENSG00000177875	359350	8.23e-05	6.16e-07	7.79e-06	continuous	30780NA	12	48578538
ENSG00000177879	359350	7.01e-05	-1.04e-06	7.56e-06	continuous	30780NA	5	115213478
ENSG00000177885	359350	6.1e-06	-7.09e-08	6.1e-06	continuous	30780NA	17	73357974
ENSG00000177888	359350	0.00017078	1.67e-05	6.1e-06	continuous	30780NA	1	197146241
ENSG00000177889	359350	3.05e-06	3.63e-07	3.05e-06	continuous	30780NA	12	93817744
ENSG00000177917	359350	8.84e-05	1.01e-05	1.06e-05	continuous	30780NA	2	153596087
ENSG00000177932	359350	1.83e-05	5.52e-06	6.1e-06	continuous	30780NA	5	178498977
ENSG00000177938	359350	8.54e-05	7.28e-06	1.02e-05	continuous	30780NA	12	18891583
ENSG00000177943	359350	0.00069225	2.15e-05	9.66e-06	continuous	30780NA	9	139750322
ENSG00000177947	359350	8.23e-05	1.22e-05	5.76e-06	continuous	30780NA	11	198500
ENSG00000177951	359350	3.96e-05	8.95e-06	1.06e-05	continuous	30780NA	11	187606
ENSG00000177954	359350	6.1e-06	1.89e-06	3.05e-06	continuous	30780NA	1	153963931
ENSG00000177963	359350	0.00017382	2.45e-06	7.12e-06	continuous	30780NA	11	211312
ENSG00000177981	359350	0.00012198	3.96e-05	1.28e-05	continuous	30780NA	12	48558284
ENSG00000177984	359350	0.00016162	2.74e-05	1.35e-05	continuous	30780NA	9	139657397
ENSG00000177989	359350	0.00011893	4.27e-05	1.09e-05	continuous	30780NA	22	50969574
ENSG00000177990	359350	0.00023786	2.29e-05	1.17e-05	continuous	30780NA	12	64007706
ENSG00000177992	359350	1.52e-05	-1.91e-07	4.27e-06	continuous	30780NA	9	90500778
ENSG00000177994	359350	9.76e-05	1.24e-05	9.53e-06	continuous	30780NA	2	54584025
ENSG00000178015	359350	0.00011283	1.22e-05	9.31e-06	continuous	30780NA	5	94956814
ENSG00000178026	359350	7.93e-05	1.14e-05	1.22e-05	continuous	30780NA	22	24985382
ENSG00000178028	359350	0.00015858	9.19e-06	8.44e-06	continuous	30780NA	1	44682740
ENSG00000178031	359350	0.00056721	8.64e-06	9.54e-06	continuous	30780NA	9	18692420
ENSG00000178033	359350	5.79e-05	-9.18e-06	4.98e-06	continuous	30780NA	6	116839382
ENSG00000178035	359350	0.00015247	1.45e-05	1.09e-05	continuous	30780NA	3	49064300
ENSG00000178038	359350	0.00045438	2.87e-05	1.14e-05	continuous	30780NA	3	46722841
ENSG00000178053	359350	0.00016163	-2.13e-05	1.09e-05	continuous	30780NA	3	158306997
ENSG00000178057	359350	6.4e-05	5.32e-06	5.37e-06	continuous	30780NA	3	49059410
ENSG00000178074	359350	0.00014943	6.53e-06	8.4e-06	continuous	30780NA	2	200798319
ENSG00000178075	359350	0.00022262	-1.18e-05	9.73e-06	continuous	30780NA	3	113606525
ENSG00000178078	359350	0.00016772	-7.86e-06	8.37e-06	continuous	30780NA	19	4333412
ENSG00000178084	359350	0.00014941	-1.86e-05	1.39e-05	continuous	30780NA	3	183774647
ENSG00000178093	359350	2.13e-05	1.43e-05	4.79e-06	continuous	30780NA	19	19625033
ENSG00000178096	359350	2.13e-05	-3.43e-06	5.66e-06	continuous	30780NA	1	149865896
ENSG00000178104	359350	0.00017992	-1.21e-05	1.26e-05	continuous	30780NA	1	144956172
ENSG00000178105	359350	0.00038119	2.58e-05	9.25e-06	continuous	30780NA	11	108673705
ENSG00000178115	359350	2.44e-05	1.11e-05	1.3e-05	continuous	30780NA	15	30849444
ENSG00000178125	359350	1.83e-05	-5.03e-06	9.15e-06	continuous	30780NA	8	67922587
ENSG00000178127	359350	0.00013418	1.45e-05	1.23e-05	continuous	30780NA	18	9118486
ENSG00000178149	359350	0.00032935	-1.6e-05	9.04e-06	continuous	30780NA	3	49056324
ENSG00000178150	359350	2.74e-05	-3.21e-06	6.44e-06	continuous	30780NA	19	48733220
ENSG00000178163	359350	0.00017992	-9.16e-06	6.36e-06	continuous	30780NA	4	10450266
ENSG00000178172	359350	2.74e-05	1.7e-06	5.08e-06	continuous	30780NA	5	147588529
ENSG00000178175	359350	7.93e-05	-4.69e-06	3.52e-06	continuous	30780NA	5	71771017
ENSG00000178177	359350	2.44e-05	-7.69e-06	4.57e-06	continuous	30780NA	4	17933161
ENSG00000178184	359350	2.44e-05	-1.1e-05	8.39e-06	continuous	30780NA	18	77960272
ENSG00000178187	359350	0.00012503	1.25e-05	1.03e-05	continuous	30780NA	5	178380813
ENSG00000178188	359350	8.23e-05	-1.98e-06	8.7e-06	continuous	30780NA	16	28871724
ENSG00000178199	359350	7.62e-05	2.26e-05	6.95e-06	continuous	30780NA	6	149787496
ENSG00000178202	359350	0.00018602	-1.79e-05	9.75e-06	continuous	30780NA	11	108355996
ENSG00000178209	359350	0.0006953	-4.79e-05	6.63e-06	continuous	30780NA	8	145020112
ENSG00000178217	359350	0.00012503	-2.88e-05	1.17e-05	continuous	30780NA	10	82351987
ENSG00000178222	359350	9.45e-05	-2.05e-05	1.11e-05	continuous	30780NA	4	1078694
ENSG00000178226	359350	0.000308	-8.08e-05	1.01e-05	continuous	30780NA	16	31155831
ENSG00000178229	359350	1.83e-05	5.36e-06	7.12e-06	continuous	30780NA	19	57837011
ENSG00000178233	359350	0.00013723	-1.99e-05	1.02e-05	continuous	30780NA	6	44256723
ENSG00000178234	359350	0.00029885	2e-05	1.06e-05	continuous	30780NA	7	151771092
ENSG00000178235	359350	3.05e-05	-4.14e-06	3.05e-06	continuous	30780NA	13	84453936
ENSG00000178252	359350	0.00041777	5.36e-05	1.12e-05	continuous	30780NA	3	49048941
ENSG00000178279	359350	7.62e-05	1.49e-05	1.18e-05	continuous	30780NA	16	11362498
ENSG00000178287	359350	1.52e-05	1.3e-06	7.93e-06	continuous	30780NA	8	7715894
ENSG00000178295	359350	0.00025921	-4.41e-05	1.12e-05	continuous	30780NA	2	17950879
ENSG00000178297	359350	0.00046963	1.85e-05	1.08e-05	continuous	30780NA	19	2408003
ENSG00000178301	359350	9.76e-05	-2.4e-05	9.34e-06	continuous	30780NA	11	77310918
ENSG00000178307	359350	9.15e-06	-1.95e-06	3.05e-06	continuous	30780NA	17	21109265
ENSG00000178338	359350	0.00016467	2.36e-05	1.11e-05	continuous	30780NA	5	178301039
ENSG00000178342	359350	9.15e-06	-2.02e-06	9.15e-06	continuous	30780NA	18	77641926
ENSG00000178343	359350	7.62e-05	2.1e-05	9.15e-06	continuous	30780NA	4	42402180
ENSG00000178358	359350	3.66e-05	-1.91e-05	1.42e-05	continuous	30780NA	11	6942735
ENSG00000178363	359350	2.44e-05	-8.02e-07	1.22e-05	continuous	30780NA	10	5567575
ENSG00000178381	359350	5.49e-05	-1.01e-05	5.08e-06	continuous	30780NA	7	1196051
ENSG00000178385	359350	0.00018602	-7.07e-07	9.45e-06	continuous	30780NA	2	208791656
ENSG00000178386	359350	2.74e-05	-1.91e-07	1.73e-05	continuous	30780NA	19	44563832
ENSG00000178394	359350	9.45e-05	1.27e-05	9.74e-06	continuous	30780NA	5	63257259
ENSG00000178401	359350	6.1e-05	-5.11e-07	8.84e-06	continuous	30780NA	12	49746005
ENSG00000178403	359350	3.05e-05	3.73e-06	7.93e-06	continuous	30780NA	4	113436000
ENSG00000178404	359350	1.52e-05	-3.7e-06	4.27e-06	continuous	30780NA	17	76883146
ENSG00000178409	359350	0.00010063	-1.33e-05	5.82e-06	continuous	30780NA	6	107411430
ENSG00000178425	359350	0.00015858	-5.1e-06	7.39e-06	continuous	30780NA	6	116496336
ENSG00000178445	359350	0.00054282	3.71e-05	1.04e-05	continuous	30780NA	9	6589057
ENSG00000178449	359350	4.27e-05	-2.14e-05	1.61e-05	continuous	30780NA	12	50510001
ENSG00000178460	359350	0.00025616	-1.14e-05	9.58e-06	continuous	30780NA	8	67808634
ENSG00000178462	359350	3.05e-05	-7.78e-06	9.15e-06	continuous	30780NA	10	5440927
ENSG00000178467	359350	3.05e-05	-9.92e-06	3.66e-06	continuous	30780NA	3	49035953
ENSG00000178473	359350	1.83e-05	5.93e-06	4.07e-06	continuous	30780NA	10	5411571
ENSG00000178498	359350	3.96e-05	3.16e-06	3.52e-06	continuous	30780NA	12	58000996
ENSG00000178502	359350	0.00021347	4.85e-06	1.18e-05	continuous	30780NA	17	40015741
ENSG00000178522	359350	8.23e-05	5.11e-06	7.34e-06	continuous	30780NA	4	71465489
ENSG00000178531	359350	2.13e-05	-3.29e-06	8.28e-06	continuous	30780NA	19	7990212
ENSG00000178537	359350	0.00016773	1.77e-06	1.11e-05	continuous	30780NA	3	48915398
ENSG00000178538	359350	5.79e-05	4.8e-06	4.98e-06	continuous	30780NA	8	61146939
ENSG00000178562	359350	6.4e-05	1.86e-06	1.12e-05	continuous	30780NA	2	204587417
ENSG00000178567	359350	0.00010369	-1.07e-05	4.48e-06	continuous	30780NA	3	37031076
ENSG00000178568	359350	9.45e-05	-2.41e-05	4.62e-06	continuous	30780NA	2	212822006
ENSG00000178573	359350	1.83e-05	5e-06	4.07e-06	continuous	30780NA	16	79627176
ENSG00000178585	359350	1.83e-05	3.12e-06	9.15e-06	continuous	30780NA	1	9939364
ENSG00000178591	359350	9.15e-06	-8.01e-06	3.05e-06	continuous	30780NA	20	72813
ENSG00000178602	359350	3.35e-05	4e-06	6.93e-06	continuous	30780NA	2	241081213
ENSG00000178607	359350	0.00021957	-1.17e-06	9.15e-06	continuous	30780NA	17	62162341
ENSG00000178623	359350	6.1e-06	-5.28e-06	6.1e-06	continuous	30780NA	2	241557762
ENSG00000178645	359350	3.35e-05	2.28e-06	1.86e-05	continuous	30780NA	10	50903002
ENSG00000178662	359350	3.66e-05	-1.35e-05	4.07e-06	continuous	30780NA	2	166436037
ENSG00000178665	359350	6.71e-05	-6.72e-06	1.22e-05	continuous	30780NA	7	55982544
ENSG00000178685	359350	0.00039033	-8.97e-05	1.18e-05	continuous	30780NA	8	145069131
ENSG00000178690	359350	2.74e-05	-5.11e-06	7.79e-06	continuous	30780NA	18	52260856
ENSG00000178691	359350	4.27e-05	-2.45e-05	1e-05	continuous	30780NA	17	30296051
ENSG00000178694	359350	0.00011893	-4.23e-05	8.05e-06	continuous	30780NA	3	93814575
ENSG00000178695	359350	4.88e-05	3.39e-06	7.24e-06	continuous	30780NA	13	77457426
ENSG00000178700	359350	6.71e-05	-2.12e-05	6.1e-06	continuous	30780NA	3	93774457
ENSG00000178718	359350	9.15e-06	-3.17e-06	3.05e-06	continuous	30780NA	15	75248281
ENSG00000178719	359350	8.23e-05	-1.07e-05	5.31e-06	continuous	30780NA	8	145065905
ENSG00000178726	359350	3.66e-05	8.88e-06	1.42e-05	continuous	30780NA	20	23028324
ENSG00000178732	359350	1.83e-05	-5.71e-06	6.1e-06	continuous	30780NA	3	194117773
ENSG00000178741	359350	1.52e-05	1.23e-05	3.05e-06	continuous	30780NA	15	75221321
ENSG00000178750	359350	0.00012808	5.31e-05	9.29e-06	continuous	30780NA	3	93740334
ENSG00000178752	359350	0.00019517	-1.96e-06	1.32e-05	continuous	30780NA	2	239072582
ENSG00000178761	359350	0.00011283	-4.57e-08	1.1e-05	continuous	30780NA	15	75195895
ENSG00000178764	359350	1.22e-05	-8.96e-06	4.57e-06	continuous	30780NA	8	123890192
ENSG00000178773	359350	0.00048182	1.97e-05	1.12e-05	continuous	30780NA	16	89652915
ENSG00000178776	359350	1.22e-05	8.09e-06	4.57e-06	continuous	30780NA	5	147273195
ENSG00000178789	359350	3.35e-05	3.9e-06	6.93e-06	continuous	30780NA	17	72522463
ENSG00000178795	359350	0.00016163	-1.94e-05	1.11e-05	continuous	30780NA	11	76970168
ENSG00000178796	359350	2.13e-05	-4.04e-06	8.28e-06	continuous	30780NA	1	151692595
ENSG00000178802	359350	0.00019212	-2e-05	8.76e-06	continuous	30780NA	15	75187072
ENSG00000178804	359350	0.00013723	1.8e-05	1.12e-05	continuous	30780NA	3	129266184
ENSG00000178809	359350	9.15e-05	8.85e-06	1.28e-05	continuous	30780NA	7	75032308
ENSG00000178814	359350	0.00040559	-3.41e-05	9.42e-06	continuous	30780NA	8	145112451
ENSG00000178821	359350	4.27e-05	-7.66e-06	7.41e-06	continuous	30780NA	1	1849871
ENSG00000178826	359350	6.1e-05	-2.12e-05	9.76e-06	continuous	30780NA	7	142981096
ENSG00000178828	359350	1.52e-05	5.08e-06	1.52e-05	continuous	30780NA	1	20141147
ENSG00000178852	359350	0.00022262	-1.33e-05	9.23e-06	continuous	30780NA	17	45459667
ENSG00000178860	359350	5.49e-05	-1.7e-05	5.76e-06	continuous	30780NA	8	72755244
ENSG00000178878	359350	9.76e-05	-8.24e-06	1.01e-05	continuous	30780NA	12	12930880
ENSG00000178896	359350	4.27e-05	-5.77e-06	1.09e-05	continuous	30780NA	8	145134540
ENSG00000178904	359350	0.00028361	-2.11e-06	8.95e-06	continuous	30780NA	19	32936625
ENSG00000178913	359350	4.27e-05	5.86e-07	6.1e-06	continuous	30780NA	5	140699194
ENSG00000178917	359350	9.15e-06	3.96e-06	3.05e-06	continuous	30780NA	3	44546295
ENSG00000178919	359350	2.13e-05	-9.64e-06	6.53e-06	continuous	30780NA	9	100617261
ENSG00000178921	359350	0.00050318	7.56e-05	1.1e-05	continuous	30780NA	17	8162373
ENSG00000178922	359350	0.0003324	9.57e-06	1.19e-05	continuous	30780NA	1	43918242
ENSG00000178927	359350	8.54e-05	2.82e-06	1.2e-05	continuous	30780NA	17	80404585
ENSG00000178934	359350	3.66e-05	6.21e-06	1.22e-05	continuous	30780NA	19	39281120
ENSG00000178935	359350	6.1e-06	-4.28e-06	3.05e-06	continuous	30780NA	19	58320745
ENSG00000178950	359350	0.00030801	1.48e-06	8.42e-06	continuous	30780NA	4	884613
ENSG00000178951	359350	1.22e-05	-1.33e-05	3.05e-06	continuous	30780NA	19	4055653
ENSG00000178952	359350	0.00013723	2.27e-05	1.1e-05	continuous	30780NA	16	28855731
ENSG00000178965	359350	0.00048793	-7.63e-05	9.53e-06	continuous	30780NA	1	75086609
ENSG00000178971	359350	0.00049403	-3.5e-06	1.2e-05	continuous	30780NA	17	8140777
ENSG00000178974	359350	5.79e-05	1.46e-05	4.65e-06	continuous	30780NA	14	55783329
ENSG00000178980	359350	0.00010978	-1.56e-05	1.46e-05	continuous	30780NA	19	48284886
ENSG00000178982	359350	7.01e-05	-1.65e-05	1.15e-05	continuous	30780NA	19	39118665
ENSG00000178988	359350	4.27e-05	1.19e-05	6.1e-06	continuous	30780NA	4	6710518
ENSG00000178996	359350	9.76e-05	2.83e-05	5.72e-06	continuous	30780NA	5	53828002
ENSG00000178997	359350	0.00018907	2.64e-05	8.95e-06	continuous	30780NA	15	41498932
ENSG00000178999	359350	7.62e-05	-4.44e-06	6.95e-06	continuous	30780NA	17	8110987
ENSG00000179002	359350	0.00014942	4.07e-06	8.65e-06	continuous	30780NA	1	19176135
ENSG00000179008	359350	0.0003202	-5.43e-06	1.5e-05	continuous	30780NA	14	60922724
ENSG00000179010	359350	3.05e-06	4.63e-06	3.05e-06	continuous	30780NA	4	6643145
ENSG00000179021	359350	0.00011588	-4.54e-05	1.17e-05	continuous	30780NA	3	88208386
ENSG00000179023	359350	6.1e-06	3.79e-07	6.1e-06	continuous	30780NA	1	18809951
ENSG00000179029	359350	3.96e-05	-6.78e-07	6.8e-06	continuous	30780NA	17	8078136
ENSG00000179041	359350	7.01e-05	2.36e-07	7.56e-06	continuous	30780NA	8	67342115
ENSG00000179044	359350	0.0003385	5e-05	1.11e-05	continuous	30780NA	16	67221188
ENSG00000179046	359350	3.35e-05	7.23e-06	6.38e-06	continuous	30780NA	4	189021592
ENSG00000179051	359350	0.00011283	-2.77e-06	7.17e-06	continuous	30780NA	1	17749738
ENSG00000179057	359350	0.00051232	-2.89e-05	1.14e-05	continuous	30780NA	11	18736815
ENSG00000179058	359350	0.00016772	-7.41e-06	9.81e-06	continuous	30780NA	9	132378780
ENSG00000179071	359350	0.00023482	5.38e-06	1.13e-05	continuous	30780NA	11	85396107
ENSG00000179085	359350	3.96e-05	5.85e-06	5.4e-06	continuous	30780NA	1	155112719
ENSG00000179088	359350	7.93e-05	-7.54e-06	9.38e-06	continuous	30780NA	12	103760559
ENSG00000179091	359350	9.45e-05	2.5e-05	5.41e-06	continuous	30780NA	8	145151179
ENSG00000179094	359350	0.00049098	3.44e-05	6.69e-06	continuous	30780NA	17	8051807
ENSG00000179097	359350	0.00011893	-8.27e-07	8.52e-06	continuous	30780NA	3	88041383
ENSG00000179104	359350	0.00015858	1.38e-06	6.92e-06	continuous	30780NA	12	83304654
ENSG00000179111	359350	4.88e-05	4.15e-07	7.62e-06	continuous	30780NA	17	8025659
ENSG00000179115	359350	0.00016163	-1.51e-05	7.54e-06	continuous	30780NA	19	13039072
ENSG00000179119	359350	7.01e-05	-8.55e-06	4.11e-06	continuous	30780NA	11	18642143
ENSG00000179133	359350	8.54e-05	1.57e-05	1.24e-05	continuous	30780NA	10	23594949
ENSG00000179134	359350	1.22e-05	2.59e-06	3.05e-06	continuous	30780NA	19	39854693
ENSG00000179142	359350	0.00015858	1.64e-05	8.8e-06	continuous	30780NA	8	143995617
ENSG00000179148	359350	0.00028056	-1.23e-05	1.07e-05	continuous	30780NA	17	8010792
ENSG00000179151	359350	6.1e-05	-4.23e-06	5.18e-06	continuous	30780NA	15	74955766
ENSG00000179152	359350	0.00017688	-4.16e-05	7.47e-06	continuous	30780NA	3	44415277
ENSG00000179163	359350	0.00017687	-2.87e-05	7.78e-06	continuous	30780NA	1	24183176
ENSG00000179165	359350	3.96e-05	1.28e-05	1.06e-05	continuous	30780NA	6	36384497
ENSG00000179168	359350	0.00016163	6.1e-06	6.39e-06	continuous	30780NA	19	38876814
ENSG00000179172	359350	9.76e-05	-1.12e-05	1.39e-05	continuous	30780NA	1	12907920
ENSG00000179178	359350	0.00010368	2.67e-05	9.15e-06	continuous	30780NA	1	43737669
ENSG00000179213	359350	9.15e-05	4.38e-06	1.34e-05	continuous	30780NA	19	51761094
ENSG00000179218	359350	6.1e-05	-7.64e-06	3.66e-06	continuous	30780NA	19	13052348
ENSG00000179240	359350	4.88e-05	2.72e-05	1.22e-05	continuous	30780NA	11	76109010
ENSG00000179242	359350	0.00015858	-2.79e-05	6.57e-06	continuous	30780NA	20	60171578
ENSG00000179256	359350	3.66e-05	6.92e-06	1.58e-05	continuous	30780NA	12	14962350
ENSG00000179262	359350	8.23e-05	6.28e-06	5.76e-06	continuous	30780NA	19	13060563
ENSG00000179270	359350	0.00054892	4.38e-05	1.27e-05	continuous	30780NA	2	29290485
ENSG00000179270	359350	3.05e-06	3.98e-06	3.05e-06	continuous	30780NA	2	29290485
ENSG00000179271	359350	7.01e-05	-3.03e-06	1.18e-05	continuous	30780NA	19	13066511
ENSG00000179284	359350	3.96e-05	-5.43e-07	1.1e-05	continuous	30780NA	19	13080770
ENSG00000179292	359350	0.00010368	-8.94e-07	1.08e-05	continuous	30780NA	11	66061738
ENSG00000179295	359350	3.66e-05	3.92e-06	8.13e-06	continuous	30780NA	12	112901936
ENSG00000179299	359350	8.84e-05	3.76e-05	1.34e-05	continuous	30780NA	4	40781958
ENSG00000179314	359350	0.00020432	-3.99e-05	9.97e-06	continuous	30780NA	17	5851651
ENSG00000179331	359350	0.00010064	2.39e-05	1.03e-05	continuous	30780NA	11	107816719
ENSG00000179335	359350	0.00019822	2.17e-05	8.12e-06	continuous	30780NA	15	74911449
ENSG00000179344	359350	4.57e-05	-6.7e-06	1.52e-05	continuous	30780NA	6	32631702
ENSG00000179348	359350	9.15e-06	5.96e-06	3.05e-06	continuous	30780NA	3	128205149
ENSG00000179361	359350	7.32e-05	-2.19e-05	5.08e-06	continuous	30780NA	15	74861995
ENSG00000179364	359350	9.76e-05	2.72e-05	4.96e-06	continuous	30780NA	14	105815692
ENSG00000179387	359350	0.00014333	1.43e-06	1.12e-05	continuous	30780NA	4	141460118
ENSG00000179388	359350	1.83e-05	-6.31e-06	3.05e-06	continuous	30780NA	8	22547994
ENSG00000179397	359350	0.00027751	-2.36e-05	7.88e-06	continuous	30780NA	1	244711079
ENSG00000179399	359350	0.00017382	2.75e-05	9.9e-06	continuous	30780NA	13	92785210
ENSG00000179403	359350	8.54e-05	1.65e-05	1e-05	continuous	30780NA	1	1374252
ENSG00000179407	359350	6.1e-06	5.06e-06	6.1e-06	continuous	30780NA	3	128183687
ENSG00000179409	359350	0.0003385	2.05e-06	1.09e-05	continuous	30780NA	17	652447
ENSG00000179431	359350	7.62e-05	-2.65e-05	5.98e-06	continuous	30780NA	11	35641077
ENSG00000179454	359350	9.76e-05	-9.84e-06	9.34e-06	continuous	30780NA	14	45452524
ENSG00000179455	359350	3.05e-06	3.76e-07	3.05e-06	continuous	30780NA	15	23841759
ENSG00000179456	359350	3.05e-06	-2.41e-06	3.05e-06	continuous	30780NA	1	244217682
ENSG00000179468	359350	7.32e-05	2.17e-05	7.88e-06	continuous	30780NA	7	142723764
ENSG00000179476	359350	0.00017992	1.48e-05	1.06e-05	continuous	30780NA	14	45371479
ENSG00000179477	359350	0.00011283	-1.89e-06	5.36e-06	continuous	30780NA	17	7983488
ENSG00000179520	359350	0.00011893	2.63e-05	6.96e-06	continuous	30780NA	12	100783347
ENSG00000179526	359350	0.00016163	9.76e-07	1.03e-05	continuous	30780NA	8	145158282
ENSG00000179528	359350	4.88e-05	-1.17e-05	1.52e-05	continuous	30780NA	2	74727544
ENSG00000179532	359350	0.00154	-3.81e-05	1.03e-05	continuous	30780NA	11	6566739
ENSG00000179546	359350	0.00014943	-3.11e-06	9.15e-06	continuous	30780NA	1	23519108
ENSG00000179562	359350	0.00021347	-1.93e-05	9.24e-06	continuous	30780NA	7	127227169
ENSG00000179564	359350	0.00011893	-2.07e-05	8.99e-06	continuous	30780NA	3	50321002
ENSG00000179580	359350	6.1e-05	-3.47e-07	1.19e-05	continuous	30780NA	16	2017900
ENSG00000179583	359350	0.0003019	-2.4e-05	8.84e-06	continuous	30780NA	16	10998567
ENSG00000179588	359350	8.23e-05	1.87e-05	6.21e-06	continuous	30780NA	16	88561575
ENSG00000179593	359350	0.00036289	9.05e-06	1.31e-05	continuous	30780NA	17	7947394
ENSG00000179598	359350	6.1e-05	-1.73e-05	8.54e-06	continuous	30780NA	17	17106969
ENSG00000179603	359350	0.00016162	4.42e-05	1.04e-05	continuous	30780NA	7	126486000
ENSG00000179604	359350	2.44e-05	5.81e-06	5.34e-06	continuous	30780NA	17	71294039
ENSG00000179627	359350	4.88e-05	-1.18e-06	1.37e-05	continuous	30780NA	14	105268991
ENSG00000179630	359350	6.4e-05	2.69e-06	7.99e-06	continuous	30780NA	13	44460744
ENSG00000179632	359350	6.1e-06	4.28e-07	3.05e-06	continuous	30780NA	8	145160958
ENSG00000179636	359350	5.49e-05	-7.79e-06	6.44e-06	continuous	30780NA	14	21498352
ENSG00000179639	359350	5.49e-05	2.41e-05	6.78e-06	continuous	30780NA	1	159268759
ENSG00000179673	359350	1.52e-05	1.29e-06	4.27e-06	continuous	30780NA	17	45056069
ENSG00000179674	359350	4.57e-05	-6.37e-06	1.28e-05	continuous	30780NA	3	160395591
ENSG00000179709	359350	0.00034765	-2.91e-05	9.9e-06	continuous	30780NA	19	56479597
ENSG00000179750	359350	0.00010064	-2.76e-05	1.19e-05	continuous	30780NA	22	39383581
ENSG00000179751	359350	5.18e-05	2.18e-05	4.84e-06	continuous	30780NA	19	39694189
ENSG00000179761	359350	0.00020432	2.75e-05	1.17e-05	continuous	30780NA	17	27330883
ENSG00000179772	359350	3.66e-05	-1.91e-05	9.15e-06	continuous	30780NA	20	30432762
ENSG00000179774	359350	4.88e-05	-4.71e-07	6.48e-06	continuous	30780NA	10	69991129
ENSG00000179776	359350	0.00019822	2.66e-05	9.52e-06	continuous	30780NA	16	66419610
ENSG00000179796	359350	2.13e-05	-1.04e-06	4.79e-06	continuous	30780NA	3	26708282
ENSG00000179813	359350	3.05e-05	7.4e-06	6.71e-06	continuous	30780NA	13	43360685
ENSG00000179832	359350	0.00019212	-4.58e-05	1.18e-05	continuous	30780NA	8	145259881
ENSG00000179833	359350	6.1e-06	2.07e-06	3.05e-06	continuous	30780NA	2	64918447
ENSG00000179837	359350	8.54e-05	-1.65e-05	8.06e-06	continuous	30780NA	3	51432031
ENSG00000179841	359350	4.27e-05	-1.12e-05	6.97e-06	continuous	30780NA	14	64936719
ENSG00000179846	359350	0.00017992	1.83e-05	7.7e-06	continuous	30780NA	19	45658208
ENSG00000179855	359350	0.00011283	-1.16e-05	7.5e-06	continuous	30780NA	19	3589545
ENSG00000179862	359350	4.57e-05	2.65e-06	7.93e-06	continuous	30780NA	1	41327374
ENSG00000179869	359350	0.0019791	9.41e-05	1.07e-05	continuous	30780NA	7	48449074
ENSG00000179873	359350	0.000308	2.93e-05	9.33e-06	continuous	30780NA	19	56322468
ENSG00000179886	359350	0.00010979	-5.84e-06	4.57e-06	continuous	30780NA	8	144681280
ENSG00000179889	359350	2.13e-05	4.58e-06	5.66e-06	continuous	30780NA	16	15150822
ENSG00000179902	359350	0.00010368	-2.16e-05	1.47e-05	continuous	30780NA	1	109652526
ENSG00000179909	359350	0.00018602	1.15e-05	9.35e-06	continuous	30780NA	19	58214657
ENSG00000179912	359350	9.45e-05	-1.24e-05	6e-06	continuous	30780NA	12	57734090
ENSG00000179913	359350	0.00010368	4.68e-06	1.17e-05	continuous	30780NA	19	17914764
ENSG00000179914	359350	8.54e-05	-1.34e-05	6.97e-06	continuous	30780NA	1	160850645
ENSG00000179915	359350	1.83e-05	-9.6e-06	3.05e-06	continuous	30780NA	2	50702659
ENSG00000179918	359350	6.71e-05	1.23e-05	6.38e-06	continuous	30780NA	16	30456227
ENSG00000179919	359350	3.05e-06	-2.32e-06	3.05e-06	continuous	30780NA	12	55615284
ENSG00000179921	359350	4.88e-05	2.66e-05	5.72e-06	continuous	30780NA	2	219126401
ENSG00000179922	359350	3.05e-06	3.75e-07	3.05e-06	continuous	30780NA	19	56134038
ENSG00000179930	359350	6.1e-06	-5.98e-06	3.05e-06	continuous	30780NA	1	182027276
ENSG00000179933	359350	8.84e-05	-1.33e-05	1.1e-05	continuous	30780NA	14	23566820
ENSG00000179938	359350	0.00019822	7.58e-06	1.1e-05	continuous	30780NA	15	30380430
ENSG00000179941	359350	5.49e-05	4.97e-06	7.45e-06	continuous	30780NA	12	76740238
ENSG00000179943	359350	3.05e-06	-3.01e-06	3.05e-06	continuous	30780NA	19	56108041
ENSG00000179950	359350	1.22e-05	-1.97e-06	1.22e-05	continuous	30780NA	8	144905272
ENSG00000179954	359350	0.00045438	-6.47e-06	1.08e-05	continuous	30780NA	19	56015118
ENSG00000179958	359350	5.79e-05	1.51e-05	7.54e-06	continuous	30780NA	16	30438168
ENSG00000179965	359350	1.83e-05	2.69e-06	3.05e-06	continuous	30780NA	16	30429769
ENSG00000179981	359350	5.79e-05	-1.93e-05	4.01e-06	continuous	30780NA	18	72962308
ENSG00000179988	359350	0.00019822	3.85e-05	1.21e-05	continuous	30780NA	10	124735463
ENSG00000180008	359350	0.00010368	-9.72e-06	9.33e-06	continuous	30780NA	14	55505077
ENSG00000180011	359350	0.00010063	-1.78e-05	7.12e-06	continuous	30780NA	18	72914183
ENSG00000180035	359350	0.00011588	-2.24e-05	8.83e-06	continuous	30780NA	16	30400428
ENSG00000180043	359350	0.00031105	4.32e-05	1.08e-05	continuous	30780NA	19	55870452
ENSG00000180044	359350	6.4e-05	2.23e-05	4.79e-06	continuous	30780NA	3	159944711
ENSG00000180053	359350	2.44e-05	2.24e-06	6.1e-06	continuous	30780NA	8	23562038
ENSG00000180061	359350	7.01e-05	-1.23e-05	1.18e-05	continuous	30780NA	19	55834793
ENSG00000180071	359350	0.0003202	3.22e-05	8.97e-06	continuous	30780NA	9	38580612
ENSG00000180083	359350	3.96e-05	-7.88e-06	2.04e-05	continuous	30780NA	20	44288056
ENSG00000180089	359350	1.83e-05	1.07e-05	3.05e-06	continuous	30780NA	19	55739827
ENSG00000180096	359350	7.62e-05	2.01e-05	8.66e-06	continuous	30780NA	16	30398383
ENSG00000180098	359350	0.00014943	-1.25e-05	6.78e-06	continuous	30780NA	1	28892324
ENSG00000180104	359350	6.4e-05	3.18e-06	3.63e-06	continuous	30780NA	5	457663
ENSG00000180113	359350	0.0011802	-2.01e-05	1.08e-05	continuous	30780NA	6	46663834
ENSG00000180116	359350	0.00018297	1.01e-05	7.12e-06	continuous	30780NA	12	40161036
ENSG00000180138	359350	0.00011893	4.7e-06	8.68e-06	continuous	30780NA	13	37678601
ENSG00000180155	359350	6.1e-06	-8.32e-07	3.05e-06	continuous	30780NA	8	143852696
ENSG00000180176	359350	0.00020432	1.21e-05	8.97e-06	continuous	30780NA	11	2189133
ENSG00000180185	359350	5.49e-05	-3.24e-06	7.12e-06	continuous	30780NA	16	1883588
ENSG00000180190	359350	0.00011893	2.5e-05	8.05e-06	continuous	30780NA	8	467792
ENSG00000180198	359350	9.15e-05	1.55e-05	1.4e-05	continuous	30780NA	1	28849134
ENSG00000180209	359350	7.01e-05	-1.8e-06	1.66e-05	continuous	30780NA	16	30385784
ENSG00000180210	359350	0.00010369	3.51e-06	4.84e-06	continuous	30780NA	11	46750893
ENSG00000180219	359350	0.00013113	-8.45e-06	1.51e-05	continuous	30780NA	12	100042678
ENSG00000180233	359350	9.76e-05	1.47e-05	8.39e-06	continuous	30780NA	7	30388021
ENSG00000180245	359350	0.00016467	-1.09e-05	1.17e-05	continuous	30780NA	4	110757455
ENSG00000180251	359350	0.00021042	2.97e-05	7.2e-06	continuous	30780NA	2	103120097
ENSG00000180257	359350	5.18e-05	4.26e-07	1.13e-05	continuous	30780NA	19	53448276
ENSG00000180263	359350	0.0002958	1.1e-05	7.01e-06	continuous	30780NA	12	95540892
ENSG00000180269	359350	5.18e-05	-2.97e-06	9.15e-06	continuous	30780NA	16	20064023
ENSG00000180287	359350	0.00021042	-3.39e-05	1.27e-05	continuous	30780NA	1	242467143
ENSG00000180304	359350	5.18e-05	1.02e-05	5.56e-06	continuous	30780NA	15	64987626
ENSG00000180305	359350	3.05e-06	-1.67e-06	3.05e-06	continuous	30780NA	20	44259000
ENSG00000180316	359350	0.00015858	-2.27e-05	1.01e-05	continuous	30780NA	6	36243676
ENSG00000180318	359350	6.4e-05	-7.84e-06	6.24e-06	continuous	30780NA	12	85684724
ENSG00000180329	359350	0.00013418	-1.59e-05	1.11e-05	continuous	30780NA	17	42758792
ENSG00000180332	359350	8.23e-05	-1.03e-05	6.89e-06	continuous	30780NA	13	45771082
ENSG00000180336	359350	7.93e-05	7.5e-06	1.03e-05	continuous	30780NA	17	42750719
ENSG00000180340	359350	8.23e-05	1.98e-05	5.76e-06	continuous	30780NA	17	42635916
ENSG00000180347	359350	0.00039644	-2.01e-05	1.02e-05	continuous	30780NA	7	31626019
ENSG00000180353	359350	0.00014638	-6.34e-06	8.26e-06	continuous	30780NA	3	121365010
ENSG00000180354	359350	3.05e-06	5.1e-06	3.05e-06	continuous	30780NA	7	30188402
ENSG00000180357	359350	7.93e-05	1.8e-05	8.91e-06	continuous	30780NA	15	64865603
ENSG00000180370	359350	3.96e-05	-7.1e-06	3.99e-06	continuous	30780NA	3	196513123
ENSG00000180376	359350	0.00076237	8.35e-05	1.21e-05	continuous	30780NA	3	56623518
ENSG00000180398	359350	4.88e-05	-9.26e-06	1.45e-05	continuous	30780NA	2	47149002
ENSG00000180423	359350	0.00014028	-5.3e-05	1.17e-05	continuous	30780NA	11	46631935
ENSG00000180424	359350	6.1e-06	-7.48e-06	6.1e-06	continuous	30780NA	20	30033191
ENSG00000180425	359350	3.35e-05	1.02e-05	6.38e-06	continuous	30780NA	11	114266652
ENSG00000180433	359350	6.1e-05	6.91e-07	9.76e-06	continuous	30780NA	1	158725096
ENSG00000180440	359350	3.05e-06	-1.73e-06	3.05e-06	continuous	30780NA	13	37260013
ENSG00000180447	359350	7.32e-05	1.04e-05	1.14e-05	continuous	30780NA	9	89560692
ENSG00000180448	359350	0.00024396	-3.7e-05	6.25e-06	continuous	30780NA	19	1076275
ENSG00000180479	359350	0.00019517	2.89e-06	9.34e-06	continuous	30780NA	19	38065679
ENSG00000180481	359350	3.96e-05	-1.49e-06	4.46e-06	continuous	30780NA	12	75805659
ENSG00000180483	359350	6.1e-06	-2.86e-06	6.1e-06	continuous	30780NA	20	29971687
ENSG00000180488	359350	0.00021347	9.99e-06	7.67e-06	continuous	30780NA	1	78294708
ENSG00000180530	359350	0.00021652	2.65e-05	9.41e-06	continuous	30780NA	21	16385439
ENSG00000180532	359350	0.00010368	1.96e-05	1.08e-05	continuous	30780NA	19	58185412
ENSG00000180537	359350	4.27e-05	1.69e-07	5.66e-06	continuous	30780NA	6	13952605
ENSG00000180549	359350	1.52e-05	-2.45e-06	1.04e-05	continuous	30780NA	9	139926044
ENSG00000180573	359350	4.88e-05	3.78e-05	4.57e-06	continuous	30780NA	6	26131859
ENSG00000180574	359350	0.00010673	-2.32e-06	7.75e-06	continuous	30780NA	12	10666968
ENSG00000180592	359350	0.00010369	-2.73e-05	4.66e-06	continuous	30780NA	10	21808509
ENSG00000180596	359350	9.15e-05	1.81e-05	1.24e-05	continuous	30780NA	6	26119628
ENSG00000180596	359350	3.96e-05	-5.3e-06	1.01e-05	continuous	30780NA	6	26119628
ENSG00000180596	359350	7.93e-05	3.09e-05	1.24e-05	continuous	30780NA	6	26119628
ENSG00000180611	359350	5.79e-05	-4.49e-06	5.62e-06	continuous	30780NA	3	192575277
ENSG00000180613	359350	3.66e-05	8.34e-06	8.13e-06	continuous	30780NA	4	54967181
ENSG00000180616	359350	8.23e-05	-2.44e-05	6.89e-06	continuous	30780NA	17	71164168
ENSG00000180628	359350	3.05e-05	-1.13e-05	4.27e-06	continuous	30780NA	10	93011998
ENSG00000180638	359350	0.00021346	-5.19e-05	1.24e-05	continuous	30780NA	17	19601947
ENSG00000180644	359350	5.49e-05	1.93e-06	9.49e-06	continuous	30780NA	10	72359818
ENSG00000180660	359350	4.88e-05	-2.23e-05	6.48e-06	continuous	30780NA	13	36049379
ENSG00000180667	359350	7.32e-05	-2.16e-05	1.02e-05	continuous	30780NA	1	207221760
ENSG00000180694	359350	0.00010063	3.96e-05	6.19e-06	continuous	30780NA	8	91719042
ENSG00000180697	359350	1.52e-05	2.57e-06	4.27e-06	continuous	30780NA	3	126261825
ENSG00000180720	359350	1.83e-05	-1.22e-06	3.05e-06	continuous	30780NA	11	46407374
ENSG00000180730	359350	0.00012808	-3.72e-05	9.58e-06	continuous	30780NA	13	26621952
ENSG00000180745	359350	8.23e-05	1.04e-05	9.6e-06	continuous	30780NA	10	129683658
ENSG00000180758	359350	9.45e-05	1.37e-05	8.56e-06	continuous	30780NA	1	9174797
ENSG00000180767	359350	5.18e-05	-1.07e-05	1.17e-05	continuous	30780NA	3	126252630
ENSG00000180773	359350	0.00026836	-3.8e-05	1.52e-05	continuous	30780NA	11	92904236
ENSG00000180776	359350	0.00017687	-1.66e-05	9.15e-06	continuous	30780NA	13	21991886
ENSG00000180777	359350	0.0006587	8.94e-06	1.07e-05	continuous	30780NA	18	14790504
ENSG00000180785	359350	7.93e-05	6.5e-06	8.21e-06	continuous	30780NA	11	4670684
ENSG00000180787	359350	0.00015248	6.15e-06	8.29e-06	continuous	30780NA	17	4990606
ENSG00000180801	359350	0.00013723	5.29e-06	9.96e-06	continuous	30780NA	4	114861162
ENSG00000180806	359350	7.32e-05	3.24e-05	8.13e-06	continuous	30780NA	12	54392900
ENSG00000180817	359350	0.00015248	2.43e-05	1.28e-05	continuous	30780NA	10	71978127
ENSG00000180818	359350	7.32e-05	6.39e-06	1.12e-05	continuous	30780NA	12	54381456
ENSG00000180822	359350	9.45e-05	9.61e-06	7.18e-06	continuous	30780NA	6	3267622
ENSG00000180828	359350	1.52e-05	-1.46e-06	3.05e-06	continuous	30780NA	8	65494498
ENSG00000180834	359350	3.66e-05	1.3e-05	9.66e-06	continuous	30780NA	3	183538523
ENSG00000180855	359350	1.83e-05	1.25e-06	1.83e-05	continuous	30780NA	19	12546224
ENSG00000180871	359350	9.15e-06	5.68e-06	3.05e-06	continuous	30780NA	2	218995994
ENSG00000180875	359350	3.96e-05	-2.21e-06	6.33e-06	continuous	30780NA	1	240714161
ENSG00000180878	359350	0.00019212	-9.18e-06	1.03e-05	continuous	30780NA	11	6229579
ENSG00000180881	359350	0.00023481	-4.31e-05	1.03e-05	continuous	30780NA	12	75727234
ENSG00000180884	359350	1.22e-05	1.56e-06	3.05e-06	continuous	30780NA	19	35451106
ENSG00000180891	359350	0.00018602	-2.6e-05	1.45e-05	continuous	30780NA	17	55985644
ENSG00000180900	359350	0.0003446	1.83e-05	6.56e-06	continuous	30780NA	8	144885320
ENSG00000180901	359350	0.00011588	1.27e-05	1.16e-05	continuous	30780NA	17	73045327
ENSG00000180902	359350	0.00011283	-1.05e-05	8.65e-06	continuous	30780NA	2	242691113
ENSG00000180914	359350	0.00011283	-1.25e-05	1.08e-05	continuous	30780NA	3	8801704
ENSG00000180917	359350	0.00023786	5.05e-05	1.31e-05	continuous	30780NA	16	71319455
ENSG00000180919	359350	1.22e-05	-2.15e-06	1.22e-05	continuous	30780NA	11	6129490
ENSG00000180921	359350	8.54e-05	2.44e-05	8.71e-06	continuous	30780NA	8	144811037
ENSG00000180929	359350	1.83e-05	8.37e-06	9.15e-06	continuous	30780NA	3	51990420
ENSG00000180934	359350	3.05e-06	3.59e-06	3.05e-06	continuous	30780NA	11	6048436
ENSG00000180938	359350	1.83e-05	-3.42e-06	5.08e-06	continuous	30780NA	8	125988586
ENSG00000180953	359350	2.44e-05	1.03e-05	4.57e-06	continuous	30780NA	15	80203613
ENSG00000180957	359350	0.00010674	-9.53e-06	6.53e-06	continuous	30780NA	22	28281890
ENSG00000180979	359350	1.52e-05	1.48e-05	4.27e-06	continuous	30780NA	15	42837860
ENSG00000180992	359350	4.88e-05	-1.68e-05	8.01e-06	continuous	30780NA	6	44088194
ENSG00000180998	359350	8.54e-05	1.44e-05	6.32e-06	continuous	30780NA	14	53062149
ENSG00000180999	359350	2.44e-05	-8.56e-06	7.62e-06	continuous	30780NA	1	172413900
ENSG00000181004	359350	4.88e-05	1.07e-05	8.01e-06	continuous	30780NA	4	123659978
ENSG00000181007	359350	0.00013113	8.28e-06	9.43e-06	continuous	30780NA	19	36891790
ENSG00000181016	359350	7.93e-05	-3.62e-06	8.44e-06	continuous	30780NA	7	112126013
ENSG00000181019	359350	7.93e-05	-1.7e-05	1.5e-05	continuous	30780NA	16	69750877
ENSG00000181023	359350	5.49e-05	-8.91e-06	7.79e-06	continuous	30780NA	11	5758225
ENSG00000181026	359350	2.74e-05	2.43e-06	3.73e-06	continuous	30780NA	15	89170020
ENSG00000181027	359350	0.00011893	-1.4e-05	8.05e-06	continuous	30780NA	19	47264774
ENSG00000181029	359350	3.35e-05	1.23e-05	1.3e-05	continuous	30780NA	19	7746737
ENSG00000181031	359350	0.00015553	-7.58e-06	1.05e-05	continuous	30780NA	17	149169
ENSG00000181035	359350	0.00016467	-5.24e-05	1.2e-05	continuous	30780NA	19	19199253
ENSG00000181036	359350	0.00016467	9.79e-06	1.1e-05	continuous	30780NA	1	159778171
ENSG00000181038	359350	7.62e-05	5.65e-06	7.2e-06	continuous	30780NA	17	74726465
ENSG00000181039	359350	3.05e-05	-1.22e-05	1.22e-05	continuous	30780NA	1	145473077
ENSG00000181045	359350	0.00020737	-2.46e-05	1.09e-05	continuous	30780NA	17	78210399
ENSG00000181061	359350	2.44e-05	2.49e-06	6.1e-06	continuous	30780NA	3	42822346
ENSG00000181074	359350	3.96e-05	7.45e-06	6.33e-06	continuous	30780NA	11	5776441
ENSG00000181085	359350	0.00024701	3.37e-05	1.24e-05	continuous	30780NA	8	144801529
ENSG00000181090	359350	8.23e-05	-1.93e-05	1.39e-05	continuous	30780NA	9	140638956
ENSG00000181092	359350	0.00011283	1.64e-05	1.21e-05	continuous	30780NA	3	186568358
ENSG00000181104	359350	3.35e-05	-4.89e-06	7.49e-06	continuous	30780NA	5	76021737
ENSG00000181135	359350	5.49e-05	-2.7e-06	1.42e-05	continuous	30780NA	8	144781345
ENSG00000181163	359350	2.13e-05	9.13e-06	3.05e-06	continuous	30780NA	5	170826131
ENSG00000181192	359350	0.00031105	-2.94e-05	9.81e-06	continuous	30780NA	10	12138098
ENSG00000181195	359350	6.4e-05	-1.31e-05	6.24e-06	continuous	30780NA	8	57354263
ENSG00000181215	359350	0.0003202	-7.32e-05	9.96e-06	continuous	30780NA	4	5975195
ENSG00000181220	359350	4.57e-05	-1.07e-05	4.27e-06	continuous	30780NA	7	149182397
ENSG00000181222	359350	0.00022262	-1.47e-05	8.31e-06	continuous	30780NA	17	7402809
ENSG00000181234	359350	0.00011588	2.14e-05	8.03e-06	continuous	30780NA	12	128972204
ENSG00000181240	359350	0.00010673	1.01e-05	1.04e-05	continuous	30780NA	19	6429919
ENSG00000181264	359350	5.18e-05	7.55e-06	8.79e-06	continuous	30780NA	11	120200115
ENSG00000181284	359350	9.45e-05	1.13e-05	7.57e-06	continuous	30780NA	17	7339880
ENSG00000181291	359350	0.00014943	-3.03e-05	5.91e-06	continuous	30780NA	17	32937053
ENSG00000181315	359350	5.49e-05	1.32e-06	6.44e-06	continuous	30780NA	6	26648249
ENSG00000181322	359350	0.00013723	1.96e-07	7.93e-06	continuous	30780NA	3	138014504
ENSG00000181323	359350	3.05e-06	2.3e-06	3.05e-06	continuous	30780NA	17	7324315
ENSG00000181333	359350	0.00039644	6.64e-05	1.17e-05	continuous	30780NA	11	93800722
ENSG00000181350	359350	0.00012198	3.78e-05	8.54e-06	continuous	30780NA	17	16370179
ENSG00000181374	359350	9.15e-06	4.05e-06	3.05e-06	continuous	30780NA	17	32684550
ENSG00000181378	359350	0.00057331	-2.21e-05	1.03e-05	continuous	30780NA	2	219886909
ENSG00000181381	359350	0.0006343	-6.22e-05	1.06e-05	continuous	30780NA	4	169368412
ENSG00000181392	359350	0.00013113	1.16e-06	9.01e-06	continuous	30780NA	19	36496952
ENSG00000181396	359350	0.00015553	2.67e-05	8.91e-06	continuous	30780NA	17	80361806
ENSG00000181409	359350	0.00041474	-6.19e-05	7.53e-06	continuous	30780NA	17	79115486
ENSG00000181418	359350	1.22e-05	-4.03e-06	3.05e-06	continuous	30780NA	12	49391012
ENSG00000181444	359350	0.00024091	3.35e-05	1.02e-05	continuous	30780NA	7	149465920
ENSG00000181449	359350	3.05e-06	-3.85e-07	3.05e-06	continuous	30780NA	3	181430968
ENSG00000181450	359350	1.52e-05	-5.43e-06	5.49e-06	continuous	30780NA	1	227808194
ENSG00000181458	359350	0.00012503	-2.88e-05	1.2e-05	continuous	30780NA	3	100253876
ENSG00000181467	359350	4.27e-05	-8.53e-06	9.15e-06	continuous	30780NA	3	152883147
ENSG00000181472	359350	1.22e-05	-5.37e-06	3.05e-06	continuous	30780NA	6	151698968
ENSG00000181481	359350	0.00015857	-4.1e-06	9.62e-06	continuous	30780NA	17	29311366
ENSG00000181499	359350	6.1e-06	8.15e-06	6.1e-06	continuous	30780NA	11	123814036
ENSG00000181513	359350	0.00014333	6.42e-06	7.72e-06	continuous	30780NA	17	43215758
ENSG00000181523	359350	0.00021042	5.08e-05	9.41e-06	continuous	30780NA	17	78187619
ENSG00000181541	359350	6.4e-05	-2.82e-05	6.83e-06	continuous	30780NA	4	151504460
ENSG00000181555	359350	3.66e-05	5.4e-06	4.57e-06	continuous	30780NA	3	47131688
ENSG00000181577	359350	5.49e-05	-1.13e-05	1.25e-05	continuous	30780NA	6	43971006
ENSG00000181585	359350	2.74e-05	-4.61e-06	5.08e-06	continuous	30780NA	3	46747600
ENSG00000181588	359350	4.27e-05	2.17e-06	6.53e-06	continuous	30780NA	19	1561363
ENSG00000181609	359350	9.15e-06	4.76e-06	5.08e-06	continuous	30780NA	11	5510447
ENSG00000181610	359350	4.88e-05	-2.49e-06	5.72e-06	continuous	30780NA	17	55922130
ENSG00000181616	359350	1.22e-05	-9.62e-06	6.1e-06	continuous	30780NA	11	5566249
ENSG00000181617	359350	2.44e-05	3.96e-07	1.07e-05	continuous	30780NA	4	71096379
ENSG00000181619	359350	0.00012503	2.82e-05	9.15e-06	continuous	30780NA	14	59913900
ENSG00000181626	359350	0.00026531	-1.7e-05	8.45e-06	continuous	30780NA	18	12111800
ENSG00000181631	359350	6.1e-06	-5.58e-06	6.1e-06	continuous	30780NA	3	151045718
ENSG00000181634	359350	5.79e-05	1.82e-05	8.19e-06	continuous	30780NA	9	117557661
ENSG00000181649	359350	3.35e-05	1.18e-05	6.93e-06	continuous	30780NA	11	2950094
ENSG00000181652	359350	0.00052756	-3.85e-06	1.14e-05	continuous	30780NA	7	150715442
ENSG00000181656	359350	6.1e-05	6.06e-06	5.79e-06	continuous	30780NA	1	101005634
ENSG00000181666	359350	2.74e-05	8.07e-06	4.4e-06	continuous	30780NA	19	37832003
ENSG00000181690	359350	2.44e-05	-1.86e-05	3.81e-06	continuous	30780NA	8	57098673
ENSG00000181718	359350	0.00010978	-1.74e-05	7.96e-06	continuous	30780NA	11	56000114
ENSG00000181722	359350	3.66e-05	-3.03e-05	4.07e-06	continuous	30780NA	3	114461530
ENSG00000181744	359350	5.79e-05	-1.46e-05	6.9e-06	continuous	30780NA	3	143729101
ENSG00000181744	359350	4.88e-05	-2.12e-05	4.96e-06	continuous	30780NA	3	143729101
ENSG00000181751	359350	1.52e-05	2.6e-06	1.04e-05	continuous	30780NA	5	102604382
ENSG00000181773	359350	5.49e-05	1.69e-06	5.08e-06	continuous	30780NA	1	27720733
ENSG00000181778	359350	5.79e-05	-6.21e-06	1.52e-05	continuous	30780NA	9	71153640
ENSG00000181781	359350	3.05e-05	-2.57e-06	9.15e-06	continuous	30780NA	19	469165
ENSG00000181788	359350	2.74e-05	9.3e-07	7.12e-06	continuous	30780NA	3	150470089
ENSG00000181789	359350	0.00014638	-1.64e-05	7.88e-06	continuous	30780NA	3	128982532
ENSG00000181790	359350	8.84e-05	-4.39e-05	7.68e-06	continuous	30780NA	8	143578581
ENSG00000181804	359350	0.00026226	1.52e-05	1.18e-05	continuous	30780NA	3	143275719
ENSG00000181817	359350	5.49e-05	-4.92e-07	1.12e-05	continuous	30780NA	1	36860166
ENSG00000181826	359350	8.23e-05	3.31e-05	1.43e-05	continuous	30780NA	4	37640210
ENSG00000181827	359350	7.32e-05	-8.91e-06	5.08e-06	continuous	30780NA	15	56457481
ENSG00000181830	359350	9.45e-05	-1.34e-05	1.27e-05	continuous	30780NA	11	45830095
ENSG00000181847	359350	4.88e-05	8.78e-06	1.22e-05	continuous	30780NA	3	114012448
ENSG00000181852	359350	1.22e-05	-4.73e-06	3.05e-06	continuous	30780NA	12	56607001
ENSG00000181856	359350	0.00013418	3.12e-06	6.79e-06	continuous	30780NA	17	7188281
ENSG00000181867	359350	3.05e-05	-6.85e-06	9.15e-06	continuous	30780NA	5	121188085
ENSG00000181885	359350	4.88e-05	8.36e-06	6.1e-06	continuous	30780NA	17	7165262
ENSG00000181894	359350	0.00012198	3.31e-05	1.04e-05	continuous	30780NA	19	58652048
ENSG00000181896	359350	0.00021042	1.46e-05	1.36e-05	continuous	30780NA	19	19786962
ENSG00000181903	359350	0.00015857	6.54e-06	1.3e-05	continuous	30780NA	11	55433143
ENSG00000181904	359350	1.52e-05	-1.04e-05	3.05e-06	continuous	30780NA	5	134188399
ENSG00000181915	359350	3.35e-05	1.87e-05	4.71e-06	continuous	30780NA	10	64566377
ENSG00000181924	359350	2.44e-05	7.2e-06	6.1e-06	continuous	30780NA	11	73585873
ENSG00000181938	359350	0.00011893	-1.02e-05	1.23e-05	continuous	30780NA	16	58384516
ENSG00000181939	359350	3.05e-06	1.73e-06	3.05e-06	continuous	30780NA	11	55322339
ENSG00000181963	359350	0.00010673	1.04e-06	7.93e-06	continuous	30780NA	11	4471058
ENSG00000181965	359350	4.88e-05	2.41e-06	4.96e-06	continuous	30780NA	5	134870815
ENSG00000181982	359350	0.00013418	5.99e-06	8.04e-06	continuous	30780NA	4	24894783
ENSG00000181991	359350	7.01e-05	1.73e-05	6.23e-06	continuous	30780NA	15	89016453
ENSG00000182010	359350	0.00019517	-1.51e-06	7.15e-06	continuous	30780NA	10	63985630
ENSG00000182013	359350	9.76e-05	1.9e-05	1.28e-05	continuous	30780NA	19	46972284
ENSG00000182022	359350	0.00012198	-5.35e-07	5.79e-06	continuous	30780NA	10	125810195
ENSG00000182040	359350	0.00022567	-9.11e-06	1.11e-05	continuous	30780NA	17	72915764
ENSG00000182050	359350	0.00015553	-3.57e-05	1.12e-05	continuous	30780NA	12	86802599
ENSG00000182053	359350	0.00011893	-1.68e-05	9.15e-06	continuous	30780NA	11	49055042
ENSG00000182054	359350	0.00013418	4.03e-05	1.16e-05	continuous	30780NA	15	90636007
ENSG00000182077	359350	0.00023177	2.29e-05	1.11e-05	continuous	30780NA	10	27695207
ENSG00000182087	359350	0.00013113	1.84e-05	8.86e-06	continuous	30780NA	19	1015382
ENSG00000182093	359350	7.32e-05	1.12e-05	1.35e-05	continuous	30780NA	21	40776312
ENSG00000182095	359350	0.00017383	3.06e-06	4.01e-06	continuous	30780NA	7	5405733
ENSG00000182103	359350	0.00010674	2.83e-06	7.41e-06	continuous	30780NA	11	82443980
ENSG00000182107	359350	0.00014027	-3.19e-06	1.29e-05	continuous	30780NA	14	61746323
ENSG00000182108	359350	2.13e-05	-6.72e-07	6.53e-06	continuous	30780NA	16	11029533
ENSG00000182111	359350	7.93e-05	1.05e-05	1.52e-05	continuous	30780NA	7	57521568
ENSG00000182117	359350	1.83e-05	-4.75e-06	6.1e-06	continuous	30780NA	15	34634648
ENSG00000182118	359350	4.88e-05	1.84e-06	8.01e-06	continuous	30780NA	1	231165348
ENSG00000182132	359350	6.4e-05	-1.61e-05	1e-05	continuous	30780NA	5	169972064
ENSG00000182134	359350	9.15e-05	-3.18e-05	5.29e-06	continuous	30780NA	1	151753238
ENSG00000182141	359350	0.00017383	1.24e-05	8.29e-06	continuous	30780NA	19	21493095
ENSG00000182149	359350	0.00012503	4.68e-05	6.62e-06	continuous	30780NA	16	71921406
ENSG00000182150	359350	0.00043913	5.07e-05	1.05e-05	continuous	30780NA	9	98707413
ENSG00000182154	359350	3.96e-05	7.22e-06	7.74e-06	continuous	30780NA	9	140446329
ENSG00000182156	359350	0.00016467	3.21e-06	1.16e-05	continuous	30780NA	17	77710351
ENSG00000182158	359350	9.15e-05	3.85e-06	7.12e-06	continuous	30780NA	7	137623269
ENSG00000182168	359350	0.00017078	-2.15e-05	5.99e-06	continuous	30780NA	4	96277006
ENSG00000182173	359350	0.00027751	1.11e-05	8.34e-06	continuous	30780NA	17	73516481
ENSG00000182175	359350	3.66e-05	3.43e-06	1.12e-05	continuous	30780NA	15	93609535
ENSG00000182177	359350	0.00013723	2.63e-05	6.84e-06	continuous	30780NA	2	237137574
ENSG00000182179	359350	0.00042084	7.62e-06	1.02e-05	continuous	30780NA	3	49847010
ENSG00000182180	359350	3.66e-05	-9.7e-06	6.61e-06	continuous	30780NA	10	75009481
ENSG00000182183	359350	6.1e-05	1.24e-05	9.15e-06	continuous	30780NA	1	53117186
ENSG00000182185	359350	8.23e-05	3.33e-05	8.25e-06	continuous	30780NA	14	68741716
ENSG00000182187	359350	0.00011283	1.43e-05	8.65e-06	continuous	30780NA	2	209009095
ENSG00000182196	359350	0.00023481	2.51e-05	1.18e-05	continuous	30780NA	12	123466032
ENSG00000182197	359350	4.57e-05	-4.58e-06	3.86e-06	continuous	30780NA	8	118965411
ENSG00000182199	359350	0.00017382	2.27e-05	1.14e-05	continuous	30780NA	12	57625914
ENSG00000182208	359350	3.96e-05	-1.68e-05	5.4e-06	continuous	30780NA	11	1506582
ENSG00000182218	359350	0.00025921	1.08e-05	1.15e-05	continuous	30780NA	14	100129177
ENSG00000182223	359350	0.00025006	-2.49e-06	1.06e-05	continuous	30780NA	4	48494338
ENSG00000182224	359350	8.23e-05	-3.53e-05	8.47e-06	continuous	30780NA	17	7763332
ENSG00000182240	359350	0.00011588	-3.1e-05	6.74e-06	continuous	30780NA	21	42597087
ENSG00000182247	359350	2.13e-05	6.52e-06	3.05e-06	continuous	30780NA	3	23438898
ENSG00000182253	359350	0.00059465	-6.35e-05	1.12e-05	continuous	30780NA	15	99657109
ENSG00000182255	359350	2.74e-05	-1.53e-05	4.4e-06	continuous	30780NA	11	30034929
ENSG00000182256	359350	1.52e-05	4.89e-06	3.05e-06	continuous	30780NA	15	27497401
ENSG00000182261	359350	2.44e-05	-5.99e-06	1.91e-05	continuous	30780NA	11	7983972
ENSG00000182263	359350	3.66e-05	4.42e-07	3.05e-06	continuous	30780NA	2	164521214
ENSG00000182264	359350	0.00017077	-3.09e-05	1.32e-05	continuous	30780NA	19	49247138
ENSG00000182271	359350	0.00013418	1.96e-06	1.18e-05	continuous	30780NA	17	28652214
ENSG00000182272	359350	0.0003324	1.26e-05	7.92e-06	continuous	30780NA	11	375956
ENSG00000182307	359350	8.54e-05	8.13e-06	1.2e-05	continuous	30780NA	8	146279590
ENSG00000182308	359350	6.1e-05	-1.37e-05	1.34e-05	continuous	30780NA	4	41986095
ENSG00000182318	359350	3.66e-05	-1.19e-06	9.66e-06	continuous	30780NA	19	58846042
ENSG00000182324	359350	0.00012808	2.86e-05	1.02e-05	continuous	30780NA	19	48964067
ENSG00000182325	359350	0.00020737	-8.2e-06	1.14e-05	continuous	30780NA	8	145581064
ENSG00000182327	359350	4.27e-05	-1.52e-08	8.28e-06	continuous	30780NA	17	4692970
ENSG00000182329	359350	0.00050927	-0.0001054	9.73e-06	continuous	30780NA	2	203000282
ENSG00000182333	359350	0.00012808	-1.84e-05	1.21e-05	continuous	30780NA	10	90431385
ENSG00000182348	359350	6.1e-06	1.4e-06	3.05e-06	continuous	30780NA	7	88677514
ENSG00000182359	359350	0.00021042	-6.71e-06	1.02e-05	continuous	30780NA	11	105935159
ENSG00000182362	359350	6.4e-05	9.82e-08	1.29e-05	continuous	30780NA	21	47711958
ENSG00000182372	359350	5.79e-05	2.95e-05	4.33e-06	continuous	30780NA	8	1719341
ENSG00000182379	359350	7.62e-05	3.97e-07	6.46e-06	continuous	30780NA	12	57615405
ENSG00000182389	359350	2.74e-05	-6.45e-06	4.4e-06	continuous	30780NA	2	152822442
ENSG00000182393	359350	5.18e-05	8.11e-06	8.07e-06	continuous	30780NA	19	39788139
ENSG00000182400	359350	0.00010368	1.48e-05	1.15e-05	continuous	30780NA	14	39628376
ENSG00000182446	359350	3.96e-05	-1.6e-05	3.52e-06	continuous	30780NA	17	79569704
ENSG00000182447	359350	8.23e-05	2.57e-05	7.34e-06	continuous	30780NA	3	161218163
ENSG00000182450	359350	0.00014943	-8.89e-06	9.4e-06	continuous	30780NA	11	64063139
ENSG00000182472	359350	0.00057332	-2.63e-05	1e-05	continuous	30780NA	19	39240686
ENSG00000182473	359350	0.00025311	-8.93e-06	8.78e-06	continuous	30780NA	17	74097372
ENSG00000182481	359350	9.45e-05	-4.2e-06	8.75e-06	continuous	30780NA	17	66037297
ENSG00000182500	359350	0.00014943	-1.63e-05	1.16e-05	continuous	30780NA	12	122072519
ENSG00000182504	359350	0.00017992	-1.52e-05	9.98e-06	continuous	30780NA	3	101466088
ENSG00000182511	359350	0.00035375	-5.88e-05	1.07e-05	continuous	30780NA	15	91432966
ENSG00000182512	359350	6.71e-05	2.27e-05	7.21e-06	continuous	30780NA	14	96005451
ENSG00000182521	359350	0.00022261	6.78e-06	1.27e-05	continuous	30780NA	14	55901852
ENSG00000182533	359350	3.96e-05	2.5e-05	7.27e-06	continuous	30780NA	3	8829489
ENSG00000182534	359350	0.00018297	5.07e-05	1.16e-05	continuous	30780NA	17	74687866
ENSG00000182541	359350	0.0003019	1.69e-05	8.96e-06	continuous	30780NA	22	31642146
ENSG00000182544	359350	0.00010673	-1.63e-05	1.02e-05	continuous	30780NA	12	53646612
ENSG00000182545	359350	3.05e-06	4.89e-06	3.05e-06	continuous	30780NA	14	20976512
ENSG00000182551	359350	6.71e-05	5.39e-06	5.82e-06	continuous	30780NA	2	3512320
ENSG00000182552	359350	9.76e-05	-2e-06	1.37e-05	continuous	30780NA	4	184570583
ENSG00000182557	359350	0.00021652	5.1e-06	1.08e-05	continuous	30780NA	17	4364243
ENSG00000182566	359350	7.93e-05	7.2e-06	4.93e-06	continuous	30780NA	19	7796318
ENSG00000182568	359350	6.4e-05	-2.4e-05	8.28e-06	continuous	30780NA	3	18436980
ENSG00000182575	359350	4.27e-05	-2.38e-07	8.28e-06	continuous	30780NA	17	47657205
ENSG00000182578	359350	0.00017992	1.21e-05	5.12e-06	continuous	30780NA	5	149462895
ENSG00000182580	359350	9.15e-05	-1e-05	6.1e-06	continuous	30780NA	3	184289885
ENSG00000182584	359350	1.22e-05	-5.79e-06	4.57e-06	continuous	30780NA	20	32255318
ENSG00000182585	359350	8.23e-05	-3.8e-06	9.83e-06	continuous	30780NA	4	75177607
ENSG00000182591	359350	6.71e-05	1.04e-06	1.19e-05	continuous	30780NA	21	32253420
ENSG00000182600	359350	6.1e-05	4.84e-06	1.1e-05	continuous	30780NA	2	233732699
ENSG00000182601	359350	6.71e-05	5.53e-06	5.54e-06	continuous	30780NA	16	25926178
ENSG00000182606	359350	0.00018907	9.98e-06	7.97e-06	continuous	30780NA	3	42161338
ENSG00000182621	359350	0.00013723	-2.01e-05	4.81e-06	continuous	30780NA	20	8530914
ENSG00000182628	359350	6.1e-05	-8.09e-06	1.37e-05	continuous	30780NA	17	57209971
ENSG00000182631	359350	0.00015858	5.21e-08	8.21e-06	continuous	30780NA	5	33937757
ENSG00000182636	359350	2.13e-05	6.88e-06	6.53e-06	continuous	30780NA	15	23931508
ENSG00000182645	359350	0.00010673	5.75e-07	7.58e-06	continuous	30780NA	10	118111741
ENSG00000182652	359350	0.00011893	-2.21e-05	9.46e-06	continuous	30780NA	14	20216058
ENSG00000182667	359350	6.1e-06	-4.78e-07	6.1e-06	continuous	30780NA	11	131723545
ENSG00000182670	359350	0.00064651	-1.08e-06	9.49e-06	continuous	30780NA	21	38510470
ENSG00000182674	359350	6.71e-05	2.91e-06	5.54e-06	continuous	30780NA	8	73650105
ENSG00000182676	359350	6.1e-05	1.44e-05	6.4e-06	continuous	30780NA	17	79792147
ENSG00000182685	359350	0.00019822	-1.98e-05	1.08e-05	continuous	30780NA	16	2260603
ENSG00000182687	359350	3.96e-05	-9.96e-06	4.93e-06	continuous	30780NA	17	74072249
ENSG00000182698	359350	0.00011893	-1.57e-05	9.15e-06	continuous	30780NA	2	220195015
ENSG00000182700	359350	3.05e-06	-6.15e-07	3.05e-06	continuous	30780NA	5	139506956
ENSG00000182704	359350	7.93e-05	2.43e-06	1.03e-05	continuous	30780NA	11	76501247
ENSG00000182718	359350	8.84e-05	4.95e-06	8.73e-06	continuous	30780NA	15	60667208
ENSG00000182732	359350	6.1e-06	2.17e-06	3.05e-06	continuous	30780NA	14	72714905
ENSG00000182742	359350	8.84e-05	2.69e-05	8.31e-06	continuous	30780NA	17	46655174
ENSG00000182747	359350	0.00015858	-1.57e-06	1.16e-05	continuous	30780NA	6	137245090
ENSG00000182749	359350	0.00014028	2.53e-05	1.37e-05	continuous	30780NA	1	26192723
ENSG00000182752	359350	0.00022567	-3.74e-05	7.99e-06	continuous	30780NA	9	119040342
ENSG00000182759	359350	6.1e-06	8.15e-07	3.05e-06	continuous	30780NA	8	144506964
ENSG00000182768	359350	4.88e-05	1.41e-05	1.03e-05	continuous	30780NA	15	90812677
ENSG00000182771	359350	5.18e-05	1.78e-05	4.84e-06	continuous	30780NA	10	87742781
ENSG00000182793	359350	8.54e-05	-1.06e-05	1.13e-05	continuous	30780NA	6	52703673
ENSG00000182795	359350	8.84e-05	1.16e-05	1.1e-05	continuous	30780NA	1	207198984
ENSG00000182809	359350	0.00013418	-2.58e-05	8.59e-06	continuous	30780NA	14	105942899
ENSG00000182810	359350	0.00019212	1.83e-05	1.16e-05	continuous	30780NA	16	68056475
ENSG00000182816	359350	9.15e-06	5.45e-07	3.05e-06	continuous	30780NA	21	31744133
ENSG00000182827	359350	8.23e-05	4.56e-06	4.86e-06	continuous	30780NA	1	226353406
ENSG00000182831	359350	9.15e-06	-4e-06	3.05e-06	continuous	30780NA	16	9200501
ENSG00000182836	359350	0.00011588	4.31e-06	9.15e-06	continuous	30780NA	5	41408893
ENSG00000182851	359350	3.96e-05	-7.63e-06	1.15e-05	continuous	30780NA	8	144297056
ENSG00000182853	359350	2.74e-05	2.03e-07	9.15e-06	continuous	30780NA	17	4689154
ENSG00000182858	359350	0.00017992	2.28e-06	1.03e-05	continuous	30780NA	22	50302992
ENSG00000182866	359350	7.32e-05	-2.59e-05	5.59e-06	continuous	30780NA	1	32734303
ENSG00000182870	359350	0.00025921	3.36e-06	1e-05	continuous	30780NA	12	132793430
ENSG00000182871	359350	0.00096366	-7.06e-05	9.15e-06	continuous	30780NA	21	46879343
ENSG00000182885	359350	0.00017992	-3.4e-06	9.67e-06	continuous	30780NA	16	57713037
ENSG00000182896	359350	5.79e-05	1.48e-05	1.01e-05	continuous	30780NA	17	7259490
ENSG00000182898	359350	6.1e-06	6.72e-06	6.1e-06	continuous	30780NA	1	152059080
ENSG00000182901	359350	6.4e-05	-3.95e-06	5.08e-06	continuous	30780NA	1	241226042
ENSG00000182902	359350	0.00011588	-2.21e-06	1.01e-05	continuous	30780NA	22	18058450
ENSG00000182903	359350	9.15e-06	2.72e-06	9.15e-06	continuous	30780NA	4	456275
ENSG00000182919	359350	2.74e-05	7.68e-07	1.19e-05	continuous	30780NA	11	93486336
ENSG00000182923	359350	0.00034155	-8.62e-05	1.14e-05	continuous	30780NA	3	134249222
ENSG00000182931	359350	3.05e-05	-5.03e-06	6.71e-06	continuous	30780NA	20	44323475
ENSG00000182934	359350	0.00018297	2.29e-05	8.44e-06	continuous	30780NA	11	126135927
ENSG00000182938	359350	0.00025006	3.4e-05	1.08e-05	continuous	30780NA	17	72938951
ENSG00000182944	359350	2.44e-05	1.1e-05	3.05e-06	continuous	30780NA	22	29680257
ENSG00000182950	359350	5.18e-05	-8.78e-06	1.02e-05	continuous	30780NA	15	76018174
ENSG00000182952	359350	6.1e-06	-7.22e-07	3.05e-06	continuous	30780NA	6	26542558
ENSG00000182963	359350	3.35e-05	1.53e-05	4.16e-06	continuous	30780NA	17	42892000
ENSG00000182968	359350	2.44e-05	1.42e-05	1.91e-05	continuous	30780NA	13	112723967
ENSG00000182973	359350	0.00015248	1.57e-05	5.86e-06	continuous	30780NA	3	32771002
ENSG00000182979	359350	4.57e-05	6.77e-06	5.9e-06	continuous	30780NA	14	105911613
ENSG00000182983	359350	5.79e-05	1.43e-06	7.86e-06	continuous	30780NA	3	42954024
ENSG00000182985	359350	4.27e-05	4.25e-06	4.36e-06	continuous	30780NA	11	115207807
ENSG00000182986	359350	2.13e-05	-9.16e-06	6.53e-06	continuous	30780NA	19	53383995
ENSG00000183010	359350	0.00013723	2.62e-05	1.06e-05	continuous	30780NA	17	79895274
ENSG00000183011	359350	0.00013418	-3.16e-05	1.44e-05	continuous	30780NA	17	7774280
ENSG00000183018	359350	0.00020127	-8.79e-06	6.56e-06	continuous	30780NA	17	4422232
ENSG00000183019	359350	3.96e-05	8.15e-06	1.1e-05	continuous	30780NA	19	7743113
ENSG00000183020	359350	7.62e-05	1.49e-05	5.49e-06	continuous	30780NA	11	968567
ENSG00000183023	359350	4.57e-05	-1.99e-05	3.05e-06	continuous	30780NA	2	40581302
ENSG00000183032	359350	0.00011588	-1.81e-05	7.54e-06	continuous	30780NA	14	37394854
ENSG00000183034	359350	0.00022872	5.92e-05	1.37e-05	continuous	30780NA	17	72925189
ENSG00000183036	359350	3.35e-05	-6.96e-06	9.7e-06	continuous	30780NA	21	41270283
ENSG00000183044	359350	0.00017077	-1.09e-05	1.02e-05	continuous	30780NA	16	8823427
ENSG00000183049	359350	5.79e-05	-2.3e-06	8.19e-06	continuous	30780NA	10	12634513
ENSG00000183060	359350	3.35e-05	1.26e-05	9.15e-06	continuous	30780NA	15	100264834
ENSG00000183066	359350	9.15e-06	7.59e-06	9.15e-06	continuous	30780NA	22	42424595
ENSG00000183067	359350	0.00011893	1.12e-05	1.13e-05	continuous	30780NA	21	41145679
ENSG00000183072	359350	9.15e-06	7.03e-07	3.05e-06	continuous	30780NA	5	172660736
ENSG00000183077	359350	0.00011588	-3.55e-05	9.15e-06	continuous	30780NA	17	76193590
ENSG00000183087	359350	0.00025616	0.00011895	8.86e-06	continuous	30780NA	13	114545284
ENSG00000183090	359350	0.0006587	8.79e-06	1.16e-05	continuous	30780NA	4	144560142
ENSG00000183091	359350	0.0021347	-4.85e-05	9.75e-06	continuous	30780NA	2	152466426
ENSG00000183092	359350	7.62e-05	-1.16e-05	1.26e-05	continuous	30780NA	14	101028618
ENSG00000183098	359350	4.88e-05	-2.6e-06	4.96e-06	continuous	30780NA	13	94469375
ENSG00000183103	359350	3.66e-05	-8.05e-06	8.13e-06	continuous	30780NA	19	42344954
ENSG00000183111	359350	0.0002897	6.36e-06	1.26e-05	continuous	30780NA	5	148973021
ENSG00000183114	359350	0.00010369	2.46e-05	8.07e-06	continuous	30780NA	1	20880222
ENSG00000183117	359350	0.00014028	6.66e-06	7.42e-06	continuous	30780NA	8	3822685
ENSG00000183128	359350	6.71e-05	1.83e-05	1.08e-05	continuous	30780NA	10	105235779
ENSG00000183137	359350	0.00017077	-4.68e-06	1.01e-05	continuous	30780NA	6	109450724
ENSG00000183145	359350	1.22e-05	-1.29e-06	4.57e-06	continuous	30780NA	21	38385205
ENSG00000183148	359350	2.74e-05	-5.87e-06	2.2e-05	continuous	30780NA	9	42389857
ENSG00000183150	359350	6.4e-05	1.06e-05	6.24e-06	continuous	30780NA	12	12831483
ENSG00000183153	359350	2.44e-05	5.16e-06	2.44e-05	continuous	30780NA	17	38518651
ENSG00000183155	359350	4.27e-05	8.69e-06	7.84e-06	continuous	30780NA	1	202853174
ENSG00000183166	359350	1.22e-05	4.69e-06	4.57e-06	continuous	30780NA	7	71578306
ENSG00000183172	359350	3.35e-05	2.16e-06	1.47e-05	continuous	30780NA	22	42477992
ENSG00000183186	359350	4.88e-05	1.38e-05	1.18e-05	continuous	30780NA	19	407289
ENSG00000183206	359350	0.00021652	8.18e-05	1.02e-05	continuous	30780NA	18	14525461
ENSG00000183207	359350	3.05e-06	2.64e-06	3.05e-06	continuous	30780NA	19	49507979
ENSG00000183208	359350	2.13e-05	-9.27e-06	6.53e-06	continuous	30780NA	15	90781178
ENSG00000183230	359350	3.96e-05	2.26e-05	9.62e-06	continuous	30780NA	10	68564102
ENSG00000183248	359350	0.00031105	-2.84e-05	7.71e-06	continuous	30780NA	19	7936466
ENSG00000183255	359350	0.00010673	2.95e-06	1.07e-05	continuous	30780NA	21	46281626
ENSG00000183258	359350	0.00024396	1.01e-05	1.11e-05	continuous	30780NA	5	176941524
ENSG00000183260	359350	9.76e-05	-1.09e-05	7.43e-06	continuous	30780NA	20	62493454
ENSG00000183273	359350	0.00018602	2e-05	9.55e-06	continuous	30780NA	12	119875685
ENSG00000183283	359350	3.66e-05	6.65e-06	5.08e-06	continuous	30780NA	12	51648611
ENSG00000183287	359350	0.00013418	1.34e-07	1.15e-05	continuous	30780NA	18	57231392
ENSG00000183291	359350	8.54e-05	2.28e-05	1.55e-05	continuous	30780NA	1	87354120
ENSG00000183303	359350	3.05e-06	9.12e-07	3.05e-06	continuous	30780NA	11	7817986
ENSG00000183307	359350	0.00010368	-9.08e-06	9.33e-06	continuous	30780NA	22	17599723
ENSG00000183309	359350	9.15e-05	-2.24e-06	9.96e-06	continuous	30780NA	8	144727042
ENSG00000183313	359350	0.00011283	2.58e-06	1.38e-05	continuous	30780NA	11	6007669
ENSG00000183317	359350	0.00043303	-1.68e-05	9.58e-06	continuous	30780NA	1	38205179
ENSG00000183318	359350	8.54e-05	1.78e-06	7.84e-06	continuous	30780NA	17	8659151
ENSG00000183323	359350	0.00011588	-1.98e-06	8.83e-06	continuous	30780NA	5	68602319
ENSG00000183324	359350	0.00010369	-2.71e-05	7.71e-06	continuous	30780NA	15	73793927
ENSG00000183340	359350	0.00013113	-7.23e-06	9.86e-06	continuous	30780NA	11	96181946
ENSG00000183346	359350	9.45e-05	-2.59e-05	1.03e-05	continuous	30780NA	10	63474622
ENSG00000183347	359350	7.01e-05	9.52e-06	5.44e-06	continuous	30780NA	1	89840819
ENSG00000183354	359350	0.00036899	-3.36e-05	9.7e-06	continuous	30780NA	9	5944749
ENSG00000183379	359350	5.49e-05	-1.99e-06	9.15e-06	continuous	30780NA	14	74882701
ENSG00000183386	359350	9.15e-05	-1.75e-06	7.93e-06	continuous	30780NA	1	38466860
ENSG00000183389	359350	5.79e-05	1.58e-05	6.26e-06	continuous	30780NA	11	6023820
ENSG00000183395	359350	5.79e-05	-4.11e-06	1.3e-05	continuous	30780NA	12	102590930
ENSG00000183396	359350	1.52e-05	-9.02e-06	3.05e-06	continuous	30780NA	3	48658740
ENSG00000183397	359350	0.00017992	2.37e-05	1.17e-05	continuous	30780NA	19	3541590
ENSG00000183401	359350	0.00011588	-1.62e-05	9.95e-06	continuous	30780NA	19	11460490
ENSG00000183421	359350	0.00010064	-2.57e-05	6.01e-06	continuous	30780NA	21	43173398
ENSG00000183423	359350	8.23e-05	3.91e-06	1.32e-05	continuous	30780NA	4	110781415
ENSG00000183426	359350	2.44e-05	4.28e-06	4.57e-06	continuous	30780NA	16	15031287
ENSG00000183431	359350	3.35e-05	2.33e-05	6.38e-06	continuous	30780NA	1	38439620
ENSG00000183439	359350	5.79e-05	5.74e-06	8.19e-06	continuous	30780NA	4	165887209
ENSG00000183454	359350	4.57e-05	-3.85e-06	4.27e-06	continuous	30780NA	16	10064494
ENSG00000183463	359350	3.96e-05	1.47e-05	1.71e-05	continuous	30780NA	13	28557321
ENSG00000183473	359350	9.15e-06	-3.79e-06	5.08e-06	continuous	30780NA	22	37604320
ENSG00000183474	359350	4.88e-05	-2.17e-05	6.1e-06	continuous	30780NA	5	68873293
ENSG00000183475	359350	1.52e-05	-2.27e-05	4.27e-06	continuous	30780NA	15	101167325
ENSG00000183476	359350	0.00014333	-1.08e-05	1.01e-05	continuous	30780NA	15	78383701
ENSG00000183484	359350	3.05e-06	9.13e-07	3.05e-06	continuous	30780NA	14	105523755
ENSG00000183486	359350	0.00020432	1.16e-05	9.15e-06	continuous	30780NA	21	42757594
ENSG00000183495	359350	7.62e-05	-1.22e-05	3.29e-06	continuous	30780NA	12	132499757
ENSG00000183496	359350	4.88e-05	5.72e-06	6.86e-06	continuous	30780NA	15	82336301
ENSG00000183508	359350	4.27e-05	1.9e-06	1e-05	continuous	30780NA	1	118159775
ENSG00000183513	359350	2.44e-05	7.97e-07	4.57e-06	continuous	30780NA	2	99220376
ENSG00000183520	359350	0.00016468	2.03e-05	1.23e-05	continuous	30780NA	1	38482713
ENSG00000183527	359350	0.00010368	1.68e-05	1.26e-05	continuous	30780NA	21	40551236
ENSG00000183530	359350	0.00032325	7.1e-05	6.1e-06	continuous	30780NA	22	32109184
ENSG00000183542	359350	9.15e-06	3.8e-06	5.08e-06	continuous	30780NA	12	10561170
ENSG00000183549	359350	0.0002836	5.02e-05	1.01e-05	continuous	30780NA	16	20436757
ENSG00000183559	359350	1.22e-05	-2.58e-06	4.57e-06	continuous	30780NA	10	124458282
ENSG00000183560	359350	3.66e-05	-6.91e-06	7.12e-06	continuous	30780NA	11	94039823
ENSG00000183569	359350	6.71e-05	-1.26e-05	8.87e-06	continuous	30780NA	22	42960006
ENSG00000183570	359350	0.00014027	-1.57e-06	1.34e-05	continuous	30780NA	21	47212988
ENSG00000183571	359350	1.83e-05	1.48e-06	6.1e-06	continuous	30780NA	15	99531242
ENSG00000183576	359350	4.88e-05	1.09e-06	4.57e-06	continuous	30780NA	14	99905650
ENSG00000183578	359350	0.00010673	4.78e-06	9.5e-06	continuous	30780NA	15	51373134
ENSG00000183580	359350	4.57e-05	4.29e-06	4.68e-06	continuous	30780NA	5	15720103
ENSG00000183597	359350	0.00014943	-4e-07	1.09e-05	continuous	30780NA	22	20028993
ENSG00000183598	359350	3.96e-05	-2.5e-05	4.46e-06	continuous	30780NA	1	149785031
ENSG00000183605	359350	0.00019822	-6.06e-06	1.21e-05	continuous	30780NA	10	120912729
ENSG00000183607	359350	6.71e-05	-2.73e-05	8.87e-06	continuous	30780NA	2	69176233
ENSG00000183615	359350	2.44e-05	-3.15e-06	4.57e-06	continuous	30780NA	1	32713646
ENSG00000183617	359350	8.54e-05	8.08e-06	1.46e-05	continuous	30780NA	19	3765618
ENSG00000183621	359350	0.00012808	-1.22e-05	1.45e-05	continuous	30780NA	10	31215001
ENSG00000183624	359350	9.15e-05	2e-05	6.1e-06	continuous	30780NA	3	129011350
ENSG00000183638	359350	0.00011893	-3.83e-05	6.96e-06	continuous	30780NA	8	10516778
ENSG00000183640	359350	3.05e-06	3.81e-06	3.05e-06	continuous	30780NA	21	32185293
ENSG00000183644	359350	7.32e-05	3.99e-06	1.04e-05	continuous	30780NA	11	111396633
ENSG00000183647	359350	3.66e-05	-7.7e-06	7.12e-06	continuous	30780NA	19	58117672
ENSG00000183648	359350	5.49e-05	9.72e-06	9.83e-06	continuous	30780NA	14	92585364
ENSG00000183654	359350	0.00014943	1.08e-05	1.29e-05	continuous	30780NA	5	16124060
ENSG00000183655	359350	0.00022261	4.05e-05	8.73e-06	continuous	30780NA	15	86320408
ENSG00000183662	359350	9.15e-06	4.39e-06	3.05e-06	continuous	30780NA	3	68324068
ENSG00000183665	359350	9.15e-06	2.15e-06	3.05e-06	continuous	30780NA	8	125468720
ENSG00000183668	359350	0.00024701	3.1e-05	1.05e-05	continuous	30780NA	19	43744813
ENSG00000183671	359350	5.79e-05	2.22e-05	1.11e-05	continuous	30780NA	2	207061406
ENSG00000183682	359350	8.23e-05	-1.08e-05	1.01e-05	continuous	30780NA	1	39974463
ENSG00000183684	359350	6.1e-06	3.78e-06	3.05e-06	continuous	30780NA	17	79847588
ENSG00000183688	359350	4.27e-05	8.44e-06	9.58e-06	continuous	30780NA	17	292750
ENSG00000183691	359350	9.15e-06	2.73e-06	3.05e-06	continuous	30780NA	17	54672006
ENSG00000183696	359350	0.00018906	-1.37e-05	1.41e-05	continuous	30780NA	7	48138278
ENSG00000183709	359350	4.88e-05	1.98e-05	7.24e-06	continuous	30780NA	19	39759943
ENSG00000183715	359350	3.05e-05	5.1e-06	3.66e-06	continuous	30780NA	11	132843643
ENSG00000183718	359350	0.00010673	1e-05	8.45e-06	continuous	30780NA	5	180684768
ENSG00000183722	359350	4.57e-05	1.15e-05	6.3e-06	continuous	30780NA	13	40047347
ENSG00000183723	359350	5.18e-05	-2.38e-06	9.51e-06	continuous	30780NA	16	66689632
ENSG00000183726	359350	5.49e-05	7.67e-06	1.02e-05	continuous	30780NA	1	25676630
ENSG00000183729	359350	1.83e-05	1.12e-05	9.15e-06	continuous	30780NA	8	53852334
ENSG00000183733	359350	6.71e-05	-3.4e-05	8.59e-06	continuous	30780NA	2	71011109
ENSG00000183735	359350	0.00014028	1.68e-06	5.7e-06	continuous	30780NA	12	64870774
ENSG00000183741	359350	1.22e-05	-1.78e-05	3.05e-06	continuous	30780NA	22	39262887
ENSG00000183742	359350	0.0002348	-5.08e-06	9.39e-06	continuous	30780NA	7	20215653
ENSG00000183747	359350	0.00028666	2.15e-05	1.09e-05	continuous	30780NA	16	20480887
ENSG00000183751	359350	0.00025616	3.62e-06	7.84e-06	continuous	30780NA	16	2027486
ENSG00000183760	359350	0.00020127	-1.45e-05	9.52e-06	continuous	30780NA	19	39588343
ENSG00000183762	359350	0.00022262	1.15e-05	1.07e-05	continuous	30780NA	22	29516694
ENSG00000183763	359350	0.00012198	4.02e-06	7.01e-06	continuous	30780NA	3	49880021
ENSG00000183765	359350	0.00027751	2.06e-05	9.89e-06	continuous	30780NA	22	29111071
ENSG00000183770	359350	3.05e-06	1.01e-06	3.05e-06	continuous	30780NA	3	138664524
ENSG00000183773	359350	0.00021652	-6.74e-07	9.66e-06	continuous	30780NA	22	21327523
ENSG00000183775	359350	4.57e-05	-1.85e-05	3.86e-06	continuous	30780NA	5	143707823
ENSG00000183779	359350	6.1e-05	2.69e-06	4.27e-06	continuous	30780NA	8	37555403
ENSG00000183780	359350	3.96e-05	-2.46e-06	1.67e-05	continuous	30780NA	1	234250471
ENSG00000183783	359350	8.54e-05	-1.43e-05	8.06e-06	continuous	30780NA	4	44313375
ENSG00000183785	359350	9.15e-05	-1.21e-05	6.91e-06	continuous	30780NA	22	18611209
ENSG00000183793	359350	0.00010064	9.31e-06	1.12e-05	continuous	30780NA	16	15466210
ENSG00000183798	359350	0.00027751	-2.72e-05	1.24e-05	continuous	30780NA	20	39992037
ENSG00000183801	359350	0.00011588	-2.21e-06	1.54e-05	continuous	30780NA	11	7519614
ENSG00000183807	359350	7.01e-05	2.56e-06	6.5e-06	continuous	30780NA	6	117080125
ENSG00000183808	359350	0.00015553	4.88e-05	1.06e-05	continuous	30780NA	8	94747415
ENSG00000183813	359350	5.49e-05	-1.73e-05	5.08e-06	continuous	30780NA	3	32995454
ENSG00000183814	359350	3.66e-05	7.1e-06	4.57e-06	continuous	30780NA	1	226458210
ENSG00000183826	359350	0.00026531	5.22e-05	1.05e-05	continuous	30780NA	6	38372076
ENSG00000183828	359350	8.84e-05	-1.77e-06	7.89e-06	continuous	30780NA	14	105643468
ENSG00000183831	359350	2.13e-05	-9.21e-06	2.13e-05	continuous	30780NA	1	173608851
ENSG00000183840	359350	9.45e-05	9.09e-07	1.27e-05	continuous	30780NA	2	133289140
ENSG00000183844	359350	6.4e-05	2.5e-06	1.06e-05	continuous	30780NA	21	42702749
ENSG00000183850	359350	4.27e-05	-3.53e-06	1.96e-05	continuous	30780NA	19	23294017
ENSG00000183856	359350	0.00061296	-4.83e-05	1.19e-05	continuous	30780NA	1	156518797
ENSG00000183864	359350	1.22e-05	-3.5e-06	3.05e-06	continuous	30780NA	22	41836262
ENSG00000183873	359350	0.00021042	-3.26e-05	8.53e-06	continuous	30780NA	3	38640356
ENSG00000183876	359350	0.00018907	2.95e-05	1.18e-05	continuous	30780NA	5	149697388
ENSG00000183888	359350	1.52e-05	-3.36e-06	7.93e-06	continuous	30780NA	1	16333017
ENSG00000183891	359350	9.76e-05	-4.34e-06	1.16e-05	continuous	30780NA	2	20099076
ENSG00000183908	359350	0.00013723	-1.38e-05	1.23e-05	continuous	30780NA	11	56954206
ENSG00000183914	359350	0.0013388	-2.17e-05	1.04e-05	continuous	30780NA	17	7678867
ENSG00000183955	359350	5.49e-05	1.96e-05	6.78e-06	continuous	30780NA	12	123881113
ENSG00000183960	359350	0.00044218	-6.18e-06	9.65e-06	continuous	30780NA	3	19383542
ENSG00000183963	359350	0.0003385	-2.02e-05	1.12e-05	continuous	30780NA	22	31480417
ENSG00000183971	359350	9.15e-05	-6.35e-06	1.08e-05	continuous	30780NA	16	2065342
ENSG00000183977	359350	9.15e-06	3.52e-06	3.05e-06	continuous	30780NA	3	20037638
ENSG00000183978	359350	4.27e-05	-3.34e-06	5.23e-06	continuous	30780NA	17	40948944
ENSG00000184005	359350	0.00010368	3.22e-05	1.15e-05	continuous	30780NA	1	76820345
ENSG00000184007	359350	3.05e-06	5.03e-06	3.05e-06	continuous	30780NA	1	32391240
ENSG00000184009	359350	7.01e-05	-1.47e-05	7.56e-06	continuous	30780NA	17	79483935
ENSG00000184012	359350	0.00025616	6.59e-06	9e-06	continuous	30780NA	21	42869761
ENSG00000184014	359350	0.00021347	3.36e-05	7.41e-06	continuous	30780NA	11	9223655
ENSG00000184047	359350	0.00018297	-8.93e-07	1.34e-05	continuous	30780NA	12	122702146
ENSG00000184058	359350	7.01e-05	4.15e-06	1.26e-05	continuous	30780NA	22	19757671
ENSG00000184060	359350	0.00010978	-1.98e-05	5.93e-06	continuous	30780NA	17	29259851
ENSG00000184076	359350	9.15e-06	1.98e-07	3.05e-06	continuous	30780NA	22	30164880
ENSG00000184108	359350	0.00010979	-1.1e-05	7.62e-06	continuous	30780NA	4	189064735
ENSG00000184110	359350	3.05e-05	9.51e-07	9.76e-06	continuous	30780NA	16	28723465
ENSG00000184117	359350	0.00013723	1.05e-05	8.74e-06	continuous	30780NA	22	29964062
ENSG00000184144	359350	0.00020737	-4.83e-05	6.73e-06	continuous	30780NA	1	205029976
ENSG00000184154	359350	5.79e-05	-4.9e-06	4.98e-06	continuous	30780NA	11	71806605
ENSG00000184155	359350	6.1e-06	5.29e-06	6.1e-06	continuous	30780NA	1	159505318
ENSG00000184156	359350	0.00015248	2.16e-05	6.47e-06	continuous	30780NA	8	133313154
ENSG00000184162	359350	9.15e-05	-7.26e-06	8.13e-06	continuous	30780NA	19	19313229
ENSG00000184163	359350	0.00018602	-2.1e-05	9.15e-06	continuous	30780NA	1	1179964
ENSG00000184164	359350	0.00018298	2.61e-05	1.04e-05	continuous	30780NA	22	50316502
ENSG00000184178	359350	6.4e-05	-1.12e-05	1.12e-05	continuous	30780NA	4	53985696
ENSG00000184185	359350	2.44e-05	-2.28e-05	3.05e-06	continuous	30780NA	17	21301344
ENSG00000184207	359350	9.76e-05	-3.35e-05	1.07e-05	continuous	30780NA	16	2263403
ENSG00000184209	359350	0.00012198	-5.1e-05	1.02e-05	continuous	30780NA	12	123949945
ENSG00000184221	359350	3.66e-05	-5.83e-06	1.17e-05	continuous	30780NA	21	34443588
ENSG00000184226	359350	3.96e-05	-1.72e-05	5.4e-06	continuous	30780NA	13	67340718
ENSG00000184227	359350	6.1e-05	-5.66e-06	1.56e-05	continuous	30780NA	14	74007158
ENSG00000184232	359350	0.00011284	-2.93e-05	1.15e-05	continuous	30780NA	11	120091258
ENSG00000184254	359350	0.00012503	-3.45e-05	8.11e-06	continuous	30780NA	15	101437375
ENSG00000184260	359350	9.45e-05	3.89e-05	1.29e-05	continuous	30780NA	1	149858743
ENSG00000184261	359350	1.22e-05	7.31e-06	3.05e-06	continuous	30780NA	2	47770899
ENSG00000184270	359350	3.35e-05	-2.57e-06	7.49e-06	continuous	30780NA	1	149859243
ENSG00000184271	359350	3.35e-05	-1.51e-05	3.6e-06	continuous	30780NA	12	51596098
ENSG00000184276	359350	6.1e-06	1.01e-05	6.1e-06	continuous	30780NA	11	71546501
ENSG00000184277	359350	0.00014943	-2.58e-05	1.13e-05	continuous	30780NA	15	102177221
ENSG00000184281	359350	9.15e-06	-5.11e-07	3.05e-06	continuous	30780NA	11	2423412
ENSG00000184292	359350	0.00010368	2.07e-05	1.18e-05	continuous	30780NA	1	59042133
ENSG00000184293	359350	3.96e-05	7.41e-06	6.8e-06	continuous	30780NA	12	9877176
ENSG00000184302	359350	4.57e-05	1.37e-06	9.96e-06	continuous	30780NA	14	60977619
ENSG00000184304	359350	0.00026226	4.79e-06	7.09e-06	continuous	30780NA	14	30353396
ENSG00000184305	359350	0.00020127	2.29e-05	6.75e-06	continuous	30780NA	4	91785875
ENSG00000184307	359350	0.00015552	2.9e-05	8.31e-06	continuous	30780NA	3	113675498
ENSG00000184313	359350	0.00043609	-1.19e-06	9.75e-06	continuous	30780NA	1	55141701
ENSG00000184330	359350	1.83e-05	-6.84e-06	7.12e-06	continuous	30780NA	1	153392351
ENSG00000184344	359350	1.22e-05	-7.83e-06	4.57e-06	continuous	30780NA	12	7845375
ENSG00000184345	359350	3.05e-05	4.18e-06	5.49e-06	continuous	30780NA	3	51896543
ENSG00000184347	359350	0.00025006	1.14e-05	8.78e-06	continuous	30780NA	5	168408439
ENSG00000184349	359350	6.1e-06	-2.3e-06	3.05e-06	continuous	30780NA	5	106859593
ENSG00000184357	359350	3.96e-05	1.22e-05	3.99e-06	continuous	30780NA	6	27834965
ENSG00000184361	359350	0.00013418	2.58e-06	9.56e-06	continuous	30780NA	17	43335620
ENSG00000184363	359350	0.00038424	-7.34e-06	9.29e-06	continuous	30780NA	11	398761
ENSG00000184371	359350	4.27e-05	1.73e-06	5.23e-06	continuous	30780NA	1	110463239
ENSG00000184374	359350	8.54e-05	1.06e-05	1.07e-05	continuous	30780NA	8	120063256
ENSG00000184378	359350	4.88e-05	1.14e-06	6.48e-06	continuous	30780NA	3	169486196
ENSG00000184381	359350	0.00025006	-2.49e-05	1e-05	continuous	30780NA	22	38554600
ENSG00000184384	359350	2.44e-05	-8.22e-06	4.57e-06	continuous	30780NA	11	95893053
ENSG00000184389	359350	6.4e-05	2.59e-05	1.47e-05	continuous	30780NA	1	33779533
ENSG00000184402	359350	8.54e-05	3.57e-05	5.45e-06	continuous	30780NA	20	60738181
ENSG00000184408	359350	6.1e-05	-2.28e-05	7.01e-06	continuous	30780NA	7	120152054
ENSG00000184428	359350	0.00036594	-2.55e-05	1.32e-05	continuous	30780NA	8	144414352
ENSG00000184432	359350	3.96e-05	-5.37e-06	4.93e-06	continuous	30780NA	3	139091508
ENSG00000184434	359350	9.45e-05	2.72e-05	8.36e-06	continuous	30780NA	9	26999413
ENSG00000184436	359350	1.22e-05	-6.18e-06	1.22e-05	continuous	30780NA	22	21354939
ENSG00000184445	359350	0.00089351	1.42e-05	9.25e-06	continuous	30780NA	12	123061368
ENSG00000184451	359350	4.57e-05	-4.3e-06	4.27e-06	continuous	30780NA	17	40833421
ENSG00000184454	359350	4.27e-05	-7.59e-06	1.57e-05	continuous	30780NA	1	24909211
ENSG00000184459	359350	0.00018907	-3.94e-06	9.35e-06	continuous	30780NA	22	32835153
ENSG00000184465	359350	0.00037509	4.92e-05	1.38e-05	continuous	30780NA	6	169979733
ENSG00000184470	359350	0.00022567	2.38e-05	1.13e-05	continuous	30780NA	22	19896191
ENSG00000184471	359350	0.00013418	-4.25e-06	1.14e-05	continuous	30780NA	16	1143125
ENSG00000184486	359350	2.13e-05	6.14e-06	4.79e-06	continuous	30780NA	6	99284620
ENSG00000184489	359350	3.96e-05	-1.69e-05	6.8e-06	continuous	30780NA	8	142421857
ENSG00000184492	359350	0.00015858	1.6e-05	1.26e-05	continuous	30780NA	2	114257695
ENSG00000184497	359350	7.01e-05	3.64e-06	6.23e-06	continuous	30780NA	13	114488571
ENSG00000184500	359350	0.00012808	5.3e-06	7.12e-06	continuous	30780NA	3	93642396
ENSG00000184502	359350	6.4e-05	-1.51e-05	1.55e-05	continuous	30780NA	17	39870400
ENSG00000184507	359350	0.00028971	-1.27e-05	7.93e-06	continuous	30780NA	15	34642727
ENSG00000184508	359350	0.00012198	-5.48e-06	1.14e-05	continuous	30780NA	15	91474974
ENSG00000184517	359350	0.00013418	-5.56e-05	4.71e-06	continuous	30780NA	16	75194262
ENSG00000184524	359350	1.83e-05	1.11e-05	7.12e-06	continuous	30780NA	11	788614
ENSG00000184530	359350	6.71e-05	3.47e-06	7.76e-06	continuous	30780NA	6	127876781
ENSG00000184544	359350	5.79e-05	-1.62e-07	5.62e-06	continuous	30780NA	17	9684683
ENSG00000184545	359350	7.93e-05	1.24e-05	7.04e-06	continuous	30780NA	11	1584212
ENSG00000184557	359350	1.83e-05	2.59e-06	3.05e-06	continuous	30780NA	17	76354511
ENSG00000184560	359350	3.96e-05	-7.59e-06	8.68e-06	continuous	30780NA	17	7329911
ENSG00000184564	359350	0.00024091	3.54e-05	9.84e-06	continuous	30780NA	13	86370274
ENSG00000184571	359350	0.00041169	2.78e-05	1e-05	continuous	30780NA	22	25142844
ENSG00000184575	359350	0.00024092	-2.55e-05	9.15e-06	continuous	30780NA	12	64821519
ENSG00000184584	359350	9.45e-05	2.77e-05	9.94e-06	continuous	30780NA	5	138858820
ENSG00000184588	359350	1.52e-05	2.89e-06	6.71e-06	continuous	30780NA	1	66549228
ENSG00000184599	359350	1.83e-05	4.85e-06	4.07e-06	continuous	30780NA	1	113266449
ENSG00000184599	359350	2.44e-05	-4.56e-07	1.91e-05	continuous	30780NA	1	113266449
ENSG00000184601	359350	7.32e-05	2.01e-05	9.4e-06	continuous	30780NA	14	105051437
ENSG00000184602	359350	2.13e-05	7.74e-06	8.28e-06	continuous	30780NA	16	11767643
ENSG00000184611	359350	0.00013418	-2.14e-05	8.04e-06	continuous	30780NA	2	163461579
ENSG00000184613	359350	0.00013418	-1.99e-05	4.3e-06	continuous	30780NA	12	45108845
ENSG00000184619	359350	3.35e-05	2.27e-06	8.59e-06	continuous	30780NA	17	8275992
ENSG00000184635	359350	0.00019517	-5.35e-05	8.48e-06	continuous	30780NA	19	20029053
ENSG00000184640	359350	6.1e-06	-3.73e-07	3.05e-06	continuous	30780NA	17	75386665
ENSG00000184640	359350	4.88e-05	-1.54e-05	1.11e-05	continuous	30780NA	17	75386665
ENSG00000184647	359350	0.00018297	2.66e-06	1.28e-05	continuous	30780NA	8	10397366
ENSG00000184650	359350	1.22e-05	1.46e-05	7.62e-06	continuous	30780NA	17	8246273
ENSG00000184661	359350	0.00020432	-5.55e-06	7.51e-06	continuous	30780NA	8	25340975
ENSG00000184672	359350	7.93e-05	-3.47e-06	7.98e-06	continuous	30780NA	8	85464551
ENSG00000184677	359350	0.00025006	-3.33e-05	7.96e-06	continuous	30780NA	1	22817997
ENSG00000184678	359350	4.88e-05	-3.2e-05	9.53e-06	continuous	30780NA	1	149857121
ENSG00000184702	359350	3.05e-06	-3.32e-07	3.05e-06	continuous	30780NA	22	19707141
ENSG00000184708	359350	0.00010368	-1.45e-05	6.46e-06	continuous	30780NA	22	31862529
ENSG00000184709	359350	0.00014333	-2.08e-05	1.04e-05	continuous	30780NA	9	140063857
ENSG00000184719	359350	0.00021042	-4.16e-06	1.21e-05	continuous	30780NA	10	90188954
ENSG00000184724	359350	3.05e-06	2.9e-06	3.05e-06	continuous	30780NA	21	31986000
ENSG00000184730	359350	0.00052452	-2.27e-05	1.37e-05	continuous	30780NA	16	28508131
ENSG00000184731	359350	0.00021652	2.41e-05	1.4e-05	continuous	30780NA	2	42842
ENSG00000184743	359350	0.00012808	-3.43e-05	6.1e-06	continuous	30780NA	11	63415476
ENSG00000184752	359350	1.52e-05	4.82e-06	1.04e-05	continuous	30780NA	12	95344189
ENSG00000184786	359350	4.88e-05	1.04e-07	8.01e-06	continuous	30780NA	6	170145933
ENSG00000184787	359350	4.27e-05	1.27e-05	6.1e-06	continuous	30780NA	21	46205445
ENSG00000184792	359350	0.00022262	-5.43e-05	5.56e-06	continuous	30780NA	22	31196790
ENSG00000184811	359350	9.76e-05	1.6e-05	1.39e-05	continuous	30780NA	17	1193619
ENSG00000184828	359350	0.00014637	-1.85e-05	1.19e-05	continuous	30780NA	18	45745084
ENSG00000184838	359350	6.4e-05	1.59e-05	9.73e-06	continuous	30780NA	5	119911500
ENSG00000184840	359350	0.00010673	-7.88e-06	1.37e-05	continuous	30780NA	5	177021142
ENSG00000184845	359350	3.05e-05	5.08e-06	6.71e-06	continuous	30780NA	5	174869127
ENSG00000184857	359350	5.18e-05	2.41e-05	1.2e-05	continuous	30780NA	16	8882873
ENSG00000184860	359350	1.22e-05	-5.96e-06	3.05e-06	continuous	30780NA	16	82038157
ENSG00000184863	359350	6.1e-05	-1.21e-05	5.18e-06	continuous	30780NA	7	155505662
ENSG00000184886	359350	0.00019212	-7.57e-07	1.09e-05	continuous	30780NA	17	34893003
ENSG00000184887	359350	0.00014333	-2.23e-05	7.85e-06	continuous	30780NA	14	105716129
ENSG00000184897	359350	3.05e-06	-2.95e-07	3.05e-06	continuous	30780NA	3	129034368
ENSG00000184898	359350	4.57e-05	-1.52e-05	9.96e-06	continuous	30780NA	2	152111424
ENSG00000184900	359350	2.13e-05	-1.53e-06	1.26e-05	continuous	30780NA	21	46232113
ENSG00000184903	359350	5.79e-05	4.7e-07	7.22e-06	continuous	30780NA	7	110752842
ENSG00000184908	359350	0.00038423	4.7e-05	1.21e-05	continuous	30780NA	1	16377038
ENSG00000184916	359350	0.00012198	7.42e-06	4.73e-06	continuous	30780NA	14	105621240
ENSG00000184922	359350	0.00023482	4.03e-05	7.88e-06	continuous	30780NA	17	43311749
ENSG00000184923	359350	0.00010978	-2.73e-05	1.08e-05	continuous	30780NA	10	88990935
ENSG00000184924	359350	2.44e-05	4.03e-08	5.34e-06	continuous	30780NA	2	25014427
ENSG00000184925	359350	0.00010368	-8.42e-06	1.2e-05	continuous	30780NA	9	139846976
ENSG00000184937	359350	2.74e-05	9.27e-06	1.39e-05	continuous	30780NA	11	32433249
ENSG00000184939	359350	0.00036595	-5.84e-05	1.03e-05	continuous	30780NA	16	68586984
ENSG00000184945	359350	7.62e-05	7.31e-06	1.04e-05	continuous	30780NA	2	241634581
ENSG00000184949	359350	0.00023786	-1.97e-05	8.29e-06	continuous	30780NA	22	39013380
ENSG00000184956	359350	0.00094536	-3.08e-05	1.09e-05	continuous	30780NA	11	1024764
ENSG00000184967	359350	0.00017077	8.08e-06	9.04e-06	continuous	30780NA	12	132633003
ENSG00000184979	359350	7.62e-05	-5.95e-06	9.39e-06	continuous	30780NA	22	18646415
ENSG00000184983	359350	0.00010673	-2.36e-05	1.49e-05	continuous	30780NA	22	42484244
ENSG00000184984	359350	9.45e-05	-1.76e-05	9.54e-06	continuous	30780NA	15	34309106
ENSG00000184985	359350	0.00041168	5.49e-05	9.87e-06	continuous	30780NA	4	7469410
ENSG00000184986	359350	7.01e-05	-1.74e-05	8.35e-06	continuous	30780NA	14	105994740
ENSG00000184988	359350	8.54e-05	1.9e-06	5.88e-06	continuous	30780NA	17	41367958
ENSG00000184990	359350	4.88e-05	-1.95e-05	7.24e-06	continuous	30780NA	14	105227134
ENSG00000184992	359350	1.52e-05	-7.96e-06	3.05e-06	continuous	30780NA	12	125497012
ENSG00000184999	359350	0.00020737	-2.57e-05	8.07e-06	continuous	30780NA	11	63021265
ENSG00000185000	359350	0.00023177	-3.53e-05	9.71e-06	continuous	30780NA	8	145545264
ENSG00000185002	359350	0.00022872	-1.03e-05	8.99e-06	continuous	30780NA	6	117225851
ENSG00000185008	359350	1.22e-05	6.96e-06	3.05e-06	continuous	30780NA	3	76827481
ENSG00000185009	359350	0.00022261	-1.52e-05	1.36e-05	continuous	30780NA	10	75896173
ENSG00000185013	359350	0.00024396	-1.17e-05	1.09e-05	continuous	30780NA	2	18753944
ENSG00000185015	359350	0.00010978	1.4e-05	1.24e-05	continuous	30780NA	8	86164559
ENSG00000185019	359350	0.00017078	2.51e-05	8.6e-06	continuous	30780NA	20	3114531
ENSG00000185022	359350	2.44e-05	6.89e-06	8.39e-06	continuous	30780NA	22	38605204
ENSG00000185024	359350	0.00026226	3.71e-05	8.58e-06	continuous	30780NA	14	105728775
ENSG00000185028	359350	0.00012501	9.59e-06	1.14e-05	continuous	30780NA	5	193547
ENSG00000185033	359350	0.0003324	-1.69e-05	8.87e-06	continuous	30780NA	15	90738374
ENSG00000185038	359350	0.00053367	4.21e-05	8.9e-06	continuous	30780NA	2	234713220
ENSG00000185043	359350	0.00010674	-4.9e-07	9.15e-06	continuous	30780NA	15	90775243
ENSG00000185046	359350	6.1e-06	1.39e-06	3.05e-06	continuous	30780NA	12	99749334
ENSG00000185049	359350	0.00017078	4.23e-06	7.41e-06	continuous	30780NA	4	2014036
ENSG00000185052	359350	9.76e-05	3.23e-06	7.43e-06	continuous	30780NA	20	19448436
ENSG00000185053	359350	0.00013418	-6.12e-06	8.59e-06	continuous	30780NA	8	14521611
ENSG00000185055	359350	1.52e-05	-2.17e-06	4.27e-06	continuous	30780NA	7	105223445
ENSG00000185056	359350	9.15e-05	9.84e-06	1.44e-05	continuous	30780NA	5	173416963
ENSG00000185069	359350	0.00017383	-2.34e-05	9.04e-06	continuous	30780NA	12	53166534
ENSG00000185070	359350	2.74e-05	1.14e-05	3.05e-06	continuous	30780NA	14	86045761
ENSG00000185088	359350	1.52e-05	8.45e-06	4.27e-06	continuous	30780NA	15	63434146
ENSG00000185090	359350	0.00012503	-3.54e-06	7.96e-06	continuous	30780NA	1	38263142
ENSG00000185100	359350	0.00014333	-2.1e-05	9.67e-06	continuous	30780NA	14	105202093
ENSG00000185101	359350	0.0003019	1.73e-05	9.58e-06	continuous	30780NA	11	429972
ENSG00000185104	359350	7.01e-05	5.19e-06	4.38e-06	continuous	30780NA	1	51165543
ENSG00000185105	359350	0.00010368	1.39e-05	1.56e-05	continuous	30780NA	17	79901315
ENSG00000185112	359350	7.62e-05	-3.48e-06	1.18e-05	continuous	30780NA	3	194408192
ENSG00000185115	359350	3.05e-06	-6.61e-07	3.05e-06	continuous	30780NA	15	29561193
ENSG00000185122	359350	0.00016163	3.76e-05	6.96e-06	continuous	30780NA	8	145526833
ENSG00000185128	359350	0.00016163	-1.4e-05	1.76e-05	continuous	30780NA	17	36289443
ENSG00000185130	359350	8.23e-05	5.64e-06	7.34e-06	continuous	30780NA	6	27775483
ENSG00000185133	359350	0.00028361	8.83e-06	7.77e-06	continuous	30780NA	22	31524700
ENSG00000185149	359350	0.00012503	1.49e-05	1.12e-05	continuous	30780NA	4	156134006
ENSG00000185155	359350	4.88e-05	4.24e-06	3.81e-06	continuous	30780NA	1	226413037
ENSG00000185156	359350	2.13e-05	-3.3e-06	1.61e-05	continuous	30780NA	17	8701552
ENSG00000185158	359350	0.00013723	-4.01e-05	6.98e-06	continuous	30780NA	17	30357707
ENSG00000185163	359350	0.00028055	-3.36e-05	8.02e-06	continuous	30780NA	12	132625010
ENSG00000185164	359350	0.00013113	-1.68e-05	1.07e-05	continuous	30780NA	16	18542358
ENSG00000185176	359350	8.84e-05	9.19e-06	1.4e-05	continuous	30780NA	2	241619079
ENSG00000185177	359350	5.49e-05	3.45e-06	1.15e-05	continuous	30780NA	7	57197446
ENSG00000185187	359350	0.00019822	1.19e-05	8.77e-06	continuous	30780NA	11	411586
ENSG00000185189	359350	0.00023481	-2.82e-05	1.1e-05	continuous	30780NA	8	144919982
ENSG00000185198	359350	5.79e-05	6.31e-06	4.01e-06	continuous	30780NA	19	690491
ENSG00000185201	359350	3.35e-05	5.94e-06	8.04e-06	continuous	30780NA	11	311452
ENSG00000185215	359350	0.00017078	3.02e-05	8.71e-06	continuous	30780NA	14	103596778
ENSG00000185219	359350	0.00010673	3.27e-05	5.14e-06	continuous	30780NA	3	44500212
ENSG00000185220	359350	1.52e-05	-3.17e-06	6.71e-06	continuous	30780NA	1	249207270
ENSG00000185231	359350	7.93e-05	-1.31e-05	7.27e-06	continuous	30780NA	18	13898875
ENSG00000185238	359350	0.00027141	-1.66e-05	1.19e-05	continuous	30780NA	11	20469958
ENSG00000185245	359350	9.45e-05	-3.54e-05	8.76e-06	continuous	30780NA	17	4836959
ENSG00000185246	359350	9.45e-05	4.75e-06	6e-06	continuous	30780NA	14	45569394
ENSG00000185250	359350	0.00018297	-1.34e-06	1.15e-05	continuous	30780NA	6	109736896
ENSG00000185252	359350	4.27e-05	-2.4e-05	1.05e-05	continuous	30780NA	22	20755575
ENSG00000185261	359350	0.00011283	8.29e-06	8.65e-06	continuous	30780NA	5	93721490
ENSG00000185262	359350	3.96e-05	-8.05e-06	6.33e-06	continuous	30780NA	17	74264329
ENSG00000185264	359350	1.52e-05	-4.4e-06	3.05e-06	continuous	30780NA	22	37395523
ENSG00000185267	359350	3.35e-05	-6.37e-06	6.38e-06	continuous	30780NA	10	14870912
ENSG00000185269	359350	0.00015553	-4.09e-06	8.07e-06	continuous	30780NA	17	79915052
ENSG00000185271	359350	0.00018602	-3.24e-05	8.95e-06	continuous	30780NA	14	20900386
ENSG00000185272	359350	5.18e-05	-1.82e-05	9.51e-06	continuous	30780NA	21	15594572
ENSG00000185274	359350	8.23e-05	-1.89e-05	7.57e-06	continuous	30780NA	7	70887870
ENSG00000185278	359350	5.49e-05	1.43e-06	5.08e-06	continuous	30780NA	1	173854954
ENSG00000185290	359350	9.76e-05	2.81e-05	1.3e-05	continuous	30780NA	7	56183234
ENSG00000185294	359350	0.00019212	-2.95e-05	1.07e-05	continuous	30780NA	17	43923347
ENSG00000185298	359350	0.00012503	-8.58e-06	9.74e-06	continuous	30780NA	17	79637164
ENSG00000185303	359350	4.88e-05	-1.35e-05	6.86e-06	continuous	30780NA	10	81317881
ENSG00000185304	359350	0.00011893	6.76e-06	1.2e-05	continuous	30780NA	2	88170392
ENSG00000185305	359350	6.1e-06	5.22e-06	3.05e-06	continuous	30780NA	5	53393094
ENSG00000185306	359350	0.00019517	9.4e-06	1.07e-05	continuous	30780NA	12	64722595
ENSG00000185313	359350	0.00062515	4.02e-05	9.89e-06	continuous	30780NA	3	38786897
ENSG00000185324	359350	0.00021042	-2.3e-05	8.62e-06	continuous	30780NA	16	89754959
ENSG00000185338	359350	1.22e-05	-5.81e-06	3.05e-06	continuous	30780NA	16	11349149
ENSG00000185339	359350	0.00029581	2.89e-06	1.34e-05	continuous	30780NA	22	31013045
ENSG00000185340	359350	0.00016773	3.97e-05	7.15e-06	continuous	30780NA	22	29705673
ENSG00000185344	359350	0.00025006	-8.65e-05	1.03e-05	continuous	30780NA	12	124221584
ENSG00000185345	359350	0.00012503	1.46e-05	1.12e-05	continuous	30780NA	6	162458628
ENSG00000185347	359350	0.00012808	-1.9e-05	8.71e-06	continuous	30780NA	14	105961052
ENSG00000185352	359350	7.32e-05	3.87e-06	5.59e-06	continuous	30780NA	13	97114382
ENSG00000185359	359350	0.00018907	5.05e-05	6.1e-06	continuous	30780NA	17	79660262
ENSG00000185379	359350	0.00012808	-1.61e-05	1.06e-05	continuous	30780NA	17	33437676
ENSG00000185386	359350	0.00012808	7.17e-07	7.55e-06	continuous	30780NA	22	50705669
ENSG00000185404	359350	0.00022567	-6.29e-06	1.32e-05	continuous	30780NA	2	231230173
ENSG00000185418	359350	0.00042389	9.09e-06	1.2e-05	continuous	30780NA	15	102229304
ENSG00000185420	359350	0.00010979	-1.82e-05	7.62e-06	continuous	30780NA	1	246291628
ENSG00000185432	359350	8.54e-05	-2.96e-06	1.31e-05	continuous	30780NA	12	51321778
ENSG00000185436	359350	0.00013113	-1.56e-05	7.3e-06	continuous	30780NA	1	24497548
ENSG00000185437	359350	5.49e-05	-3.78e-06	1.46e-05	continuous	30780NA	21	40852607
ENSG00000185442	359350	0.00019212	-1.74e-05	1.27e-05	continuous	30780NA	15	93256894
ENSG00000185453	359350	9.45e-05	-3.31e-06	4.82e-06	continuous	30780NA	19	48687413
ENSG00000185467	359350	0.00013418	7.91e-06	9.84e-06	continuous	30780NA	7	98788163
ENSG00000185477	359350	3.05e-05	-2.77e-06	6.71e-06	continuous	30780NA	4	90193349
ENSG00000185479	359350	6.4e-05	1.59e-05	5.08e-06	continuous	30780NA	12	52843173
ENSG00000185480	359350	0.00022262	-1.41e-05	1.25e-05	continuous	30780NA	12	102552627
ENSG00000185482	359350	8.84e-05	5.37e-06	5.57e-06	continuous	30780NA	12	57641106
ENSG00000185483	359350	9.15e-06	3.21e-06	5.08e-06	continuous	30780NA	1	64443437
ENSG00000185499	359350	0.00015858	1.56e-05	8.33e-06	continuous	30780NA	1	155160504
ENSG00000185504	359350	0.00025006	1.34e-05	7.21e-06	continuous	30780NA	17	79513949
ENSG00000185507	359350	0.00052451	-5.29e-06	1.18e-05	continuous	30780NA	11	614276
ENSG00000185513	359350	9.15e-06	-3.23e-06	9.15e-06	continuous	30780NA	20	42157955
ENSG00000185518	359350	0.00013723	-9e-06	9.15e-06	continuous	30780NA	15	91743860
ENSG00000185519	359350	6.71e-05	-1.08e-05	9.98e-06	continuous	30780NA	1	16392196
ENSG00000185522	359350	0.00037814	-5.67e-05	9.15e-06	continuous	30780NA	11	557817
ENSG00000185523	359350	3.35e-05	1.13e-05	1.41e-05	continuous	30780NA	1	213012237
ENSG00000185527	359350	2.44e-05	-1.38e-05	6.1e-06	continuous	30780NA	17	79623816
ENSG00000185532	359350	4.27e-05	-6.81e-06	4.79e-06	continuous	30780NA	10	53404528
ENSG00000185559	359350	7.62e-05	5.48e-06	9.88e-06	continuous	30780NA	14	101196791
ENSG00000185561	359350	1.52e-05	3.48e-06	6.71e-06	continuous	30780NA	17	1612398
ENSG00000185565	359350	1.22e-05	1.03e-05	3.05e-06	continuous	30780NA	3	116618665
ENSG00000185567	359350	3.66e-05	2.87e-06	8.13e-06	continuous	30780NA	14	105424138
ENSG00000185585	359350	0.00014333	-7.71e-06	8.37e-06	continuous	30780NA	9	127558301
ENSG00000185591	359350	9.15e-06	-2.34e-07	3.05e-06	continuous	30780NA	12	53792095
ENSG00000185608	359350	0.00014638	1.82e-05	9.02e-06	continuous	30780NA	22	19421512
ENSG00000185610	359350	4.88e-05	4.97e-08	4.96e-06	continuous	30780NA	12	45426669
ENSG00000185614	359350	9.45e-05	9.5e-06	1.29e-05	continuous	30780NA	3	49841575
ENSG00000185615	359350	0.00045133	-1.09e-05	1.26e-05	continuous	30780NA	16	335184
ENSG00000185619	359350	1.83e-05	1.31e-06	9.15e-06	continuous	30780NA	4	731983
ENSG00000185621	359350	0.00011588	2.12e-05	7.86e-06	continuous	30780NA	3	197728831
ENSG00000185624	359350	0.00012808	-7.74e-06	7.26e-06	continuous	30780NA	17	79809803
ENSG00000185627	359350	3.35e-05	-4.95e-06	6.38e-06	continuous	30780NA	11	244765
ENSG00000185630	359350	9.15e-06	7.32e-06	3.05e-06	continuous	30780NA	1	164696677
ENSG00000185633	359350	4.88e-05	-2.13e-06	6.86e-06	continuous	30780NA	12	57631592
ENSG00000185634	359350	0.00019212	-1.26e-05	7.31e-06	continuous	30780NA	15	49185787
ENSG00000185640	359350	0.00021041	-1.07e-05	1.05e-05	continuous	30780NA	12	53221637
ENSG00000185650	359350	9.15e-06	-2.45e-06	3.05e-06	continuous	30780NA	14	69258784
ENSG00000185651	359350	3.05e-06	2.68e-06	3.05e-06	continuous	30780NA	22	21941030
ENSG00000185652	359350	3.05e-05	-2.41e-06	9.15e-06	continuous	30780NA	12	5585990
ENSG00000185658	359350	0.00042084	-8.85e-06	6.54e-06	continuous	30780NA	21	40624794
ENSG00000185662	359350	6.1e-06	-5.16e-07	3.05e-06	continuous	30780NA	5	171217239
ENSG00000185664	359350	0.00019517	6.95e-07	1.16e-05	continuous	30780NA	12	56357495
ENSG00000185666	359350	0.00013113	-1.38e-05	7.73e-06	continuous	30780NA	22	33181449
ENSG00000185668	359350	9.15e-06	-4.69e-06	3.05e-06	continuous	30780NA	1	38510987
ENSG00000185669	359350	4.27e-05	-1.15e-05	3.49e-06	continuous	30780NA	16	88748496
ENSG00000185674	359350	0.00010978	-5.45e-07	9.83e-06	continuous	30780NA	2	99865227
ENSG00000185681	359350	6.71e-05	-2.01e-05	1.33e-05	continuous	30780NA	9	124942279
ENSG00000185686	359350	0.00013418	-3.68e-05	1.15e-05	continuous	30780NA	22	22895946
ENSG00000185689	359350	7.93e-05	8.46e-06	1.31e-05	continuous	30780NA	6	4105313
ENSG00000185697	359350	9.45e-05	-1.01e-05	1.31e-05	continuous	30780NA	8	67500446
ENSG00000185716	359350	3.96e-05	9.18e-06	1.06e-05	continuous	30780NA	16	22058907
ENSG00000185721	359350	6.4e-05	-1.65e-05	6.83e-06	continuous	30780NA	22	31860118
ENSG00000185722	359350	0.00014943	-2.29e-05	5.04e-06	continuous	30780NA	17	4117238
ENSG00000185728	359350	4.27e-05	5.04e-06	8.28e-06	continuous	30780NA	8	64103229
ENSG00000185730	359350	0.00013418	-2.96e-05	9.43e-06	continuous	30780NA	8	144376039
ENSG00000185736	359350	0.00012808	4.34e-06	6.83e-06	continuous	30780NA	10	1503872
ENSG00000185737	359350	1.52e-05	-7.83e-06	4.27e-06	continuous	30780NA	10	84191003
ENSG00000185739	359350	0.00011588	-2.12e-05	1.25e-05	continuous	30780NA	16	4265728
ENSG00000185742	359350	9.15e-06	-2.59e-06	3.05e-06	continuous	30780NA	11	109296343
ENSG00000185758	359350	9.15e-06	-8.02e-06	9.15e-06	continuous	30780NA	4	184243248
ENSG00000185760	359350	9.15e-06	-3.98e-06	3.05e-06	continuous	30780NA	6	73620047
ENSG00000185761	359350	0.00027446	2.24e-05	1.15e-05	continuous	30780NA	19	1509310
ENSG00000185774	359350	7.01e-05	-1.47e-05	1.23e-05	continuous	30780NA	4	21340331
ENSG00000185775	359350	1.52e-05	1.11e-05	3.05e-06	continuous	30780NA	9	43627619
ENSG00000185787	359350	3.66e-05	1.07e-05	4.57e-06	continuous	30780NA	15	79146652
ENSG00000185792	359350	0.00040254	9.49e-06	1.15e-05	continuous	30780NA	19	56234783
ENSG00000185798	359350	0.00012198	-2.52e-05	8.69e-06	continuous	30780NA	3	196288301
ENSG00000185800	359350	9.15e-05	1.23e-05	7.52e-06	continuous	30780NA	19	46291133
ENSG00000185803	359350	0.00013723	2.2e-05	1.57e-05	continuous	30780NA	8	145581364
ENSG00000185808	359350	6.71e-05	-3.37e-05	1.52e-05	continuous	30780NA	21	38438470
ENSG00000185811	359350	4.27e-05	6.43e-06	4.36e-06	continuous	30780NA	7	50408260
ENSG00000185813	359350	0.00010979	2.42e-06	1.14e-05	continuous	30780NA	17	79864091
ENSG00000185818	359350	1.22e-05	-9.86e-06	6.1e-06	continuous	30780NA	4	2066028
ENSG00000185838	359350	0.00011588	-1.57e-05	9.47e-06	continuous	30780NA	22	19806605
ENSG00000185842	359350	0.00012808	-1.38e-05	9.58e-06	continuous	30780NA	1	225335480
ENSG00000185860	359350	2.13e-05	-4.94e-06	3.92e-06	continuous	30780NA	1	162816427
ENSG00000185862	359350	7.01e-05	5.3e-06	8.88e-06	continuous	30780NA	17	29635957
ENSG00000185863	359350	1.52e-05	-5.56e-06	6.71e-06	continuous	30780NA	9	140066086
ENSG00000185864	359350	3.05e-05	-7.15e-06	7.32e-06	continuous	30780NA	16	21869019
ENSG00000185869	359350	0.00021347	8.94e-06	1.17e-05	continuous	30780NA	19	37393110
ENSG00000185873	359350	0.00013418	1.64e-05	7.9e-06	continuous	30780NA	4	69101905
ENSG00000185875	359350	0.00042084	-4.3e-06	1.11e-05	continuous	30780NA	10	25310590
ENSG00000185880	359350	0.00010673	7.14e-06	8.1e-06	continuous	30780NA	15	45040607
ENSG00000185885	359350	1.52e-05	1.39e-05	4.27e-06	continuous	30780NA	11	314389
ENSG00000185888	359350	0.00010673	1.53e-05	1.14e-05	continuous	30780NA	1	228018783
ENSG00000185896	359350	3.35e-05	-1.66e-05	3.05e-06	continuous	30780NA	13	113964772
ENSG00000185900	359350	0.00012503	-1.95e-05	9.74e-06	continuous	30780NA	8	42963618
ENSG00000185905	359350	2.44e-05	-1.28e-05	4.57e-06	continuous	30780NA	16	29755556
ENSG00000185909	359350	0.00013418	4.35e-05	8.46e-06	continuous	30780NA	3	49211481
ENSG00000185917	359350	0.00023481	2.09e-05	1.07e-05	continuous	30780NA	21	37429263
ENSG00000185920	359350	8.54e-05	1.36e-05	6.75e-06	continuous	30780NA	9	98242301
ENSG00000185924	359350	6.1e-05	-7.24e-06	4.88e-06	continuous	30780NA	17	1883305
ENSG00000185933	359350	0.00010369	-2.67e-06	7.89e-06	continuous	30780NA	10	105215895
ENSG00000185940	359350	3.05e-06	-3.98e-06	3.05e-06	continuous	30780NA	11	1651597
ENSG00000185942	359350	6.71e-05	4.59e-06	1.14e-05	continuous	30780NA	8	63536681
ENSG00000185946	359350	0.00011283	-1.7e-06	4.86e-06	continuous	30780NA	1	104083087
ENSG00000185947	359350	0.00025311	-2.2e-05	8.34e-06	continuous	30780NA	16	31906874
ENSG00000185950	359350	0.00013113	-3.1e-05	7.87e-06	continuous	30780NA	13	110422550
ENSG00000185955	359350	4.88e-05	1.13e-05	1.3e-05	continuous	30780NA	7	100058066
ENSG00000185958	359350	0.00070445	-6.88e-05	8.65e-06	continuous	30780NA	12	50755209
ENSG00000185963	359350	9.15e-05	-3e-05	6.71e-06	continuous	30780NA	9	95500370
ENSG00000185966	359350	6.1e-06	-1.7e-06	3.05e-06	continuous	30780NA	1	152538689
ENSG00000185972	359350	9.45e-05	1.71e-05	9.35e-06	continuous	30780NA	9	36170359
ENSG00000185974	359350	8.23e-05	1.01e-05	7.12e-06	continuous	30780NA	13	114381089
ENSG00000185988	359350	7.93e-05	1.95e-06	6.57e-06	continuous	30780NA	19	1529764
ENSG00000185989	359350	4.88e-05	-1.96e-05	4.57e-06	continuous	30780NA	13	114822640
ENSG00000186001	359350	0.00034765	3.83e-05	1.04e-05	continuous	30780NA	3	197566702
ENSG00000186007	359350	4.57e-05	9.85e-06	4.27e-06	continuous	30780NA	1	205387794
ENSG00000186009	359350	0.00014638	-9.16e-06	1.14e-05	continuous	30780NA	13	114307810
ENSG00000186017	359350	0.00016468	-3.34e-05	9.83e-06	continuous	30780NA	19	36958413
ENSG00000186020	359350	3.96e-05	-7.78e-06	8.21e-06	continuous	30780NA	19	37060927
ENSG00000186026	359350	4.57e-05	6.49e-06	7.52e-06	continuous	30780NA	19	44585032
ENSG00000186038	359350	0.00010368	-6.16e-06	6.82e-06	continuous	30780NA	3	183819818
ENSG00000186047	359350	0.00011283	-6.83e-06	9.64e-06	continuous	30780NA	13	51351610
ENSG00000186049	359350	0.00017688	4.86e-06	9.88e-06	continuous	30780NA	12	53006849
ENSG00000186051	359350	1.83e-05	3.82e-06	7.12e-06	continuous	30780NA	9	108425053
ENSG00000186063	359350	8.84e-05	1.95e-05	9.78e-06	continuous	30780NA	1	222863954
ENSG00000186073	359350	0.00010368	1.61e-06	8.25e-06	continuous	30780NA	15	36987131
ENSG00000186074	359350	3.96e-05	1.24e-06	3.52e-06	continuous	30780NA	17	72699785
ENSG00000186075	359350	0.00013723	-1.33e-05	8.2e-06	continuous	30780NA	17	38029283
ENSG00000186081	359350	6.71e-05	-1.02e-05	3.6e-06	continuous	30780NA	12	52911415
ENSG00000186086	359350	1.22e-05	4.33e-06	7.62e-06	continuous	30780NA	1	108966023
ENSG00000186088	359350	0.00030495	8.16e-06	1.04e-05	continuous	30780NA	7	76992893
ENSG00000186090	359350	0.00017992	3.4e-05	1.06e-05	continuous	30780NA	3	183753245
ENSG00000186094	359350	0.00017382	-4.93e-05	1.15e-05	continuous	30780NA	1	49744056
ENSG00000186103	359350	7.93e-05	-7.72e-06	1.81e-05	continuous	30780NA	3	121297516
ENSG00000186104	359350	0.00020737	3.25e-05	1.09e-05	continuous	30780NA	11	14906676
ENSG00000186105	359350	0.00029276	-2.42e-06	9.02e-06	continuous	30780NA	5	61875919
ENSG00000186106	359350	4.57e-05	-9.21e-06	9.56e-06	continuous	30780NA	8	101546996
ENSG00000186111	359350	0.00025006	2.89e-05	1.02e-05	continuous	30780NA	19	3665329
ENSG00000186115	359350	0.00012198	-5.08e-06	6.25e-06	continuous	30780NA	19	15998882
ENSG00000186118	359350	2.74e-05	5.5e-06	5.76e-06	continuous	30780NA	1	47136897
ENSG00000186130	359350	0.00011588	3e-05	1.22e-05	continuous	30780NA	9	125672972
ENSG00000186132	359350	3.05e-05	-2.62e-06	6.71e-06	continuous	30780NA	2	120092103
ENSG00000186141	359350	0.00019517	3.14e-05	8.96e-06	continuous	30780NA	1	145601815
ENSG00000186146	359350	7.62e-05	2.08e-05	1.79e-05	continuous	30780NA	4	9449250
ENSG00000186153	359350	0.00020737	1.7e-05	8.7e-06	continuous	30780NA	16	78689937
ENSG00000186160	359350	0.00015858	-1.72e-05	1.08e-05	continuous	30780NA	1	47558576
ENSG00000186166	359350	9.76e-05	6.86e-07	1.37e-05	continuous	30780NA	11	118877677
ENSG00000186174	359350	8.84e-05	-1.98e-06	4.94e-06	continuous	30780NA	11	118780451
ENSG00000186184	359350	2.13e-05	-5.11e-06	1.18e-05	continuous	30780NA	13	28218226
ENSG00000186185	359350	0.00023786	4.93e-06	1.05e-05	continuous	30780NA	17	43013580
ENSG00000186187	359350	1.52e-05	-3.19e-06	4.27e-06	continuous	30780NA	16	75088910
ENSG00000186188	359350	7.62e-05	-2.69e-05	1.13e-05	continuous	30780NA	10	95345330
ENSG00000186190	359350	0.00012198	-5.54e-06	9.45e-06	continuous	30780NA	20	31652332
ENSG00000186191	359350	0.00014333	6.07e-07	8.76e-06	continuous	30780NA	20	31683504
ENSG00000186193	359350	0.00023787	4.83e-05	1.05e-05	continuous	30780NA	9	139960811
ENSG00000186197	359350	6.4e-05	1.86e-05	1.15e-05	continuous	30780NA	1	236579888
ENSG00000186198	359350	2.13e-05	-6.01e-07	5.66e-06	continuous	30780NA	15	65341721
ENSG00000186204	359350	0.00017077	1.69e-05	1.22e-05	continuous	30780NA	19	15795776
ENSG00000186212	359350	0.00012198	-2.29e-06	7.93e-06	continuous	30780NA	4	77817542
ENSG00000186222	359350	3.66e-05	-9.29e-06	1.12e-05	continuous	30780NA	4	6718615
ENSG00000186226	359350	3.66e-05	2.37e-05	4.07e-06	continuous	30780NA	1	152759796
ENSG00000186230	359350	2.44e-05	-4.86e-06	8.39e-06	continuous	30780NA	19	57951775
ENSG00000186231	359350	3.05e-06	-2.1e-06	3.05e-06	continuous	30780NA	6	97480618
ENSG00000186260	359350	0.00010978	1.83e-05	4.24e-06	continuous	30780NA	16	14262904
ENSG00000186260	359350	3.05e-06	-5.26e-06	3.05e-06	continuous	30780NA	16	14262904
ENSG00000186265	359350	3.96e-05	-2.24e-05	6.8e-06	continuous	30780NA	3	112200612
ENSG00000186272	359350	3.05e-06	3.64e-07	3.05e-06	continuous	30780NA	19	57927919
ENSG00000186275	359350	0.00035069	-2.26e-05	8.78e-06	continuous	30780NA	1	146420645
ENSG00000186280	359350	3.05e-06	4.31e-07	3.05e-06	continuous	30780NA	11	94719764
ENSG00000186281	359350	0.00029885	-5.15e-05	9.46e-06	continuous	30780NA	2	96696447
ENSG00000186283	359350	0.00029275	-1.75e-05	1.17e-05	continuous	30780NA	1	179058835
ENSG00000186297	359350	9.45e-05	-1.88e-06	6.2e-06	continuous	30780NA	15	27152932
ENSG00000186298	359350	9.45e-05	-6.93e-06	9.94e-06	continuous	30780NA	12	111169115
ENSG00000186300	359350	4.27e-05	-6.72e-06	1.05e-05	continuous	30780NA	19	2850958
ENSG00000186314	359350	0.00011893	4.53e-06	1.24e-05	continuous	30780NA	5	145033147
ENSG00000186318	359350	9.76e-05	8.58e-06	5.53e-06	continuous	30780NA	11	117171689
ENSG00000186326	359350	3.96e-05	-1.27e-06	1.2e-05	continuous	30780NA	19	33167760
ENSG00000186329	359350	0.00014028	-6.87e-06	1.23e-05	continuous	30780NA	3	171608822
ENSG00000186334	359350	0.00020127	2.21e-05	1.29e-05	continuous	30780NA	5	150669825
ENSG00000186335	359350	0.00014637	-2.18e-05	1e-05	continuous	30780NA	5	150710845
ENSG00000186340	359350	0.00015248	1.06e-05	8.05e-06	continuous	30780NA	6	169635007
ENSG00000186350	359350	2.13e-05	-3.75e-06	8.28e-06	continuous	30780NA	9	137270688
ENSG00000186352	359350	5.79e-05	9.08e-06	9.79e-06	continuous	30780NA	4	186319479
ENSG00000186364	359350	0.00014638	2.84e-06	1.02e-05	continuous	30780NA	1	145587777
ENSG00000186367	359350	0.00010368	-4.03e-06	8.25e-06	continuous	30780NA	5	129093099
ENSG00000186377	359350	0.00018602	7.36e-05	1.03e-05	continuous	30780NA	1	47471730
ENSG00000186393	359350	0.00015553	2.87e-05	9.63e-06	continuous	30780NA	17	38925452
ENSG00000186395	359350	0.00023482	5.48e-05	8.91e-06	continuous	30780NA	17	38976608
ENSG00000186399	359350	6.1e-06	5.29e-07	3.05e-06	continuous	30780NA	15	30701203
ENSG00000186407	359350	3.35e-05	-4.14e-06	1.19e-05	continuous	30780NA	17	72612962
ENSG00000186409	359350	0.00024701	9.97e-06	9.37e-06	continuous	30780NA	1	43024668
ENSG00000186417	359350	0.00025311	5.39e-05	1.16e-05	continuous	30780NA	15	51667018
ENSG00000186431	359350	6.4e-05	-1.21e-06	8.86e-06	continuous	30780NA	19	55393771
ENSG00000186432	359350	6.1e-06	-5.82e-06	3.05e-06	continuous	30780NA	3	160248080
ENSG00000186439	359350	0.00038424	8.25e-06	8.08e-06	continuous	30780NA	6	123747861
ENSG00000186442	359350	0.00015857	2.89e-05	1.1e-05	continuous	30780NA	12	53186685
ENSG00000186446	359350	0.00013113	5.32e-05	1.33e-05	continuous	30780NA	3	44774832
ENSG00000186448	359350	6.1e-05	-3.19e-06	5.18e-06	continuous	30780NA	3	44658172
ENSG00000186452	359350	0.00011588	4.9e-05	8.83e-06	continuous	30780NA	12	51259185
ENSG00000186453	359350	4.57e-05	1.07e-06	1.28e-05	continuous	30780NA	2	24410828
ENSG00000186458	359350	2.44e-05	-1.43e-05	1.52e-05	continuous	30780NA	20	240057
ENSG00000186469	359350	1.83e-05	-1.48e-06	1.32e-05	continuous	30780NA	14	52369487
ENSG00000186470	359350	6.4e-05	3.36e-06	9.73e-06	continuous	30780NA	6	26371967
ENSG00000186472	359350	0.00017383	7.06e-06	6.26e-06	continuous	30780NA	7	82587788
ENSG00000186474	359350	0.00011893	1.69e-05	1.26e-05	continuous	30780NA	19	51535417
ENSG00000186479	359350	3.66e-05	-6.02e-06	4.07e-06	continuous	30780NA	5	63855112
ENSG00000186480	359350	5.79e-05	2.31e-05	5.94e-06	continuous	30780NA	7	155095716
ENSG00000186487	359350	9.15e-06	2.34e-06	3.05e-06	continuous	30780NA	2	2063959
ENSG00000186493	359350	1.22e-05	1.57e-06	3.05e-06	continuous	30780NA	5	2753877
ENSG00000186496	359350	2.74e-05	-9.1e-07	9.83e-06	continuous	30780NA	18	32951981
ENSG00000186501	359350	7.32e-05	-1.66e-05	1.17e-05	continuous	30780NA	1	27655771
ENSG00000186509	359350	9.15e-06	-8.71e-06	5.08e-06	continuous	30780NA	11	57870221
ENSG00000186510	359350	0.00028666	7.66e-05	1.01e-05	continuous	30780NA	1	16352958
ENSG00000186517	359350	0.00018298	5.72e-05	8.13e-06	continuous	30780NA	1	161028248
ENSG00000186522	359350	0.0003446	-2.11e-05	1.09e-05	continuous	30780NA	2	110336171
ENSG00000186522	359350	7.62e-05	-6.53e-06	1.04e-05	continuous	30780NA	2	110336171
ENSG00000186523	359350	5.49e-05	-4.7e-06	8.13e-06	continuous	30780NA	8	12045624
ENSG00000186529	359350	0.00017687	1.37e-05	8.2e-06	continuous	30780NA	19	15762671
ENSG00000186532	359350	0.00033849	5.92e-05	1.08e-05	continuous	30780NA	17	1708354
ENSG00000186564	359350	2.74e-05	2.85e-06	3.05e-06	continuous	30780NA	1	47904026
ENSG00000186566	359350	0.00013723	1.52e-05	6.3e-06	continuous	30780NA	17	42526725
ENSG00000186567	359350	7.01e-05	1.1e-05	5.17e-06	continuous	30780NA	19	45176588
ENSG00000186575	359350	2.44e-05	6.45e-06	1.07e-05	continuous	30780NA	22	30047066
ENSG00000186577	359350	3.05e-06	3.83e-06	3.05e-06	continuous	30780NA	6	34215702
ENSG00000186583	359350	0.00025616	1.01e-05	1.1e-05	continuous	30780NA	8	145094258
ENSG00000186591	359350	3.05e-06	1.85e-06	3.05e-06	continuous	30780NA	7	129531681
ENSG00000186603	359350	7.01e-05	-1.25e-06	1.26e-05	continuous	30780NA	1	45793446
ENSG00000186625	359350	0.00025616	-2.9e-05	1.37e-05	continuous	30780NA	6	149943059
ENSG00000186628	359350	0.00031715	-5.16e-05	1.04e-05	continuous	30780NA	15	83449468
ENSG00000186635	359350	0.00027141	5.12e-06	9.22e-06	continuous	30780NA	11	72450379
ENSG00000186638	359350	0.00049402	4.9e-05	1.13e-05	continuous	30780NA	9	34290789
ENSG00000186642	359350	0.00016467	-6.17e-06	7.45e-06	continuous	30780NA	11	72336410
ENSG00000186648	359350	0.00036595	5.69e-05	8.79e-06	continuous	30780NA	14	24530072
ENSG00000186652	359350	3.66e-05	-8.62e-06	9.15e-06	continuous	30780NA	11	57156199
ENSG00000186654	359350	0.00010063	-2.17e-05	6.56e-06	continuous	30780NA	22	45099077
ENSG00000186660	359350	1.22e-05	2.14e-09	3.05e-06	continuous	30780NA	11	58367550
ENSG00000186665	359350	4.27e-05	-4.67e-06	1.35e-05	continuous	30780NA	17	65988491
ENSG00000186666	359350	9.15e-05	8.21e-06	1.04e-05	continuous	30780NA	12	50234243
ENSG00000186684	359350	0.00010369	-1.16e-05	6.46e-06	continuous	30780NA	2	127959675
ENSG00000186687	359350	6.4e-05	-1.48e-05	1.15e-05	continuous	30780NA	5	130523811
ENSG00000186710	359350	9.76e-05	-1.34e-05	8.77e-06	continuous	30780NA	12	113592372
ENSG00000186714	359350	0.00036899	3.93e-06	9.55e-06	continuous	30780NA	11	32719998
ENSG00000186716	359350	0.00019212	2.75e-05	5.86e-06	continuous	30780NA	22	23591058
ENSG00000186723	359350	7.01e-05	-2.19e-05	6.5e-06	continuous	30780NA	19	15918377
ENSG00000186732	359350	4.27e-05	-2.89e-05	6.53e-06	continuous	30780NA	22	43855465
ENSG00000186765	359350	0.00021652	2.68e-05	9.92e-06	continuous	30780NA	17	79499789
ENSG00000186766	359350	0.00011588	2.51e-05	1.49e-05	continuous	30780NA	10	129537475
ENSG00000186777	359350	4.57e-05	-1.72e-05	8.34e-06	continuous	30780NA	4	281787
ENSG00000186790	359350	3.05e-06	1.76e-07	3.05e-06	continuous	30780NA	1	47882734
ENSG00000186792	359350	7.32e-05	7.96e-06	6.35e-06	continuous	30780NA	3	50333581
ENSG00000186795	359350	1.83e-05	-2.27e-06	4.07e-06	continuous	30780NA	10	118963405
ENSG00000186806	359350	0.00039339	2.4e-06	1.09e-05	continuous	30780NA	19	51840084
ENSG00000186812	359350	0.00019212	3.81e-05	7.79e-06	continuous	30780NA	18	32834046
ENSG00000186814	359350	0.00014638	-6.46e-06	8.39e-06	continuous	30780NA	18	32850614
ENSG00000186815	359350	0.00016468	-9.92e-06	6.44e-06	continuous	30780NA	12	113697623
ENSG00000186818	359350	0.00021347	9.63e-06	1.21e-05	continuous	30780NA	19	55168575
ENSG00000186827	359350	0.00010064	-1.19e-05	7.85e-06	continuous	30780NA	1	1148112
ENSG00000186832	359350	0.00014333	-2.81e-05	1.02e-05	continuous	30780NA	17	39769091
ENSG00000186834	359350	1.52e-05	3.01e-06	3.05e-06	continuous	30780NA	17	43227076
ENSG00000186838	359350	7.62e-05	-2.59e-06	1.01e-05	continuous	30780NA	19	40008540
ENSG00000186844	359350	2.74e-05	2.75e-06	5.08e-06	continuous	30780NA	1	152800261
ENSG00000186847	359350	0.00016468	-1.71e-05	1.07e-05	continuous	30780NA	17	39740852
ENSG00000186854	359350	0.00021957	-8.41e-06	9.57e-06	continuous	30780NA	2	85091453
ENSG00000186860	359350	2.13e-05	-4.25e-07	8.28e-06	continuous	30780NA	17	39471560
ENSG00000186862	359350	0.00034459	1.9e-06	1.03e-05	continuous	30780NA	10	102779165
ENSG00000186866	359350	0.00013113	-1.28e-05	9.15e-06	continuous	30780NA	21	46695828
ENSG00000186867	359350	0.00022261	8.24e-07	1.13e-05	continuous	30780NA	4	122276341
ENSG00000186868	359350	0.00024396	-2.45e-05	1.25e-05	continuous	30780NA	17	44038724
ENSG00000186881	359350	6.1e-06	4.75e-06	6.1e-06	continuous	30780NA	9	107267001
ENSG00000186889	359350	4.88e-05	-2.07e-05	5.72e-06	continuous	30780NA	2	62733193
ENSG00000186891	359350	0.00017078	-2.42e-05	1.1e-05	continuous	30780NA	1	1140480
ENSG00000186895	359350	4.57e-05	-9.82e-06	9.15e-06	continuous	30780NA	11	69629392
ENSG00000186897	359350	3.05e-05	1.45e-05	3.05e-06	continuous	30780NA	12	49728586
ENSG00000186907	359350	2.13e-05	2.04e-06	3.92e-06	continuous	30780NA	11	57236515
ENSG00000186908	359350	0.00015858	5.19e-06	8.33e-06	continuous	30780NA	12	77202422
ENSG00000186910	359350	7.32e-05	1.51e-05	5.85e-06	continuous	30780NA	14	94913964
ENSG00000186918	359350	7.62e-05	-6.47e-06	5.98e-06	continuous	30780NA	8	28231660
ENSG00000186919	359350	0.00024091	5.72e-07	1.29e-05	continuous	30780NA	17	74073895
ENSG00000186951	359350	6.71e-05	-9.29e-06	5.54e-06	continuous	30780NA	22	46593039
ENSG00000186952	359350	0.0003385	4.96e-05	9.37e-06	continuous	30780NA	5	109849796
ENSG00000186973	359350	2.44e-05	-3.2e-06	1.07e-05	continuous	30780NA	1	43616446
ENSG00000186976	359350	0.00055502	1.08e-05	1.08e-05	continuous	30780NA	22	44066421
ENSG00000186998	359350	0.00017687	-5.84e-06	1.01e-05	continuous	30780NA	22	29628713
ENSG00000187003	359350	0.00017382	1.69e-05	1.23e-05	continuous	30780NA	9	111625319
ENSG00000187005	359350	3.05e-06	-1.02e-06	3.05e-06	continuous	30780NA	21	32127593
ENSG00000187010	359350	0.00010369	5.61e-06	1e-05	continuous	30780NA	1	25627910
ENSG00000187017	359350	0.000369	-1.21e-05	9.65e-06	continuous	30780NA	1	6503139
ENSG00000187021	359350	0.00022567	2.1e-05	9.07e-06	continuous	30780NA	10	118359292
ENSG00000187024	359350	9.15e-05	-9.31e-06	1.24e-05	continuous	30780NA	9	130471205
ENSG00000187033	359350	0.00014028	-9.41e-07	9.81e-06	continuous	30780NA	3	169643162
ENSG00000187037	359350	3.96e-05	-2.55e-05	1.06e-05	continuous	30780NA	7	37798395
ENSG00000187045	359350	0.0003141	5.76e-06	1.07e-05	continuous	30780NA	22	37483540
ENSG00000187048	359350	0.00019212	3.8e-06	1.22e-05	continuous	30780NA	1	47401003
ENSG00000187049	359350	7.01e-05	4.83e-06	1.15e-05	continuous	30780NA	11	61162747
ENSG00000187051	359350	0.00011893	-1.35e-05	9.62e-06	continuous	30780NA	22	39926979
ENSG00000187054	359350	0.00019517	-7.44e-06	1.09e-05	continuous	30780NA	4	68802481
ENSG00000187066	359350	1.83e-05	-6.66e-06	4.07e-06	continuous	30780NA	11	64854649
ENSG00000187068	359350	0.00014028	1.82e-05	1.01e-05	continuous	30780NA	3	184833320
ENSG00000187079	359350	3.35e-05	8.02e-06	5.27e-06	continuous	30780NA	11	12831134
ENSG00000187091	359350	0.00034155	-7.98e-06	1.13e-05	continuous	30780NA	3	38060120
ENSG00000187094	359350	3.05e-05	1.32e-06	1.59e-05	continuous	30780NA	3	42303508
ENSG00000187097	359350	0.00018297	2.97e-05	9.35e-06	continuous	30780NA	14	74455408
ENSG00000187098	359350	7.62e-05	8.13e-06	8.17e-06	continuous	30780NA	3	69903037
ENSG00000187105	359350	0.00032935	-1.31e-05	8.87e-06	continuous	30780NA	14	73985420
ENSG00000187109	359350	0.00010063	-1e-05	1.16e-05	continuous	30780NA	12	76458742
ENSG00000187116	359350	0.00010368	-5.19e-06	1.13e-05	continuous	30780NA	19	54821381
ENSG00000187118	359350	0.00014332	-1.71e-05	1.64e-05	continuous	30780NA	3	28324854
ENSG00000187122	359350	0.00024092	-2.12e-05	6.45e-06	continuous	30780NA	10	98851736
ENSG00000187123	359350	4.57e-05	-8.63e-06	1.16e-05	continuous	30780NA	2	150258581
ENSG00000187134	359350	0.00011893	8.25e-06	9.15e-06	continuous	30780NA	10	4980136
ENSG00000187135	359350	0.00017382	-1.9e-05	1.43e-05	continuous	30780NA	19	30036396
ENSG00000187140	359350	3.05e-05	-2.15e-05	1.04e-05	continuous	30780NA	1	63789764
ENSG00000187144	359350	0.00022566	4.99e-05	1.16e-05	continuous	30780NA	1	16738766
ENSG00000187145	359350	3.35e-05	-3.24e-06	8.59e-06	continuous	30780NA	1	150273852
ENSG00000187147	359350	2.44e-05	-1.61e-05	3.81e-06	continuous	30780NA	1	44994131
ENSG00000187151	359350	0.00018602	4.54e-05	1.17e-05	continuous	30780NA	11	101774329
ENSG00000187164	359350	0.00015553	2.07e-05	8.67e-06	continuous	30780NA	10	118764920
ENSG00000187180	359350	2.13e-05	-6.4e-07	1.26e-05	continuous	30780NA	1	152648411
ENSG00000187187	359350	5.49e-05	1.94e-05	1.59e-05	continuous	30780NA	19	40506778
ENSG00000187189	359350	6.4e-05	5.4e-06	1e-05	continuous	30780NA	6	116573206
ENSG00000187193	359350	2.74e-05	8.91e-06	1.32e-05	continuous	30780NA	16	56717222
ENSG00000187210	359350	0.00011893	2.79e-05	1.46e-05	continuous	30780NA	9	79078542
ENSG00000187231	359350	0.00014943	8.05e-06	7.66e-06	continuous	30780NA	2	180047968
ENSG00000187239	359350	9.76e-05	-2.17e-05	4.96e-06	continuous	30780NA	9	132727470
ENSG00000187240	359350	0.0017901	-3.82e-05	1.05e-05	continuous	30780NA	11	103165376
ENSG00000187242	359350	0.00013418	1.88e-05	7.76e-06	continuous	30780NA	17	39020509
ENSG00000187244	359350	0.00025616	2.42e-05	9.37e-06	continuous	30780NA	19	45318501
ENSG00000187257	359350	9.76e-05	4.12e-06	5.15e-06	continuous	30780NA	7	77369050
ENSG00000187258	359350	0.00011893	4.22e-06	8.84e-06	continuous	30780NA	7	34807898
ENSG00000187260	359350	0.00013723	3.21e-05	1.25e-05	continuous	30780NA	7	151090404
ENSG00000187266	359350	0.00010673	2.32e-05	1e-05	continuous	30780NA	19	11491627
ENSG00000187288	359350	6.71e-05	-7.03e-06	6.1e-06	continuous	30780NA	3	9915168
ENSG00000187323	359350	3.66e-05	-6.01e-06	6.61e-06	continuous	30780NA	18	50462163
ENSG00000187372	359350	3.05e-06	8.3e-09	3.05e-06	continuous	30780NA	5	140595251
ENSG00000187391	359350	0.00011588	-8.73e-06	9.15e-06	continuous	30780NA	7	78364642
ENSG00000187398	359350	9.45e-05	-7.36e-06	6.59e-06	continuous	30780NA	11	24811333
ENSG00000187416	359350	2.74e-05	1.12e-05	5.76e-06	continuous	30780NA	7	104259053
ENSG00000187446	359350	4.88e-05	-1.59e-05	6.86e-06	continuous	30780NA	15	41548540
ENSG00000187456	359350	0.00018907	-2.46e-05	1.27e-05	continuous	30780NA	17	34251424
ENSG00000187479	359350	1.52e-05	-7.14e-06	3.05e-06	continuous	30780NA	11	43956390
ENSG00000187486	359350	4.57e-05	5.02e-06	5.9e-06	continuous	30780NA	11	17409142
ENSG00000187492	359350	0.0003629	-1.95e-05	8.48e-06	continuous	30780NA	3	49832717
ENSG00000187498	359350	9.76e-05	-3.98e-06	6.86e-06	continuous	30780NA	13	110880407
ENSG00000187510	359350	0.00010673	-6.61e-07	9.5e-06	continuous	30780NA	12	93140756
ENSG00000187513	359350	7.01e-05	2.32e-05	6.5e-06	continuous	30780NA	1	35259974
ENSG00000187514	359350	2.74e-05	-1.49e-06	1.05e-05	continuous	30780NA	2	232574928
ENSG00000187522	359350	0.00024701	2.8e-05	9.07e-06	continuous	30780NA	10	14896952
ENSG00000187527	359350	0.00046353	-2.87e-05	9.27e-06	continuous	30780NA	3	193044606
ENSG00000187531	359350	0.00021652	3e-05	9.32e-06	continuous	30780NA	17	79874507
ENSG00000187533	359350	5.79e-05	-8.97e-06	9.47e-06	continuous	30780NA	4	71020925
ENSG00000187535	359350	0.00048487	-3.5e-05	1.17e-05	continuous	30780NA	16	1611270
ENSG00000187537	359350	8.54e-05	8.78e-06	1.35e-05	continuous	30780NA	14	20001916
ENSG00000187545	359350	8.23e-05	3.54e-05	9.83e-06	continuous	30780NA	1	12955414
ENSG00000187546	359350	0.00027751	-3.47e-05	1.18e-05	continuous	30780NA	7	15420792
ENSG00000187550	359350	7.62e-05	1.55e-05	9.88e-06	continuous	30780NA	19	56044778
ENSG00000187553	359350	0.00017992	2.43e-05	7.18e-06	continuous	30780NA	10	94824738
ENSG00000187555	359350	2.74e-05	1.4e-05	1.8e-05	continuous	30780NA	16	9022161
ENSG00000187556	359350	3.05e-05	1.17e-05	8.54e-06	continuous	30780NA	19	13982224
ENSG00000187559	359350	7.62e-05	1.17e-05	9.39e-06	continuous	30780NA	9	70918638
ENSG00000187559	359350	0.00015248	-2.33e-05	1.06e-05	continuous	30780NA	9	70918638
ENSG00000187566	359350	0.00010063	7.98e-06	1.34e-05	continuous	30780NA	6	18121785
ENSG00000187569	359350	4.27e-05	3.04e-06	3.92e-06	continuous	30780NA	12	7867103
ENSG00000187581	359350	9.15e-06	5.25e-06	5.08e-06	continuous	30780NA	14	93814120
ENSG00000187583	359350	0.00044218	5.54e-06	1.06e-05	continuous	30780NA	1	906561
ENSG00000187595	359350	0.00011893	-2.67e-05	9.93e-06	continuous	30780NA	17	40197489
ENSG00000187600	359350	9.45e-05	1.14e-05	1.03e-05	continuous	30780NA	2	46683947
ENSG00000187605	359350	1.22e-05	-3.85e-06	4.57e-06	continuous	30780NA	2	74282572
ENSG00000187607	359350	3.05e-05	-1.15e-05	6.1e-06	continuous	30780NA	17	15621883
ENSG00000187608	359350	3.05e-06	8.16e-07	3.05e-06	continuous	30780NA	1	949362
ENSG00000187609	359350	0.0003324	3.86e-05	8.7e-06	continuous	30780NA	9	140259531
ENSG00000187616	359350	8.54e-05	1.53e-06	1e-05	continuous	30780NA	9	136386721
ENSG00000187624	359350	9.15e-05	-4.33e-05	7.93e-06	continuous	30780NA	17	266814
ENSG00000187626	359350	9.76e-05	1.1e-05	7.05e-06	continuous	30780NA	6	28219706
ENSG00000187627	359350	0.00017077	-1.78e-06	1.14e-05	continuous	30780NA	2	87188090
ENSG00000187630	359350	6.1e-05	-8.75e-06	1.31e-05	continuous	30780NA	14	24457383
ENSG00000187634	359350	0.00048488	-4.55e-05	9.15e-06	continuous	30780NA	1	870108
ENSG00000187642	359350	0.00027445	9.2e-06	1.06e-05	continuous	30780NA	1	914038
ENSG00000187650	359350	6.1e-06	1.97e-06	3.05e-06	continuous	30780NA	19	5907867
ENSG00000187658	359350	9.76e-05	-1.03e-05	1.3e-05	continuous	30780NA	5	157102856
ENSG00000187664	359350	0.00012503	-1.34e-05	7.81e-06	continuous	30780NA	19	19370028
ENSG00000187672	359350	3.66e-05	1.36e-05	5.59e-06	continuous	30780NA	3	56022364
ENSG00000187676	359350	0.00016163	1.07e-05	6.27e-06	continuous	30780NA	13	31840243
ENSG00000187678	359350	9.45e-05	-8.32e-06	8.95e-06	continuous	30780NA	5	141698006
ENSG00000187688	359350	0.00023481	1.75e-05	8.91e-06	continuous	30780NA	17	16329587
ENSG00000187689	359350	0.00013723	7.83e-06	1.1e-05	continuous	30780NA	4	71391358
ENSG00000187699	359350	3.66e-05	-2.05e-06	1.12e-05	continuous	30780NA	2	190906273
ENSG00000187713	359350	1.52e-05	7.82e-06	3.05e-06	continuous	30780NA	9	140099312
ENSG00000187714	359350	0.00015553	-1.39e-05	9.39e-06	continuous	30780NA	10	50819556
ENSG00000187715	359350	0.00023176	4.47e-05	1.04e-05	continuous	30780NA	3	127670295
ENSG00000187720	359350	0.00026836	4.91e-05	7.21e-06	continuous	30780NA	15	71732507
ENSG00000187726	359350	0.00014943	4.72e-06	1.25e-05	continuous	30780NA	11	73671388
ENSG00000187730	359350	0.00014333	2.32e-06	7.2e-06	continuous	30780NA	1	1956486
ENSG00000187733	359350	1.83e-05	-4.1e-06	1.83e-05	continuous	30780NA	1	104297170
ENSG00000187735	359350	6.4e-05	1.99e-05	4.21e-06	continuous	30780NA	8	54907101
ENSG00000187736	359350	0.00012198	3.8e-05	1.1e-05	continuous	30780NA	2	219982813
ENSG00000187741	359350	0.00091181	-1.62e-05	1e-05	continuous	30780NA	16	89843511
ENSG00000187742	359350	0.00048183	5.59e-05	9.03e-06	continuous	30780NA	9	91953989
ENSG00000187747	359350	9.15e-06	1.06e-05	5.08e-06	continuous	30780NA	11	5602611
ENSG00000187753	359350	3.05e-05	5.85e-06	1.04e-05	continuous	30780NA	9	88854876
ENSG00000187758	359350	0.00017077	3.33e-05	1.23e-05	continuous	30780NA	4	100204855
ENSG00000187764	359350	7.93e-05	8.23e-06	4.69e-06	continuous	30780NA	9	92044374
ENSG00000187766	359350	3.05e-06	2.98e-06	3.05e-06	continuous	30780NA	21	46032434
ENSG00000187773	359350	8.54e-05	-1.11e-05	7.84e-06	continuous	30780NA	18	72114071
ENSG00000187775	359350	0.0019547	-2.28e-05	1.02e-05	continuous	30780NA	17	76496627
ENSG00000187778	359350	0.00010979	6.84e-06	1.03e-05	continuous	30780NA	12	49956132
ENSG00000187783	359350	3.05e-05	8.88e-06	1.22e-05	continuous	30780NA	10	45419549
ENSG00000187790	359350	0.00069834	-4.13e-05	1.13e-05	continuous	30780NA	14	45637618
ENSG00000187792	359350	0.00010063	2.95e-06	8.41e-06	continuous	30780NA	22	24088524
ENSG00000187796	359350	0.00028056	-3.35e-05	1.04e-05	continuous	30780NA	9	139262244
ENSG00000187800	359350	0.00046963	3.02e-05	9.31e-06	continuous	30780NA	1	156874858
ENSG00000187801	359350	3.96e-05	1.3e-05	5.39e-06	continuous	30780NA	1	40922582
ENSG00000187806	359350	4.57e-05	-1.77e-05	5.49e-06	continuous	30780NA	15	72695492
ENSG00000187815	359350	0.00014943	5.75e-06	1.2e-05	continuous	30780NA	1	40952451
ENSG00000187821	359350	3.35e-05	3.5e-06	9.15e-06	continuous	30780NA	4	185940977
ENSG00000187824	359350	9.45e-05	-1.12e-05	9.54e-06	continuous	30780NA	17	10617983
ENSG00000187833	359350	1.83e-05	-1.98e-06	9.15e-06	continuous	30780NA	2	74027795
ENSG00000187837	359350	0.00010674	-6.85e-06	5.32e-06	continuous	30780NA	6	26056334
ENSG00000187838	359350	8.23e-05	-3.05e-06	6.44e-06	continuous	30780NA	17	7300231
ENSG00000187840	359350	1.52e-05	2.31e-06	1.04e-05	continuous	30780NA	8	37902871
ENSG00000187848	359350	0.00027141	2.22e-05	1.09e-05	continuous	30780NA	12	133197169
ENSG00000187855	359350	1.22e-05	-8.44e-07	1.22e-05	continuous	30780NA	12	108169292
ENSG00000187860	359350	0.00033545	8.74e-07	1.11e-05	continuous	30780NA	22	30763636
ENSG00000187862	359350	0.00012503	2.28e-05	8.26e-06	continuous	30780NA	1	156553041
ENSG00000187866	359350	4.27e-05	-2.03e-05	5.23e-06	continuous	30780NA	9	71396787
ENSG00000187867	359350	8.84e-05	9.22e-06	1.08e-05	continuous	30780NA	19	14167074
ENSG00000187871	359350	0.00010978	-4.22e-06	9.49e-06	continuous	30780NA	6	55229779
ENSG00000187889	359350	0.00028666	5.52e-05	9.54e-06	continuous	30780NA	1	57234923
ENSG00000187902	359350	4.88e-05	3.89e-06	7.24e-06	continuous	30780NA	19	55947169
ENSG00000187908	359350	0.00062516	3.5e-06	1.02e-05	continuous	30780NA	10	124361717
ENSG00000187912	359350	0.00016773	4.81e-06	1.05e-05	continuous	30780NA	19	14707933
ENSG00000187922	359350	2.13e-05	1.14e-05	3.92e-06	continuous	30780NA	9	139635214
ENSG00000187942	359350	0.00012198	5.78e-06	1.13e-05	continuous	30780NA	1	22145236
ENSG00000187944	359350	3.35e-05	-4.49e-06	7.49e-06	continuous	30780NA	2	197672363
ENSG00000187950	359350	0.00057027	7.23e-05	1.05e-05	continuous	30780NA	12	29608013
ENSG00000187951	359350	1.52e-05	1.08e-05	3.05e-06	continuous	30780NA	15	30990947
ENSG00000187954	359350	1.52e-05	-1.13e-05	3.05e-06	continuous	30780NA	8	145683013
ENSG00000187955	359350	0.00066785	2.13e-05	1.14e-05	continuous	30780NA	8	121228147
ENSG00000187957	359350	8.84e-05	-5.74e-06	6.84e-06	continuous	30780NA	2	230400810
ENSG00000187959	359350	7.62e-05	-1.04e-06	9.15e-06	continuous	30780NA	17	71251540
ENSG00000187961	359350	0.0003446	-2.39e-06	1.17e-05	continuous	30780NA	1	898531
ENSG00000187980	359350	1.22e-05	7.51e-06	4.57e-06	continuous	30780NA	1	20495832
ENSG00000187987	359350	4.57e-05	-3.01e-06	3.86e-06	continuous	30780NA	6	28405493
ENSG00000187994	359350	0.00016162	2.71e-05	8.34e-06	continuous	30780NA	19	39363695
ENSG00000187997	359350	8.54e-05	-7.66e-07	1.26e-05	continuous	30780NA	17	76152346
ENSG00000188001	359350	8.84e-05	-1.64e-05	1.06e-05	continuous	30780NA	3	188854048
ENSG00000188010	359350	2.44e-05	-1.92e-06	1.45e-05	continuous	30780NA	2	39129658
ENSG00000188011	359350	0.00021347	5.36e-06	1.19e-05	continuous	30780NA	2	242813864
ENSG00000188015	359350	3.66e-05	8.73e-06	4.07e-06	continuous	30780NA	1	153520827
ENSG00000188026	359350	0.00015553	3.38e-05	1.31e-05	continuous	30780NA	12	123987095
ENSG00000188032	359350	0.00013723	3.41e-05	9.01e-06	continuous	30780NA	19	14194559
ENSG00000188033	359350	2.74e-05	-1.14e-05	5.76e-06	continuous	30780NA	19	12719844
ENSG00000188037	359350	0.0003324	1.38e-06	9.93e-06	continuous	30780NA	7	143031198
ENSG00000188038	359350	3.66e-05	7.6e-06	5.59e-06	continuous	30780NA	16	67920733
ENSG00000188039	359350	0.0003812	3.36e-05	8.37e-06	continuous	30780NA	19	16879781
ENSG00000188042	359350	4.57e-05	-6.3e-06	1.61e-05	continuous	30780NA	2	235403691
ENSG00000188051	359350	3.66e-05	2.28e-05	6.61e-06	continuous	30780NA	19	17552847
ENSG00000188056	359350	4.88e-05	5.81e-06	5.72e-06	continuous	30780NA	6	41201341
ENSG00000188060	359350	0.00010673	7.2e-06	1.28e-05	continuous	30780NA	1	28920334
ENSG00000188064	359350	8.84e-05	-1.59e-05	9.57e-06	continuous	30780NA	22	46344626
ENSG00000188076	359350	1.83e-05	-8.29e-07	5.08e-06	continuous	30780NA	11	193827
ENSG00000188086	359350	2.13e-05	1.03e-05	8.28e-06	continuous	30780NA	3	46818815
ENSG00000188089	359350	0.00018907	-1.35e-05	8.95e-06	continuous	30780NA	15	42308584
ENSG00000188092	359350	0.00013113	1.25e-05	1.13e-05	continuous	30780NA	1	147433130
ENSG00000188095	359350	0.00016467	-4.95e-05	9.15e-06	continuous	30780NA	15	90312902
ENSG00000188100	359350	9.15e-06	1.06e-05	3.05e-06	continuous	30780NA	10	88782275
ENSG00000188107	359350	0.00036289	-2.36e-05	1.09e-05	continuous	30780NA	6	65423497
ENSG00000188112	359350	0.0003446	1.72e-07	9.04e-06	continuous	30780NA	6	42089607
ENSG00000188130	359350	0.00020431	5.94e-06	1.1e-05	continuous	30780NA	22	50692067
ENSG00000188133	359350	0.00010673	2.77e-05	1.14e-05	continuous	30780NA	9	32785447
ENSG00000188152	359350	0.00016468	6.12e-06	9.26e-06	continuous	30780NA	9	99696564
ENSG00000188155	359350	9.15e-06	5.69e-06	5.08e-06	continuous	30780NA	21	46011768
ENSG00000188157	359350	0.00043609	3.16e-06	7.1e-06	continuous	30780NA	1	973500
ENSG00000188162	359350	0.0011436	-7.71e-06	1.01e-05	continuous	30780NA	11	17618809
ENSG00000188163	359350	0.00029276	-1.27e-06	1.19e-05	continuous	30780NA	9	140140129
ENSG00000188167	359350	8.84e-05	-1.09e-05	7.89e-06	continuous	30780NA	3	33135103
ENSG00000188171	359350	4.57e-05	1.05e-05	1.85e-05	continuous	30780NA	19	20823635
ENSG00000188175	359350	0.00025921	8.4e-06	1.21e-05	continuous	30780NA	7	92836868
ENSG00000188176	359350	0.00024396	1.14e-05	1.05e-05	continuous	30780NA	17	4499454
ENSG00000188177	359350	0.00013723	9.13e-06	7.39e-06	continuous	30780NA	2	113065406
ENSG00000188186	359350	7.01e-05	-5.41e-06	1.07e-05	continuous	30780NA	7	99750049
ENSG00000188191	359350	9.15e-05	-2.31e-05	5.08e-06	continuous	30780NA	7	678061
ENSG00000188199	359350	5.79e-05	-1.45e-05	1.08e-05	continuous	30780NA	10	81468710
ENSG00000188211	359350	0.00012808	-1.09e-05	1.12e-05	continuous	30780NA	11	17386081
ENSG00000188215	359350	3.96e-05	-5.37e-08	6.33e-06	continuous	30780NA	16	20888977
ENSG00000188219	359350	0.00026226	-2.66e-05	6.74e-06	continuous	30780NA	2	131999424
ENSG00000188227	359350	9.15e-06	-9.55e-06	9.15e-06	continuous	30780NA	19	38018753
ENSG00000188229	359350	2.13e-05	-2.36e-06	3.92e-06	continuous	30780NA	9	140136912
ENSG00000188243	359350	2.74e-05	1.06e-05	4.4e-06	continuous	30780NA	13	76111463
ENSG00000188257	359350	1.83e-05	-6.02e-06	9.15e-06	continuous	30780NA	1	20304429
ENSG00000188263	359350	0.00010978	-1.24e-05	6.27e-06	continuous	30780NA	22	50442015
ENSG00000188266	359350	0.00013113	-2.81e-05	1.11e-05	continuous	30780NA	15	78814810
ENSG00000188277	359350	0.00013723	-3.08e-05	1.48e-05	continuous	30780NA	15	41063401
ENSG00000188279	359350	4.57e-05	-2.07e-05	7.12e-06	continuous	30780NA	10	49203734
ENSG00000188282	359350	0.00028361	2.09e-05	1.16e-05	continuous	30780NA	2	218927494
ENSG00000188283	359350	0.00016163	1.35e-05	1.15e-05	continuous	30780NA	19	37721828
ENSG00000188290	359350	8.54e-05	-1.27e-05	1.46e-05	continuous	30780NA	1	934947
ENSG00000188293	359350	7.32e-05	-9.42e-06	1.58e-05	continuous	30780NA	19	46733755
ENSG00000188295	359350	6.4e-05	1.91e-05	5.08e-06	continuous	30780NA	1	247265469
ENSG00000188305	359350	8.54e-05	-4.14e-07	1.02e-05	continuous	30780NA	19	2278406
ENSG00000188306	359350	7.01e-05	-3.2e-06	9.41e-06	continuous	30780NA	3	169547637
ENSG00000188312	359350	5.49e-05	1.49e-05	8.13e-06	continuous	30780NA	9	95235291
ENSG00000188313	359350	4.88e-05	-1.29e-05	4.57e-06	continuous	30780NA	3	146247809
ENSG00000188315	359350	9.15e-05	-4.2e-05	8.95e-06	continuous	30780NA	3	49310689
ENSG00000188316	359350	0.00019517	-1.32e-05	7.43e-06	continuous	30780NA	10	118640161
ENSG00000188321	359350	4.57e-05	-1.94e-06	8.74e-06	continuous	30780NA	19	9448143
ENSG00000188322	359350	5.49e-05	2.88e-05	4.41e-06	continuous	30780NA	16	28319505
ENSG00000188334	359350	6.71e-05	2.07e-06	1.28e-05	continuous	30780NA	19	48483365
ENSG00000188342	359350	5.18e-05	1.08e-05	7.71e-06	continuous	30780NA	13	45776444
ENSG00000188343	359350	0.00012503	7.62e-06	9.45e-06	continuous	30780NA	8	94727272
ENSG00000188352	359350	0.00068919	-0.0001104	9.85e-06	continuous	30780NA	9	20827131
ENSG00000188368	359350	8.23e-05	7.68e-06	8.7e-06	continuous	30780NA	19	42810612
ENSG00000188372	359350	0.00011283	-5.84e-06	8.16e-06	continuous	30780NA	7	76049112
ENSG00000188373	359350	1.83e-05	2.71e-06	6.1e-06	continuous	30780NA	10	85939272
ENSG00000188385	359350	0.00023786	3.78e-05	1.02e-05	continuous	30780NA	10	133958244
ENSG00000188389	359350	3.66e-05	6.83e-08	5.08e-06	continuous	30780NA	2	242796547
ENSG00000188393	359350	3.05e-05	-1.03e-05	5.49e-06	continuous	30780NA	12	10068126
ENSG00000188394	359350	0.00011588	-1.48e-05	1.16e-05	continuous	30780NA	9	125797391
ENSG00000188396	359350	8.23e-05	2.13e-05	1.46e-05	continuous	30780NA	1	45272271
ENSG00000188404	359350	0.00015553	-2.59e-05	8.91e-06	continuous	30780NA	1	169670324
ENSG00000188428	359350	6.1e-05	-2.14e-05	6.71e-06	continuous	30780NA	6	8039224
ENSG00000188452	359350	0.00021042	-1.35e-05	6.76e-06	continuous	30780NA	2	182473398
ENSG00000188467	359350	0.00015248	1.03e-05	1.12e-05	continuous	30780NA	15	48424019
ENSG00000188483	359350	1.52e-05	-1.04e-05	4.27e-06	continuous	30780NA	9	131939188
ENSG00000188486	359350	1.52e-05	1.07e-05	4.27e-06	continuous	30780NA	11	118965371
ENSG00000188487	359350	0.000247	-3.81e-05	1.16e-05	continuous	30780NA	11	15201362
ENSG00000188488	359350	0.00012503	2.06e-05	1.03e-05	continuous	30780NA	14	95043618
ENSG00000188493	359350	0.00019822	-7.09e-06	1.16e-05	continuous	30780NA	19	41252110
ENSG00000188501	359350	0.00018602	-3.01e-05	8.05e-06	continuous	30780NA	15	66848917
ENSG00000188505	359350	0.00019212	-8.17e-06	1.26e-05	continuous	30780NA	19	39690063
ENSG00000188508	359350	3.35e-05	-4.83e-06	4.71e-06	continuous	30780NA	19	35982343
ENSG00000188517	359350	0.00025921	3.13e-05	1.19e-05	continuous	30780NA	4	109977845
ENSG00000188522	359350	0.00017077	-2.4e-05	1e-05	continuous	30780NA	17	18890110
ENSG00000188523	359350	0.00018907	1.88e-05	1.07e-05	continuous	30780NA	9	135367067
ENSG00000188529	359350	2.44e-05	-1.1e-05	3.05e-06	continuous	30780NA	1	24299356
ENSG00000188536	359350	2.74e-05	1.08e-05	7.12e-06	continuous	30780NA	16	223278
ENSG00000188542	359350	6.71e-05	4.55e-05	8.59e-06	continuous	30780NA	2	241501451
ENSG00000188549	359350	0.00022871	-4.21e-06	1.12e-05	continuous	30780NA	15	40628411
ENSG00000188554	359350	0.00017078	6.12e-06	6.43e-06	continuous	30780NA	17	41343103
ENSG00000188559	359350	0.00072579	8.36e-06	1.05e-05	continuous	30780NA	20	20531664
ENSG00000188566	359350	0.00031715	3.55e-05	1.07e-05	continuous	30780NA	9	140105804
ENSG00000188581	359350	4.27e-05	-6.24e-06	1.48e-05	continuous	30780NA	17	39197262
ENSG00000188582	359350	7.32e-05	7.89e-06	6.61e-06	continuous	30780NA	3	142675092
ENSG00000188596	359350	0.0010612	-4.95e-06	1e-05	continuous	30780NA	12	97076341
ENSG00000188610	359350	1.52e-05	-3.77e-06	4.27e-06	continuous	30780NA	1	120846719
ENSG00000188611	359350	0.00026836	-6.14e-06	1.26e-05	continuous	30780NA	10	51975454
ENSG00000188613	359350	5.79e-05	-4.56e-06	1.04e-05	continuous	30780NA	10	120791541
ENSG00000188620	359350	3.35e-05	4.45e-06	3.05e-06	continuous	30780NA	10	124896368
ENSG00000188624	359350	7.62e-05	2.12e-05	1.33e-05	continuous	30780NA	19	46625630
ENSG00000188626	359350	0.00027751	-1.08e-06	1.18e-05	continuous	30780NA	15	28965315
ENSG00000188629	359350	7.32e-05	4.55e-06	8.89e-06	continuous	30780NA	19	9464157
ENSG00000188636	359350	5.18e-05	1.17e-05	8.07e-06	continuous	30780NA	22	44891315
ENSG00000188641	359350	0.00039034	-3.56e-07	9.86e-06	continuous	30780NA	1	97964952
ENSG00000188643	359350	2.74e-05	3.57e-06	7.79e-06	continuous	30780NA	1	153582492
ENSG00000188647	359350	5.18e-05	2.14e-05	5.56e-06	continuous	30780NA	9	72349657
ENSG00000188649	359350	0.00013418	9.13e-06	1.22e-05	continuous	30780NA	10	97763114
ENSG00000188655	359350	2.13e-05	9.28e-06	1.09e-05	continuous	30780NA	14	21026671
ENSG00000188659	359350	9.45e-05	6.87e-06	9.15e-06	continuous	30780NA	15	82566211
ENSG00000188672	359350	0.00012808	6.2e-06	1.29e-05	continuous	30780NA	1	25722712
ENSG00000188674	359350	0.00010978	-1.58e-05	1.25e-05	continuous	30780NA	2	209042432
ENSG00000188676	359350	0.00012808	-2.58e-05	1.07e-05	continuous	30780NA	8	39833022
ENSG00000188677	359350	2.74e-05	3.93e-06	9.15e-06	continuous	30780NA	22	44481960
ENSG00000188687	359350	0.00022261	-3.1e-05	8.56e-06	continuous	30780NA	2	74506955
ENSG00000188690	359350	9.45e-05	3.11e-06	7.97e-06	continuous	30780NA	10	127494482
ENSG00000188716	359350	5.79e-05	5.41e-06	1.2e-05	continuous	30780NA	10	76807933
ENSG00000188725	359350	3.96e-05	-6.95e-06	1.24e-05	continuous	30780NA	5	60455919
ENSG00000188729	359350	5.79e-05	2e-05	1.17e-05	continuous	30780NA	3	190950217
ENSG00000188730	359350	2.44e-05	-7.55e-06	3.05e-06	continuous	30780NA	7	49887402
ENSG00000188732	359350	0.00012503	5.95e-06	8.85e-06	continuous	30780NA	7	23731309
ENSG00000188735	359350	0.00011588	1.89e-05	8.83e-06	continuous	30780NA	12	122185783
ENSG00000188738	359350	0.0019334	6e-05	8.88e-06	continuous	30780NA	2	186650686
ENSG00000188739	359350	0.00019517	2.61e-06	8.39e-06	continuous	30780NA	1	235309635
ENSG00000188747	359350	0.00014333	-1.77e-05	7.59e-06	continuous	30780NA	9	140323330
ENSG00000188760	359350	0.00014028	-1.94e-05	8.75e-06	continuous	30780NA	2	220411851
ENSG00000188761	359350	5.79e-05	6.48e-07	8.83e-06	continuous	30780NA	1	114425480
ENSG00000188763	359350	0.00016773	3.18e-05	9.37e-06	continuous	30780NA	7	72849280
ENSG00000188766	359350	0.00014638	-2.15e-05	8.89e-06	continuous	30780NA	19	38882971
ENSG00000188770	359350	0.00015248	3.45e-05	8.78e-06	continuous	30780NA	1	203470632
ENSG00000188771	359350	7.32e-05	-3.69e-07	7.12e-06	continuous	30780NA	11	112125230
ENSG00000188778	359350	7.32e-05	-1.9e-05	8.39e-06	continuous	30780NA	8	37822500
ENSG00000188779	359350	0.00021652	3.6e-06	1.14e-05	continuous	30780NA	15	68119471
ENSG00000188782	359350	0.00018602	-4.43e-05	8.75e-06	continuous	30780NA	1	26523256
ENSG00000188783	359350	4.27e-05	-8.67e-06	7.84e-06	continuous	30780NA	1	203452718
ENSG00000188784	359350	1.52e-05	8.74e-06	3.05e-06	continuous	30780NA	1	20248306
ENSG00000188785	359350	4.57e-05	3.16e-06	1.52e-05	continuous	30780NA	19	57907002
ENSG00000188786	359350	5.79e-05	1.03e-05	3.37e-06	continuous	30780NA	1	38300266
ENSG00000188800	359350	6.71e-05	-2.35e-05	9.15e-06	continuous	30780NA	1	40714491
ENSG00000188803	359350	0.00010064	2.46e-05	8.59e-06	continuous	30780NA	17	11305980
ENSG00000188807	359350	7.01e-05	7.63e-06	4.91e-06	continuous	30780NA	1	9661934
ENSG00000188811	359350	7.93e-05	1.68e-05	1.06e-05	continuous	30780NA	13	39618345
ENSG00000188816	359350	4.57e-05	-1.7e-05	7.12e-06	continuous	30780NA	10	124908913
ENSG00000188817	359350	3.96e-05	4.32e-06	1.34e-05	continuous	30780NA	3	63651520
ENSG00000188818	359350	0.00028056	-1.1e-06	1.21e-05	continuous	30780NA	5	780786
ENSG00000188820	359350	3.96e-05	-8.88e-06	7.27e-06	continuous	30780NA	6	116783734
ENSG00000188822	359350	6.1e-06	-5.91e-06	3.05e-06	continuous	30780NA	1	24241283
ENSG00000188827	359350	0.00042694	1.71e-05	9.19e-06	continuous	30780NA	16	3646391
ENSG00000188833	359350	0.00018907	-1.02e-05	1.07e-05	continuous	30780NA	9	140332542
ENSG00000188846	359350	3.96e-05	-9.85e-06	1.15e-05	continuous	30780NA	3	40501322
ENSG00000188848	359350	0.00018297	2.4e-05	8.03e-06	continuous	30780NA	4	42133925
ENSG00000188859	359350	3.96e-05	2e-05	4.46e-06	continuous	30780NA	1	166081440
ENSG00000188868	359350	0.00020127	-3.5e-06	1.15e-05	continuous	30780NA	19	12436413
ENSG00000188869	359350	0.00031716	4.86e-05	1.04e-05	continuous	30780NA	15	81645056
ENSG00000188878	359350	0.00038729	-5.64e-05	1.05e-05	continuous	30780NA	17	73921438
ENSG00000188883	359350	0.00017992	-3.33e-05	9.05e-06	continuous	30780NA	7	139152947
ENSG00000188886	359350	8.84e-05	-1.62e-05	9.15e-06	continuous	30780NA	2	96796882
ENSG00000188888	359350	0.00024396	-7.86e-06	1.09e-05	continuous	30780NA	17	36490572
ENSG00000188895	359350	4.88e-05	1.51e-05	3.43e-06	continuous	30780NA	17	38285797
ENSG00000188906	359350	0.00071055	-4.19e-05	7.53e-06	continuous	30780NA	12	40676817
ENSG00000188909	359350	3.66e-05	2.63e-05	6.61e-06	continuous	30780NA	11	122850353
ENSG00000188910	359350	4.57e-05	-2.53e-06	8.34e-06	continuous	30780NA	1	35249380
ENSG00000188916	359350	0.00012198	4.09e-06	1.33e-05	continuous	30780NA	10	128964058
ENSG00000188931	359350	7.93e-05	1.63e-06	1.2e-05	continuous	30780NA	1	161336093
ENSG00000188938	359350	0.00010368	2.57e-05	1.02e-05	continuous	30780NA	9	96212325
ENSG00000188958	359350	6.1e-05	2.11e-05	1.28e-05	continuous	30780NA	3	191016641
ENSG00000188959	359350	9.15e-06	5.71e-06	5.08e-06	continuous	30780NA	9	112961399
ENSG00000188976	359350	0.00054586	2.67e-05	1.1e-05	continuous	30780NA	1	887137
ENSG00000188981	359350	3.96e-05	1.69e-06	6.8e-06	continuous	30780NA	4	3259781
ENSG00000188984	359350	5.49e-05	1.65e-05	9.83e-06	continuous	30780NA	1	12782422
ENSG00000188986	359350	0.00016163	-1.72e-05	9.03e-06	continuous	30780NA	9	140158812
ENSG00000188991	359350	0.00022566	-6.47e-06	1.25e-05	continuous	30780NA	12	16386019
ENSG00000188992	359350	0.00026836	-1.35e-06	1.1e-05	continuous	30780NA	21	15532150
ENSG00000188993	359350	8.84e-05	-5.79e-06	1.42e-05	continuous	30780NA	4	52871827
ENSG00000188994	359350	3.96e-05	2.77e-05	3.05e-06	continuous	30780NA	6	87918233
ENSG00000188997	359350	7.32e-05	2.15e-05	1.22e-05	continuous	30780NA	11	77891082
ENSG00000189001	359350	0.00012503	1.22e-05	7.36e-06	continuous	30780NA	19	36016761
ENSG00000189007	359350	8.23e-05	-1.82e-05	9.6e-06	continuous	30780NA	6	143757890
ENSG00000189013	359350	9.76e-05	-3.24e-05	1.14e-05	continuous	30780NA	19	55280987
ENSG00000189042	359350	0.00025921	2.05e-06	1e-05	continuous	30780NA	19	37198559
ENSG00000189043	359350	9.45e-05	2.21e-06	1.15e-05	continuous	30780NA	7	10975731
ENSG00000189045	359350	0.00024091	7.6e-05	1.29e-05	continuous	30780NA	5	74937478
ENSG00000189046	359350	0.00010673	1.7e-05	7.75e-06	continuous	30780NA	12	109528716
ENSG00000189050	359350	0.00014942	-8.28e-06	8.4e-06	continuous	30780NA	17	58035862
ENSG00000189051	359350	8.54e-05	7.73e-07	1.18e-05	continuous	30780NA	17	8297583
ENSG00000189052	359350	3.05e-05	4.41e-06	9.15e-06	continuous	30780NA	19	49547855
ENSG00000189056	359350	0.0003507	3.29e-05	6.87e-06	continuous	30780NA	7	103371097
ENSG00000189057	359350	3.05e-06	-3.02e-06	3.05e-06	continuous	30780NA	11	58884771
ENSG00000189060	359350	1.83e-05	7.47e-06	6.1e-06	continuous	30780NA	22	38202278
ENSG00000189067	359350	2.13e-05	2.1e-06	9.15e-06	continuous	30780NA	16	11686045
ENSG00000189068	359350	4.88e-05	-6.35e-06	5.72e-06	continuous	30780NA	19	54555643
ENSG00000189079	359350	3.35e-05	1.51e-05	3.05e-06	continuous	30780NA	12	46212636
ENSG00000189091	359350	0.00011588	-2.36e-05	7.22e-06	continuous	30780NA	16	70583256
ENSG00000189099	359350	9.76e-05	1.56e-05	1.12e-05	continuous	30780NA	4	152205464
ENSG00000189114	359350	4.88e-05	3.66e-06	4.19e-06	continuous	30780NA	19	45683531
ENSG00000189120	359350	2.44e-05	-3.77e-07	9.91e-06	continuous	30780NA	17	45927760
ENSG00000189127	359350	2.13e-05	9.77e-06	8.28e-06	continuous	30780NA	5	79859441
ENSG00000189129	359350	5.49e-05	4.8e-06	1.02e-05	continuous	30780NA	10	81898277
ENSG00000189134	359350	4.57e-05	3.77e-06	5.08e-06	continuous	30780NA	6	28227917
ENSG00000189144	359350	0.00021042	-1.73e-05	1.07e-05	continuous	30780NA	19	38267337
ENSG00000189157	359350	0.00012808	2.15e-06	1.06e-05	continuous	30780NA	4	77170063
ENSG00000189159	359350	8.23e-05	-1.08e-05	9.15e-06	continuous	30780NA	17	73147860
ENSG00000189164	359350	1.22e-05	3.71e-06	7.62e-06	continuous	30780NA	19	37872966
ENSG00000189167	359350	6.1e-05	-1.96e-06	5.49e-06	continuous	30780NA	13	32883659
ENSG00000189171	359350	3.05e-05	-1.89e-06	9.76e-06	continuous	30780NA	1	153598916
ENSG00000189180	359350	6.4e-05	1.05e-05	1.55e-05	continuous	30780NA	10	38326797
ENSG00000189182	359350	0.00014333	-3.58e-06	1.2e-05	continuous	30780NA	12	53090329
ENSG00000189184	359350	0.00014333	-8.11e-06	6.03e-06	continuous	30780NA	4	138446860
ENSG00000189195	359350	0.00030191	3.27e-05	6.99e-06	continuous	30780NA	1	92579628
ENSG00000189227	359350	7.32e-05	-2.08e-06	7.37e-06	continuous	30780NA	15	67816517
ENSG00000189233	359350	0.00016163	1.46e-05	7.42e-06	continuous	30780NA	8	27910435
ENSG00000189241	359350	7.01e-05	4.95e-05	6.23e-06	continuous	30780NA	6	116599404
ENSG00000189253	359350	0.00020125	-5.32e-06	1.54e-05	continuous	30780NA	11	89605818
ENSG00000189266	359350	6.71e-05	2.58e-06	1.19e-05	continuous	30780NA	1	24287776
ENSG00000189269	359350	0.00016467	1.48e-05	1.27e-05	continuous	30780NA	22	23962574
ENSG00000189280	359350	3.05e-05	-1.53e-05	6.1e-06	continuous	30780NA	1	35222381
ENSG00000189283	359350	4.88e-05	-2.55e-05	1.03e-05	continuous	30780NA	3	60486085
ENSG00000189292	359350	3.96e-05	-1.87e-05	8.21e-06	continuous	30780NA	2	284205
ENSG00000189298	359350	0.00010064	1.39e-05	9.89e-06	continuous	30780NA	6	28327319
ENSG00000189306	359350	0.0002165	3.28e-06	1.05e-05	continuous	30780NA	22	42910891
ENSG00000189308	359350	6.1e-06	6.89e-07	6.1e-06	continuous	30780NA	4	83882603
ENSG00000189319	359350	5.18e-05	4.46e-06	1.09e-05	continuous	30780NA	10	126370350
ENSG00000189320	359350	4.27e-05	-9.18e-06	1e-05	continuous	30780NA	7	135423345
ENSG00000189325	359350	0.00027446	-1.23e-05	1.17e-05	continuous	30780NA	6	36294098
ENSG00000189334	359350	4.57e-05	-1.28e-05	1.32e-05	continuous	30780NA	1	153588097
ENSG00000189337	359350	6.1e-06	4.35e-06	3.05e-06	continuous	30780NA	1	15184870
ENSG00000189339	359350	6.71e-05	2.36e-06	8.32e-06	continuous	30780NA	1	1608553
ENSG00000189350	359350	5.79e-05	-2.54e-05	1.24e-05	continuous	30780NA	2	29231858
ENSG00000189362	359350	0.00016773	3.39e-05	8.93e-06	continuous	30780NA	2	191384258
ENSG00000189366	359350	0.00013723	-3.43e-06	9.96e-06	continuous	30780NA	3	125652000
ENSG00000189367	359350	0.0002592	4.03e-05	1.5e-05	continuous	30780NA	6	127771012
ENSG00000189375	359350	7.93e-05	-1.49e-05	7.98e-06	continuous	30780NA	17	18551791
ENSG00000189376	359350	0.00013723	9.9e-06	9.42e-06	continuous	30780NA	8	124242917
ENSG00000189377	359350	2.13e-05	1.86e-05	3.05e-06	continuous	30780NA	19	42939820
ENSG00000189403	359350	3.05e-06	9.35e-07	3.05e-06	continuous	30780NA	13	31112309
ENSG00000189409	359350	4.57e-05	-4.86e-06	1.44e-05	continuous	30780NA	1	1569057
ENSG00000189410	359350	0.00016162	-4.75e-05	8.23e-06	continuous	30780NA	1	21052778
ENSG00000189430	359350	7.93e-05	7.01e-06	8.21e-06	continuous	30780NA	19	55422508
ENSG00000189433	359350	6.1e-06	2.85e-07	6.1e-06	continuous	30780NA	1	35227334
ENSG00000196071	359350	8.84e-05	9.25e-06	1.06e-05	continuous	30780NA	1	248182359
ENSG00000196072	359350	3.05e-05	7.43e-06	4.27e-06	continuous	30780NA	10	102040091
ENSG00000196074	359350	0.00013723	-1.21e-06	6.84e-06	continuous	30780NA	20	58473664
ENSG00000196083	359350	0.00013113	3.27e-05	6.31e-06	continuous	30780NA	3	190303842
ENSG00000196090	359350	0.00013113	2.35e-05	4.47e-06	continuous	30780NA	20	41260001
ENSG00000196091	359350	0.00017383	-3.75e-05	6.37e-06	continuous	30780NA	12	102020964
ENSG00000196092	359350	1.83e-05	6.87e-06	3.05e-06	continuous	30780NA	9	36933688
ENSG00000196098	359350	0.00010368	-3.73e-05	7.89e-06	continuous	30780NA	3	98073181
ENSG00000196104	359350	3.66e-05	-3.01e-06	1.12e-05	continuous	30780NA	4	167905241
ENSG00000196109	359350	1.52e-05	7.13e-06	6.71e-06	continuous	30780NA	19	22370823
ENSG00000196110	359350	9.15e-05	-8.7e-06	8.54e-06	continuous	30780NA	19	9412733
ENSG00000196116	359350	0.00015858	-1.19e-05	7.74e-06	continuous	30780NA	9	100216320
ENSG00000196118	359350	0.00018297	5.89e-06	1.03e-05	continuous	30780NA	16	30771388
ENSG00000196119	359350	2.13e-05	1.2e-05	3.05e-06	continuous	30780NA	11	124440465
ENSG00000196123	359350	0.00017077	3.79e-06	9.47e-06	continuous	30780NA	16	67213724
ENSG00000196126	359350	2.13e-05	-5.43e-06	4.79e-06	continuous	30780NA	6	32552086
ENSG00000196132	359350	5.18e-05	-2.83e-05	3.77e-06	continuous	30780NA	20	62828374
ENSG00000196136	359350	9.76e-05	-2.06e-05	8.2e-06	continuous	30780NA	14	95084553
ENSG00000196139	359350	0.00024396	2e-05	1.24e-05	continuous	30780NA	10	5113712
ENSG00000196141	359350	0.00011283	1.89e-05	8.16e-06	continuous	30780NA	2	201258795
ENSG00000196150	359350	3.66e-05	-6.29e-06	3.56e-06	continuous	30780NA	8	146102093
ENSG00000196151	359350	0.00017383	3.14e-06	9.26e-06	continuous	30780NA	2	160117807
ENSG00000196152	359350	7.01e-05	5.07e-06	6.76e-06	continuous	30780NA	9	130197156
ENSG00000196154	359350	3.66e-05	-4.38e-06	8.64e-06	continuous	30780NA	1	153519351
ENSG00000196155	359350	0.00039643	1.16e-05	9.34e-06	continuous	30780NA	16	67317408
ENSG00000196159	359350	0.00039949	-5.81e-05	6.22e-06	continuous	30780NA	4	126325821
ENSG00000196169	359350	0.00035984	-4.6e-06	7.96e-06	continuous	30780NA	17	72337154
ENSG00000196172	359350	0.00015858	-1.69e-05	9.15e-06	continuous	30780NA	19	23931845
ENSG00000196177	359350	9.45e-05	2.6e-05	1.21e-05	continuous	30780NA	10	124793161
ENSG00000196182	359350	0.00011893	2.96e-06	8.37e-06	continuous	30780NA	1	36828361
ENSG00000196184	359350	6.1e-06	-2.21e-06	3.05e-06	continuous	30780NA	1	159410056
ENSG00000196187	359350	0.00030799	9.19e-06	1.12e-05	continuous	30780NA	1	226051653
ENSG00000196188	359350	0.00017077	-1.04e-05	1.3e-05	continuous	30780NA	1	206324782
ENSG00000196189	359350	0.00032935	-1.95e-06	1.38e-05	continuous	30780NA	1	156132350
ENSG00000196199	359350	0.00034765	-1.26e-05	9.68e-06	continuous	30780NA	13	20227694
ENSG00000196208	359350	0.00042084	-2.85e-05	8.13e-06	continuous	30780NA	2	11728578
ENSG00000196209	359350	0.00010673	5.49e-06	1.3e-05	continuous	30780NA	20	1461810
ENSG00000196214	359350	5.79e-05	8.06e-06	9.47e-06	continuous	30780NA	19	52784401
ENSG00000196218	359350	0.0012717	-3.79e-05	8.11e-06	continuous	30780NA	19	39001272
ENSG00000196220	359350	4.27e-05	-1.32e-06	3.92e-06	continuous	30780NA	3	9213506
ENSG00000196224	359350	2.13e-05	-4.5e-06	1.61e-05	continuous	30780NA	11	1629244
ENSG00000196228	359350	0.00012198	3.14e-05	1.22e-05	continuous	30780NA	2	108872729
ENSG00000196230	359350	6.1e-06	-1.31e-06	3.05e-06	continuous	30780NA	6	30690591
ENSG00000196233	359350	7.62e-05	7.92e-06	8.66e-06	continuous	30780NA	10	98666409
ENSG00000196235	359350	5.79e-05	-8.84e-06	3.69e-06	continuous	30780NA	19	39947053
ENSG00000196236	359350	0.00017382	4.01e-06	6.15e-06	continuous	30780NA	22	41308460
ENSG00000196247	359350	4.27e-05	8.42e-07	1.22e-05	continuous	30780NA	7	64148958
ENSG00000196260	359350	3.05e-06	9.4e-06	3.05e-06	continuous	30780NA	6	30899541
ENSG00000196262	359350	2.13e-05	5.73e-06	3.92e-06	continuous	30780NA	7	44850221
ENSG00000196263	359350	3.35e-05	-9.86e-07	6.93e-06	continuous	30780NA	19	57030401
ENSG00000196267	359350	3.05e-06	-1.41e-06	3.05e-06	continuous	30780NA	19	52666007
ENSG00000196268	359350	4.57e-05	1.33e-05	1.08e-05	continuous	30780NA	19	21595148
ENSG00000196275	359350	9.76e-05	-1.32e-05	1.09e-05	continuous	30780NA	7	74239165
ENSG00000196277	359350	2.44e-05	-1.82e-05	3.81e-06	continuous	30780NA	3	7297452
ENSG00000196284	359350	0.00012808	1.77e-05	1.1e-05	continuous	30780NA	6	45061372
ENSG00000196290	359350	0.00010979	-1.5e-05	1.15e-05	continuous	30780NA	2	201761353
ENSG00000196296	359350	0.00042084	5.01e-06	1.06e-05	continuous	30780NA	16	28902778
ENSG00000196305	359350	0.00040254	1.27e-05	9.01e-06	continuous	30780NA	9	95014264
ENSG00000196313	359350	0.00019517	1.09e-05	6.96e-06	continuous	30780NA	7	72385958
ENSG00000196323	359350	9.45e-05	8.31e-06	4.82e-06	continuous	30780NA	11	130140577
ENSG00000196335	359350	0.00034155	4.95e-05	1.13e-05	continuous	30780NA	7	23810959
ENSG00000196337	359350	2.13e-05	-5.84e-06	5.66e-06	continuous	30780NA	19	49559824
ENSG00000196344	359350	0.00010369	-3.43e-05	1.4e-05	continuous	30780NA	4	100345156
ENSG00000196345	359350	0.00025616	-1.77e-05	1.05e-05	continuous	30780NA	3	44610830
ENSG00000196350	359350	8.54e-05	1.77e-05	1.05e-05	continuous	30780NA	19	22484594
ENSG00000196352	359350	0.00016468	-4.25e-05	1.14e-05	continuous	30780NA	1	207514582
ENSG00000196353	359350	7.93e-05	-2.4e-05	6.57e-06	continuous	30780NA	3	131628327
ENSG00000196357	359350	0.00023481	-1.4e-05	1.12e-05	continuous	30780NA	19	36705174
ENSG00000196358	359350	4.57e-05	-2.06e-05	6.71e-06	continuous	30780NA	9	135078628
ENSG00000196361	359350	9.15e-06	1.43e-06	3.05e-06	continuous	30780NA	19	11577001
ENSG00000196365	359350	0.00014638	-6.67e-06	4.32e-06	continuous	30780NA	19	5706214
ENSG00000196367	359350	5.79e-05	2.55e-06	3.05e-06	continuous	30780NA	7	98543211
ENSG00000196371	359350	3.66e-05	4.34e-06	9.15e-06	continuous	30780NA	11	94280040
ENSG00000196372	359350	0.00011283	2.44e-07	7.83e-06	continuous	30780NA	10	5694694
ENSG00000196376	359350	6.1e-06	-5.72e-06	3.05e-06	continuous	30780NA	6	118433764
ENSG00000196378	359350	2.44e-05	9.27e-06	6.1e-06	continuous	30780NA	8	146005615
ENSG00000196387	359350	1.83e-05	8.7e-06	4.07e-06	continuous	30780NA	12	133670277
ENSG00000196388	359350	0.00011893	1.22e-05	9.15e-06	continuous	30780NA	17	4896165
ENSG00000196391	359350	2.13e-05	1.22e-06	3.92e-06	continuous	30780NA	15	90902401
ENSG00000196396	359350	2.44e-05	-9.98e-08	3.81e-06	continuous	30780NA	20	49164095
ENSG00000196405	359350	7.01e-05	3.02e-06	4.11e-06	continuous	30780NA	14	100524180
ENSG00000196407	359350	7.32e-05	-1.49e-05	1.07e-05	continuous	30780NA	1	151822956
ENSG00000196409	359350	0.00039949	6.78e-06	9.29e-06	continuous	30780NA	9	40798558
ENSG00000196411	359350	0.00017687	-3.04e-05	7.89e-06	continuous	30780NA	7	100412654
ENSG00000196415	359350	0.00015553	1.24e-05	1.21e-05	continuous	30780NA	19	844569
ENSG00000196417	359350	0.00022567	2.29e-05	1.24e-05	continuous	30780NA	19	53911810
ENSG00000196418	359350	9.45e-05	1.02e-05	9.54e-06	continuous	30780NA	1	247310298
ENSG00000196419	359350	3.96e-05	1.86e-05	5.86e-06	continuous	30780NA	22	42038584
ENSG00000196420	359350	1.52e-05	-2.02e-05	6.71e-06	continuous	30780NA	1	153511932
ENSG00000196427	359350	3.35e-05	1.27e-05	1.14e-05	continuous	30780NA	1	108776326
ENSG00000196428	359350	1.52e-05	-6.96e-06	3.05e-06	continuous	30780NA	3	150155170
ENSG00000196431	359350	9.76e-05	-6.23e-06	1.16e-05	continuous	30780NA	22	27022282
ENSG00000196436	359350	0.00012503	-1.18e-05	1.2e-05	continuous	30780NA	16	74418877
ENSG00000196437	359350	0.0003507	-1.69e-06	1.31e-05	continuous	30780NA	19	37931117
ENSG00000196449	359350	0.00010978	1.54e-05	1.02e-05	continuous	30780NA	1	38271237
ENSG00000196453	359350	1.83e-05	-2.96e-06	3.05e-06	continuous	30780NA	7	149143334
ENSG00000196455	359350	0.00030496	-2.75e-05	9.45e-06	continuous	30780NA	3	130431726
ENSG00000196458	359350	5.49e-05	9.51e-06	1.25e-05	continuous	30780NA	12	133515456
ENSG00000196460	359350	0.00015857	2.18e-05	1.03e-05	continuous	30780NA	2	102052494
ENSG00000196465	359350	5.79e-05	-7.55e-06	7.22e-06	continuous	30780NA	12	56549736
ENSG00000196466	359350	0.00014333	-2.91e-06	9.67e-06	continuous	30780NA	19	12506458
ENSG00000196470	359350	1.52e-05	4.32e-06	4.27e-06	continuous	30780NA	16	48436294
ENSG00000196475	359350	6.1e-05	2.63e-05	7.93e-06	continuous	30780NA	4	80328440
ENSG00000196476	359350	0.00013418	1.71e-05	9.01e-06	continuous	30780NA	20	261447
ENSG00000196482	359350	3.05e-05	7.63e-06	3.05e-06	continuous	30780NA	1	216993843
ENSG00000196497	359350	0.00023177	9.23e-06	1.12e-05	continuous	30780NA	14	24653798
ENSG00000196498	359350	0.00018602	-6.24e-07	5.35e-06	continuous	30780NA	12	124930548
ENSG00000196502	359350	0.00020736	2.44e-05	1.35e-05	continuous	30780NA	16	28625925
ENSG00000196503	359350	0.00013418	5.01e-06	1.21e-05	continuous	30780NA	4	57381062
ENSG00000196504	359350	0.00015858	-2.93e-06	1.31e-05	continuous	30780NA	2	153541309
ENSG00000196505	359350	0.00023481	-3.26e-05	1.03e-05	continuous	30780NA	1	118439180
ENSG00000196510	359350	0.00014028	2.35e-05	7.56e-06	continuous	30780NA	12	110826120
ENSG00000196511	359350	0.00013418	-3.84e-05	1.28e-05	continuous	30780NA	7	144341261
ENSG00000196517	359350	3.05e-05	-2.41e-05	4.88e-06	continuous	30780NA	1	44477156
ENSG00000196526	359350	0.00028056	2.27e-05	8.09e-06	continuous	30780NA	4	7851047
ENSG00000196531	359350	0.00015553	-2.21e-05	8.91e-06	continuous	30780NA	12	57115812
ENSG00000196535	359350	0.00022567	-1.54e-05	6.26e-06	continuous	30780NA	17	27453979
ENSG00000196542	359350	2.13e-05	-1.24e-05	1.18e-05	continuous	30780NA	3	161076624
ENSG00000196544	359350	7.62e-05	9.21e-06	5.98e-06	continuous	30780NA	17	8092608
ENSG00000196547	359350	0.00041169	3.48e-05	9.92e-06	continuous	30780NA	15	91455631
ENSG00000196549	359350	0.00035069	3.19e-05	9.63e-06	continuous	30780NA	3	154821705
ENSG00000196550	359350	2.74e-05	6.63e-06	1.05e-05	continuous	30780NA	1	206146034
ENSG00000196557	359350	0.00063126	4.46e-05	7.5e-06	continuous	30780NA	16	1237506
ENSG00000196562	359350	0.00026226	-1.16e-05	1.16e-05	continuous	30780NA	20	46350226
ENSG00000196565	359350	1.52e-05	-1.21e-05	1.52e-05	continuous	30780NA	11	5470720
ENSG00000196569	359350	9.15e-06	2.7e-06	3.05e-06	continuous	30780NA	6	129521028
ENSG00000196570	359350	0.00010368	-1.96e-05	1.13e-05	continuous	30780NA	5	176827373
ENSG00000196576	359350	0.00029885	-1.85e-05	6.29e-06	continuous	30780NA	22	50729732
ENSG00000196581	359350	2.13e-05	1.26e-06	3.05e-06	continuous	30780NA	1	4783693
ENSG00000196584	359350	0.00012198	-3.73e-06	1.45e-05	continuous	30780NA	7	152357557
ENSG00000196586	359350	0.0003385	1.38e-05	8.98e-06	continuous	30780NA	6	76544082
ENSG00000196588	359350	0.00015247	7.16e-06	1.05e-05	continuous	30780NA	22	40919496
ENSG00000196588	359350	6.1e-06	1.68e-06	3.05e-06	continuous	30780NA	22	40919496
ENSG00000196591	359350	3.05e-05	-1.36e-05	6.1e-06	continuous	30780NA	6	114293332
ENSG00000196597	359350	2.13e-05	6.82e-06	4.79e-06	continuous	30780NA	9	99608330
ENSG00000196600	359350	0.00011283	-5.02e-06	7.67e-06	continuous	30780NA	11	62964186
ENSG00000196604	359350	0.00031715	-4.51e-05	1.05e-05	continuous	30780NA	2	130858952
ENSG00000196605	359350	4.88e-05	9.73e-06	1.26e-05	continuous	30780NA	19	9883263
ENSG00000196611	359350	0.00018907	1.18e-06	1.39e-05	continuous	30780NA	11	102664771
ENSG00000196616	359350	0.00012198	-1.19e-05	8.54e-06	continuous	30780NA	4	100234340
ENSG00000196620	359350	0.00023481	-6.7e-06	1.16e-05	continuous	30780NA	4	69524347
ENSG00000196622	359350	0.00010369	-2.12e-07	7.53e-06	continuous	30780NA	22	20458895
ENSG00000196628	359350	4.88e-05	-4.75e-06	4.19e-06	continuous	30780NA	18	53110790
ENSG00000196636	359350	0.00010064	-1.43e-05	1.4e-05	continuous	30780NA	7	96778489
ENSG00000196639	359350	5.18e-05	-2.23e-06	1.24e-05	continuous	30780NA	3	11242011
ENSG00000196642	359350	0.00022566	4.71e-05	7.25e-06	continuous	30780NA	9	139719007
ENSG00000196646	359350	4.88e-05	7.99e-06	4.96e-06	continuous	30780NA	19	12286972
ENSG00000196652	359350	8.23e-05	-3.69e-07	8.02e-06	continuous	30780NA	7	99117299
ENSG00000196653	359350	0.00021347	-3.22e-07	1.05e-05	continuous	30780NA	3	44759729
ENSG00000196655	359350	7.93e-05	7.76e-06	5.4e-06	continuous	30780NA	11	118892653
ENSG00000196659	359350	0.00023481	2.35e-05	9.31e-06	continuous	30780NA	2	178415734
ENSG00000196660	359350	7.93e-05	2.04e-05	1.08e-05	continuous	30780NA	1	219995379
ENSG00000196663	359350	0.00020737	2.39e-06	5.92e-06	continuous	30780NA	14	102899059
ENSG00000196666	359350	4.27e-05	-1.06e-05	1e-05	continuous	30780NA	11	47609472
ENSG00000196670	359350	0.00039035	5.18e-06	1.1e-05	continuous	30780NA	5	180281449
ENSG00000196678	359350	0.00022566	-3.17e-05	1.39e-05	continuous	30780NA	16	20851593
ENSG00000196683	359350	3.05e-05	1.13e-06	1.04e-05	continuous	30780NA	7	22857361
ENSG00000196689	359350	0.00028666	2.69e-05	8.82e-06	continuous	30780NA	17	3484565
ENSG00000196693	359350	0.00026836	2.35e-06	1.19e-05	continuous	30780NA	10	43109274
ENSG00000196700	359350	7.93e-05	-2.22e-05	4.93e-06	continuous	30780NA	20	62634084
ENSG00000196704	359350	0.00011283	1.99e-05	1.08e-05	continuous	30780NA	17	66248506
ENSG00000196705	359350	0.00021652	2.89e-05	7.77e-06	continuous	30780NA	19	21348931
ENSG00000196711	359350	4.57e-05	1.17e-05	7.12e-06	continuous	30780NA	8	53462332
ENSG00000196712	359350	0.0003446	7.51e-05	4.61e-06	continuous	30780NA	17	29565540
ENSG00000196715	359350	1.52e-05	3.79e-06	3.05e-06	continuous	30780NA	7	65381402
ENSG00000196724	359350	8.54e-05	-4.21e-05	1.02e-05	continuous	30780NA	19	58440007
ENSG00000196730	359350	0.00021956	3.58e-05	9.66e-06	continuous	30780NA	9	90217846
ENSG00000196734	359350	6.1e-06	-4.5e-06	3.05e-06	continuous	30780NA	1	152785016
ENSG00000196735	359350	1.22e-05	-6.46e-06	1.22e-05	continuous	30780NA	6	32605398
ENSG00000196739	359350	0.00037815	-9.39e-06	7.48e-06	continuous	30780NA	9	116996316
ENSG00000196743	359350	2.13e-05	2.36e-06	5.66e-06	continuous	30780NA	5	150620856
ENSG00000196747	359350	2.74e-05	-7.76e-06	4.41e-06	continuous	30780NA	6	27776164
ENSG00000196747	359350	7.93e-05	-3e-06	7.98e-06	continuous	30780NA	6	27776164
ENSG00000196748	359350	1.52e-05	-1.09e-05	4.27e-06	continuous	30780NA	6	35745850
ENSG00000196754	359350	3.05e-06	-2.76e-07	3.05e-06	continuous	30780NA	1	153536975
ENSG00000196757	359350	0.00021346	1.58e-05	8.45e-06	continuous	30780NA	19	12048736
ENSG00000196774	359350	9.45e-05	-9.19e-06	1.35e-05	continuous	30780NA	9	67948301
ENSG00000196776	359350	4.88e-05	5.12e-06	1.37e-05	continuous	30780NA	3	107786009
ENSG00000196781	359350	7.01e-05	4.73e-06	3.85e-06	continuous	30780NA	9	84251409
ENSG00000196782	359350	0.00013113	-1.52e-05	7.59e-06	continuous	30780NA	4	140856623
ENSG00000196787	359350	8.84e-05	7.42e-06	9.36e-06	continuous	30780NA	6	27101951
ENSG00000196792	359350	0.00013113	-5.91e-05	8.44e-06	continuous	30780NA	14	31429306
ENSG00000196793	359350	0.00025006	2.76e-05	1.31e-05	continuous	30780NA	10	44060929
ENSG00000196811	359350	0.00026531	3.73e-05	1.1e-05	continuous	30780NA	2	233407775
ENSG00000196812	359350	8.23e-05	-8.65e-06	7.57e-06	continuous	30780NA	6	28095099
ENSG00000196814	359350	6.1e-05	-1.45e-05	5.79e-06	continuous	30780NA	9	129179224
ENSG00000196821	359350	9.15e-06	-7.03e-06	3.05e-06	continuous	30780NA	6	34609851
ENSG00000196832	359350	0.00010063	1.34e-05	1.65e-05	continuous	30780NA	14	20666050
ENSG00000196834	359350	0.00016772	1.68e-05	1.01e-05	continuous	30780NA	2	131242134
ENSG00000196839	359350	8.84e-05	-5.53e-06	5.99e-06	continuous	30780NA	20	43264519
ENSG00000196843	359350	9.76e-05	1.56e-05	4.96e-06	continuous	30780NA	2	97210428
ENSG00000196844	359350	4.57e-05	-1.59e-06	1.08e-05	continuous	30780NA	11	125647361
ENSG00000196850	359350	2.44e-05	-3.38e-06	3.05e-06	continuous	30780NA	12	110995123
ENSG00000196859	359350	0.00013417	-7.36e-06	1.01e-05	continuous	30780NA	17	39118907
ENSG00000196860	359350	8.84e-05	-1.88e-07	1.13e-05	continuous	30780NA	14	58869027
ENSG00000196862	359350	0.00078372	-3.97e-05	1.13e-05	continuous	30780NA	2	108475343
ENSG00000196865	359350	0.00017077	1.5e-05	8.06e-06	continuous	30780NA	10	115645687
ENSG00000196867	359350	0.00014943	2.54e-06	8.15e-06	continuous	30780NA	19	57059243
ENSG00000196872	359350	0.00012808	-1.74e-05	6.24e-06	continuous	30780NA	2	99481516
ENSG00000196873	359350	4.57e-05	-2.52e-06	6.71e-06	continuous	30780NA	9	70885663
ENSG00000196876	359350	3.96e-05	9.19e-06	3.52e-06	continuous	30780NA	12	52095349
ENSG00000196878	359350	0.00027751	2.22e-05	9.48e-06	continuous	30780NA	1	209807013
ENSG00000196900	359350	3.35e-05	-5.75e-06	1.19e-05	continuous	30780NA	5	125969697
ENSG00000196911	359350	0.00015858	-1.23e-05	1.02e-05	continuous	30780NA	6	117032690
ENSG00000196914	359350	0.00015248	-6.13e-05	6.34e-06	continuous	30780NA	11	120284216
ENSG00000196923	359350	0.00016468	9.91e-06	7e-06	continuous	30780NA	5	176917501
ENSG00000196932	359350	0.00014028	-5.71e-05	1.13e-05	continuous	30780NA	10	63189805
ENSG00000196934	359350	1.22e-05	3.95e-07	7.62e-06	continuous	30780NA	22	21740555
ENSG00000196935	359350	2.74e-05	5.07e-07	4.41e-06	continuous	30780NA	12	64389843
ENSG00000196937	359350	5.18e-05	9.22e-06	9.87e-06	continuous	30780NA	7	121012662
ENSG00000196943	359350	0.00033545	-1.93e-05	1.05e-05	continuous	30780NA	14	24773699
ENSG00000196946	359350	5.49e-05	-6.52e-06	7.79e-06	continuous	30780NA	12	8315933
ENSG00000196950	359350	0.00010063	-2.9e-05	6.19e-06	continuous	30780NA	2	196521564
ENSG00000196954	359350	0.00013113	-6.95e-06	8.01e-06	continuous	30780NA	11	104826878
ENSG00000196961	359350	8.23e-05	-2.24e-05	3.95e-06	continuous	30780NA	19	50290298
ENSG00000196966	359350	0.00021347	4.21e-05	1.27e-05	continuous	30780NA	6	26225614
ENSG00000196967	359350	5.79e-05	-3.07e-06	1.33e-05	continuous	30780NA	19	37630640
ENSG00000196968	359350	0.0003385	-7.62e-05	1.23e-05	continuous	30780NA	10	75536029
ENSG00000196975	359350	0.00012198	-6.3e-06	1.02e-05	continuous	30780NA	2	69962577
ENSG00000196981	359350	9.45e-05	-3.93e-06	9.54e-06	continuous	30780NA	3	122132799
ENSG00000196990	359350	6.4e-05	-4.68e-06	8.57e-06	continuous	30780NA	9	136447699
ENSG00000197006	359350	4.27e-05	1.18e-05	3.92e-06	continuous	30780NA	16	21638667
ENSG00000197008	359350	0.00019517	-3.14e-05	1.17e-05	continuous	30780NA	7	64274410
ENSG00000197013	359350	0.00033239	-3.95e-05	1.21e-05	continuous	30780NA	19	21709278
ENSG00000197016	359350	7.62e-05	5.15e-06	1.52e-05	continuous	30780NA	19	57089580
ENSG00000197019	359350	3.66e-05	2.35e-06	4.57e-06	continuous	30780NA	19	40929716
ENSG00000197020	359350	6.4e-05	1.77e-05	7.12e-06	continuous	30780NA	19	21927999
ENSG00000197024	359350	7.93e-05	5.31e-06	4.46e-06	continuous	30780NA	7	148851812
ENSG00000197037	359350	0.00018298	6.09e-06	8.44e-06	continuous	30780NA	7	99222300
ENSG00000197043	359350	0.00020432	1.49e-05	9.33e-06	continuous	30780NA	5	150508858
ENSG00000197044	359350	0.00017992	-5.35e-06	1.19e-05	continuous	30780NA	19	11886354
ENSG00000197045	359350	3.66e-05	6.64e-06	9.66e-06	continuous	30780NA	14	54948558
ENSG00000197046	359350	7.62e-05	-2.12e-06	7.44e-06	continuous	30780NA	18	43414761
ENSG00000197050	359350	0.00016773	-2.79e-05	8.04e-06	continuous	30780NA	19	37559988
ENSG00000197056	359350	0.00021042	1.16e-06	6.76e-06	continuous	30780NA	1	35553424
ENSG00000197057	359350	0.000308	2.44e-05	1.15e-05	continuous	30780NA	4	36315311
ENSG00000197061	359350	0.00011588	-1.76e-06	1.52e-05	continuous	30780NA	6	26104311
ENSG00000197063	359350	6.1e-06	5.04e-06	6.1e-06	continuous	30780NA	17	79880868
ENSG00000197070	359350	0.00024396	-4.25e-05	1.22e-05	continuous	30780NA	9	140504959
ENSG00000197077	359350	0.00026226	-2.28e-05	5.89e-06	continuous	30780NA	22	25471056
ENSG00000197079	359350	0.00022872	-6.8e-06	1.37e-05	continuous	30780NA	17	39635167
ENSG00000197081	359350	1.52e-05	-4.82e-06	3.05e-06	continuous	30780NA	6	160462335
ENSG00000197084	359350	3.05e-05	-1.1e-05	6.1e-06	continuous	30780NA	1	152778209
ENSG00000197093	359350	0.00019517	-1.77e-05	1.08e-05	continuous	30780NA	7	99761620
ENSG00000197102	359350	3.05e-05	-2.55e-05	3.05e-06	continuous	30780NA	14	102473997
ENSG00000197106	359350	8.54e-05	-1.38e-05	4.79e-06	continuous	30780NA	1	110718966
ENSG00000197110	359350	4.27e-05	-1.36e-05	8.28e-06	continuous	30780NA	19	39734946
ENSG00000197111	359350	1.52e-05	1.7e-06	4.27e-06	continuous	30780NA	12	53855236
ENSG00000197114	359350	0.00012808	-1.52e-06	9.58e-06	continuous	30780NA	20	62353156
ENSG00000197119	359350	5.18e-05	2.07e-06	1.27e-05	continuous	30780NA	14	100765166
ENSG00000197121	359350	0.00027446	-2.06e-05	8.95e-06	continuous	30780NA	2	197745124
ENSG00000197122	359350	1.22e-05	-3.69e-06	3.05e-06	continuous	30780NA	20	36003771
ENSG00000197123	359350	4.57e-05	-1.13e-05	5.9e-06	continuous	30780NA	7	63708081
ENSG00000197124	359350	0.00016162	9.61e-06	1.46e-05	continuous	30780NA	19	20129091
ENSG00000197134	359350	2.74e-05	-7.5e-06	5.08e-06	continuous	30780NA	19	22254768
ENSG00000197136	359350	0.00014333	1.51e-05	4.87e-06	continuous	30780NA	11	65394077
ENSG00000197140	359350	0.00029886	-2.8e-05	1e-05	continuous	30780NA	8	39053470
ENSG00000197142	359350	0.00026226	3.21e-05	1.05e-05	continuous	30780NA	10	114160957
ENSG00000197147	359350	0.00010369	1.11e-05	3.95e-06	continuous	30780NA	1	90026909
ENSG00000197150	359350	0.0003019	3.77e-05	1.04e-05	continuous	30780NA	7	150735190
ENSG00000197153	359350	9.15e-05	-1.49e-05	5.9e-06	continuous	30780NA	6	27859489
ENSG00000197153	359350	6.4e-05	5.76e-06	9.44e-06	continuous	30780NA	6	27859489
ENSG00000197157	359350	7.93e-05	1.58e-05	4.69e-06	continuous	30780NA	7	127512448
ENSG00000197162	359350	1.22e-05	2.52e-06	3.05e-06	continuous	30780NA	16	30591077
ENSG00000197165	359350	0.00012808	1.4e-05	1.03e-05	continuous	30780NA	16	28605847
ENSG00000197168	359350	0.00032935	5.1e-05	1.24e-05	continuous	30780NA	13	52657154
ENSG00000197170	359350	6.1e-06	7.2e-06	3.05e-06	continuous	30780NA	17	65348388
ENSG00000197177	359350	1.52e-05	-9.41e-07	3.05e-06	continuous	30780NA	10	134914806
ENSG00000197181	359350	0.00038119	-3.85e-05	1.02e-05	continuous	30780NA	8	22173943
ENSG00000197183	359350	3.35e-05	-1.21e-05	3.05e-06	continuous	30780NA	20	31101869
ENSG00000197191	359350	5.49e-05	-2.33e-05	9.83e-06	continuous	30780NA	9	140119925
ENSG00000197208	359350	0.00015248	-8.08e-06	7.56e-06	continuous	30780NA	5	131655018
ENSG00000197213	359350	0.00015858	-3.66e-06	1.43e-05	continuous	30780NA	19	56705114
ENSG00000197217	359350	0.00025921	-3.39e-05	9.94e-06	continuous	30780NA	8	23279252
ENSG00000197223	359350	8.23e-05	9.8e-06	1.05e-05	continuous	30780NA	2	68303171
ENSG00000197226	359350	0.00045133	-4.32e-05	9.4e-06	continuous	30780NA	5	179311963
ENSG00000197238	359350	7.01e-05	1.41e-05	5.97e-06	continuous	30780NA	6	27792071
ENSG00000197241	359350	0.00014943	8.68e-06	9.77e-06	continuous	30780NA	1	9074882
ENSG00000197245	359350	3.05e-05	-4.57e-07	1.65e-05	continuous	30780NA	1	26487315
ENSG00000197249	359350	6.1e-05	2.32e-05	9.15e-06	continuous	30780NA	14	94850057
ENSG00000197256	359350	0.00010673	9.28e-07	4.1e-06	continuous	30780NA	19	11291705
ENSG00000197262	359350	2.44e-05	-6.41e-06	7.62e-06	continuous	30780NA	17	34640820
ENSG00000197265	359350	0.00010063	2.42e-05	8.96e-06	continuous	30780NA	8	30475802
ENSG00000197272	359350	9.45e-05	9.61e-06	8.36e-06	continuous	30780NA	16	28517028
ENSG00000197273	359350	6.4e-05	-1.08e-05	8.86e-06	continuous	30780NA	1	42629376
ENSG00000197275	359350	0.00036595	6.11e-05	1.24e-05	continuous	30780NA	8	95435763
ENSG00000197279	359350	4.57e-05	5.87e-07	1.57e-05	continuous	30780NA	6	28053047
ENSG00000197283	359350	6.4e-05	-1.83e-08	5.66e-06	continuous	30780NA	6	33404657
ENSG00000197296	359350	7.01e-05	-1.28e-05	1.55e-05	continuous	30780NA	20	42935644
ENSG00000197299	359350	0.00049707	1.96e-05	9.93e-06	continuous	30780NA	15	91309709
ENSG00000197302	359350	4.57e-05	3.21e-06	7.12e-06	continuous	30780NA	16	31765370
ENSG00000197312	359350	1.22e-05	5.98e-06	3.05e-06	continuous	30780NA	1	15969767
ENSG00000197321	359350	0.00043913	-2.24e-05	8.89e-06	continuous	30780NA	10	29885989
ENSG00000197323	359350	2.74e-05	-4.38e-06	3.05e-06	continuous	30780NA	1	114994590
ENSG00000197324	359350	0.00022872	-1.23e-05	1.21e-05	continuous	30780NA	14	23345806
ENSG00000197329	359350	6.1e-05	-1.02e-05	4.88e-06	continuous	30780NA	2	64345687
ENSG00000197343	359350	3.35e-05	-7.72e-06	6.93e-06	continuous	30780NA	7	99165053
ENSG00000197345	359350	6.4e-05	8.72e-06	9.15e-06	continuous	30780NA	11	68665024
ENSG00000197353	359350	2.13e-05	-1.47e-05	4.79e-06	continuous	30780NA	8	143832760
ENSG00000197355	359350	0.00026531	-2.12e-06	1.21e-05	continuous	30780NA	9	139975472
ENSG00000197360	359350	2.74e-05	-9.4e-06	7.79e-06	continuous	30780NA	19	22644554
ENSG00000197361	359350	5.49e-05	-6.28e-06	1.12e-05	continuous	30780NA	15	63892090
ENSG00000197362	359350	0.00035984	-9.96e-06	1.14e-05	continuous	30780NA	7	148777305
ENSG00000197363	359350	2.74e-05	8.66e-08	3.73e-06	continuous	30780NA	8	146030408
ENSG00000197372	359350	0.0003141	6.26e-05	1.17e-05	continuous	30780NA	19	23789228
ENSG00000197375	359350	0.00021042	1.27e-05	1e-05	continuous	30780NA	5	131718375
ENSG00000197376	359350	8.23e-05	-5.43e-07	7.34e-06	continuous	30780NA	12	48912409
ENSG00000197380	359350	2.13e-05	-1.73e-05	3.92e-06	continuous	30780NA	19	47157632
ENSG00000197381	359350	8.84e-05	-8.42e-06	5.36e-06	continuous	30780NA	21	46570123
ENSG00000197386	359350	0.00041169	2.02e-05	7.07e-06	continuous	30780NA	4	3161042
ENSG00000197405	359350	9.15e-06	-1.21e-05	5.08e-06	continuous	30780NA	19	47809302
ENSG00000197406	359350	4.27e-05	4.1e-06	7.41e-06	continuous	30780NA	14	102028739
ENSG00000197408	359350	3.05e-06	2.49e-06	3.05e-06	continuous	30780NA	19	41510754
ENSG00000197409	359350	9.15e-05	-7.26e-06	8.13e-06	continuous	30780NA	6	26198295
ENSG00000197410	359350	0.00082032	5.22e-05	1.07e-05	continuous	30780NA	4	155283165
ENSG00000197415	359350	0.00032935	-4.55e-05	1.19e-05	continuous	30780NA	3	157114470
ENSG00000197416	359350	6.71e-05	7.28e-07	1.89e-05	continuous	30780NA	8	82440415
ENSG00000197429	359350	0.00021652	6.93e-06	1.06e-05	continuous	30780NA	1	46188159
ENSG00000197430	359350	4.88e-05	9.17e-06	9.91e-06	continuous	30780NA	10	98111033
ENSG00000197442	359350	0.00019212	-1.13e-05	8.76e-06	continuous	30780NA	6	136995921
ENSG00000197444	359350	0.00028361	5.64e-06	1.02e-05	continuous	30780NA	10	50956557
ENSG00000197446	359350	0.00010064	-7.22e-06	7.85e-06	continuous	30780NA	19	41627304
ENSG00000197448	359350	0.00010673	6.21e-06	1.02e-05	continuous	30780NA	7	142954567
ENSG00000197451	359350	9.76e-05	2.77e-05	8.2e-06	continuous	30780NA	5	177634836
ENSG00000197457	359350	8.54e-05	2.35e-06	1.09e-05	continuous	30780NA	20	62277921
ENSG00000197461	359350	3.05e-05	1.19e-05	1.22e-05	continuous	30780NA	7	548414
ENSG00000197465	359350	9.15e-06	2.29e-06	9.15e-06	continuous	30780NA	4	144809368
ENSG00000197467	359350	0.00022262	-3.5e-05	7.14e-06	continuous	30780NA	10	71642838
ENSG00000197471	359350	6.71e-05	9.85e-06	1.14e-05	continuous	30780NA	16	29678244
ENSG00000197472	359350	1.52e-05	8.35e-06	1.52e-05	continuous	30780NA	1	247140122
ENSG00000197483	359350	4.88e-05	-4.11e-06	8.01e-06	continuous	30780NA	19	55991777
ENSG00000197487	359350	1.22e-05	-5.24e-07	3.05e-06	continuous	30780NA	19	56692267
ENSG00000197496	359350	0.00010674	1.87e-05	9.32e-06	continuous	30780NA	20	45351546
ENSG00000197497	359350	5.79e-05	2.34e-06	1.62e-05	continuous	30780NA	19	53679553
ENSG00000197498	359350	3.05e-05	-5.63e-06	4.27e-06	continuous	30780NA	6	111326342
ENSG00000197506	359350	0.00026531	1.04e-05	1.21e-05	continuous	30780NA	9	86923022
ENSG00000197520	359350	7.62e-05	1.07e-05	1.01e-05	continuous	30780NA	1	222917348
ENSG00000197530	359350	0.00043303	8.91e-05	8.16e-06	continuous	30780NA	1	1558393
ENSG00000197535	359350	0.00028666	-3.56e-05	8.69e-06	continuous	30780NA	15	52710364
ENSG00000197540	359350	0.00013113	-4.28e-05	1.13e-05	continuous	30780NA	19	546977
ENSG00000197548	359350	0.000308	-2.32e-05	1.08e-05	continuous	30780NA	3	11456567
ENSG00000197555	359350	7.62e-05	1.1e-05	4.27e-06	continuous	30780NA	14	71997556
ENSG00000197557	359350	0.00018602	2.81e-05	9.25e-06	continuous	30780NA	2	178480707
ENSG00000197561	359350	4.27e-05	-4.29e-06	6.53e-06	continuous	30780NA	19	853628
ENSG00000197562	359350	3.66e-05	1.47e-05	8.64e-06	continuous	30780NA	16	659315
ENSG00000197563	359350	0.00037814	3.91e-05	1.08e-05	continuous	30780NA	18	59782576
ENSG00000197566	359350	0.00026836	-5.56e-05	1.05e-05	continuous	30780NA	17	16540611
ENSG00000197568	359350	8.54e-05	-3.03e-05	1.18e-05	continuous	30780NA	1	70835755
ENSG00000197576	359350	0.00018297	-1.47e-05	1.28e-05	continuous	30780NA	7	27169272
ENSG00000197579	359350	0.00017078	1.16e-05	8.17e-06	continuous	30780NA	9	32546547
ENSG00000197580	359350	0.00019212	1.76e-06	9.05e-06	continuous	30780NA	11	112070806
ENSG00000197586	359350	0.00020127	-3.88e-05	1.36e-05	continuous	30780NA	20	25191847
ENSG00000197587	359350	3.35e-05	-3.65e-06	8.59e-06	continuous	30780NA	1	46976283
ENSG00000197594	359350	0.00022872	5.77e-06	1.04e-05	continuous	30780NA	6	132172726
ENSG00000197599	359350	0.00040253	-5.07e-06	9.93e-06	continuous	30780NA	16	1489471
ENSG00000197601	359350	0.00010064	3.52e-05	5.08e-06	continuous	30780NA	11	13722055
ENSG00000197603	359350	0.0010673	6.63e-05	1.01e-05	continuous	30780NA	5	37177930
ENSG00000197608	359350	6.71e-05	2.9e-05	1.64e-05	continuous	30780NA	19	52583369
ENSG00000197614	359350	0.00014333	2.38e-05	1.33e-05	continuous	30780NA	12	8802713
ENSG00000197616	359350	0.00049403	-4.11e-05	1.04e-05	continuous	30780NA	14	23864343
ENSG00000197619	359350	6.1e-06	-2.83e-06	6.1e-06	continuous	30780NA	19	52503034
ENSG00000197622	359350	6.71e-05	-2.27e-06	1.72e-05	continuous	30780NA	1	151033124
ENSG00000197632	359350	0.00010368	1.49e-05	1.47e-05	continuous	30780NA	18	61555025
ENSG00000197635	359350	3.96e-05	-2e-06	5.86e-06	continuous	30780NA	2	162889902
ENSG00000197641	359350	5.18e-05	3.36e-06	8.07e-06	continuous	30780NA	18	61263048
ENSG00000197646	359350	0.00014333	3.22e-05	1.1e-05	continuous	30780NA	9	5540914
ENSG00000197647	359350	1.52e-05	5.69e-06	6.7e-06	continuous	30780NA	19	12136052
ENSG00000197651	359350	3.05e-06	3.68e-06	3.05e-06	continuous	30780NA	12	91324176
ENSG00000197653	359350	0.0015644	9.22e-05	9.67e-06	continuous	30780NA	12	124333898
ENSG00000197658	359350	0.00028666	3.31e-05	1.24e-05	continuous	30780NA	11	62879553
ENSG00000197694	359350	0.00013418	-2.45e-05	3.6e-06	continuous	30780NA	9	131355404
ENSG00000197696	359350	5.79e-05	2.6e-05	1.46e-05	continuous	30780NA	15	85200077
ENSG00000197697	359350	4.57e-05	-2.67e-06	7.93e-06	continuous	30780NA	6	26184206
ENSG00000197701	359350	0.00014943	1.94e-05	7.28e-06	continuous	30780NA	4	70639
ENSG00000197702	359350	0.00010978	-2.1e-05	7.96e-06	continuous	30780NA	11	12475540
ENSG00000197705	359350	4.27e-05	1.23e-05	9.58e-06	continuous	30780NA	18	30302830
ENSG00000197706	359350	2.44e-05	1.87e-06	6.1e-06	continuous	30780NA	12	55641534
ENSG00000197712	359350	0.00014638	-7.46e-07	6.23e-06	continuous	30780NA	4	38908329
ENSG00000197713	359350	7.93e-05	1.04e-06	1.08e-05	continuous	30780NA	2	210876795
ENSG00000197714	359350	3.05e-06	1.52e-06	3.05e-06	continuous	30780NA	19	57798178
ENSG00000197721	359350	0.00026835	-2.97e-06	1.07e-05	continuous	30780NA	1	207865110
ENSG00000197724	359350	7.32e-05	-2.14e-05	5.34e-06	continuous	30780NA	9	96390279
ENSG00000197728	359350	3.05e-06	1.84e-06	3.05e-06	continuous	30780NA	12	56436877
ENSG00000197746	359350	0.00015858	-1.72e-06	1.31e-05	continuous	30780NA	10	73593591
ENSG00000197747	359350	6.1e-06	-1.94e-07	3.05e-06	continuous	30780NA	1	151961129
ENSG00000197748	359350	0.00068004	-6.11e-05	1.08e-05	continuous	30780NA	10	105940883
ENSG00000197753	359350	6.4e-05	5.28e-07	9.44e-06	continuous	30780NA	6	35787361
ENSG00000197756	359350	9.15e-06	7.99e-06	3.05e-06	continuous	30780NA	2	217403408
ENSG00000197757	359350	2.13e-05	1.37e-08	5.66e-06	continuous	30780NA	12	54404508
ENSG00000197763	359350	0.00029579	3.48e-05	1.07e-05	continuous	30780NA	3	126332310
ENSG00000197766	359350	0.00013113	1.59e-05	1.06e-05	continuous	30780NA	19	861453
ENSG00000197768	359350	0.00013723	-4.79e-06	1.01e-05	continuous	30780NA	9	140146824
ENSG00000197769	359350	5.49e-05	4.91e-06	1.12e-05	continuous	30780NA	1	242160584
ENSG00000197771	359350	0.00016468	-2.95e-05	6.66e-06	continuous	30780NA	10	121620520
ENSG00000197774	359350	0.00014638	-2.74e-05	7.88e-06	continuous	30780NA	16	1827459
ENSG00000197776	359350	0.00013723	2.09e-05	7.39e-06	continuous	30780NA	14	50189847
ENSG00000197780	359350	6.4e-05	1.47e-05	1.47e-05	continuous	30780NA	1	109611866
ENSG00000197782	359350	0.00014943	-5.3e-06	1.11e-05	continuous	30780NA	19	40585952
ENSG00000197785	359350	0.00025311	6.91e-05	8.63e-06	continuous	30780NA	1	1458799
ENSG00000197798	359350	0.00014333	-3.56e-06	1.02e-05	continuous	30780NA	11	126107095
ENSG00000197808	359350	3.05e-05	-4.32e-06	6.1e-06	continuous	30780NA	19	37142925
ENSG00000197816	359350	0.00055806	4.23e-06	8.85e-06	continuous	30780NA	9	100070786
ENSG00000197818	359350	0.00021652	-3.67e-05	1.02e-05	continuous	30780NA	20	48469015
ENSG00000197822	359350	7.62e-05	2.55e-06	9.39e-06	continuous	30780NA	5	68821025
ENSG00000197826	359350	6.4e-05	8.54e-07	7.12e-06	continuous	30780NA	4	81570892
ENSG00000197837	359350	9.45e-05	7.37e-07	1.13e-05	continuous	30780NA	12	14922499
ENSG00000197838	359350	0.00013723	-2.56e-05	1.05e-05	continuous	30780NA	19	41598239
ENSG00000197841	359350	2.74e-05	1.76e-05	5.76e-06	continuous	30780NA	19	35229419
ENSG00000197852	359350	6.71e-05	-7.46e-06	1.19e-05	continuous	30780NA	1	112260849
ENSG00000197857	359350	4.27e-05	-1.78e-06	5.66e-06	continuous	30780NA	19	12370602
ENSG00000197858	359350	0.00019822	2.71e-06	1.19e-05	continuous	30780NA	8	145139306
ENSG00000197859	359350	0.00021042	6e-06	6.05e-06	continuous	30780NA	9	136418964
ENSG00000197860	359350	6.1e-05	-1.78e-05	5.79e-06	continuous	30780NA	5	64990309
ENSG00000197863	359350	3.35e-05	-1.96e-05	1.19e-05	continuous	30780NA	19	37325010
ENSG00000197870	359350	6.1e-06	5.31e-06	3.05e-06	continuous	30780NA	12	11420798
ENSG00000197872	359350	6.1e-05	1.07e-05	1.25e-05	continuous	30780NA	2	16789163
ENSG00000197879	359350	0.00035984	-0.000128	9.25e-06	continuous	30780NA	17	1381749
ENSG00000197885	359350	6.1e-05	-4.68e-06	1.13e-05	continuous	30780NA	3	23960617
ENSG00000197888	359350	0.00032935	2.04e-06	2.33e-05	continuous	30780NA	4	69418574
ENSG00000197889	359350	7.32e-05	4.65e-06	1.68e-05	continuous	30780NA	10	15015744
ENSG00000197891	359350	0.00016162	-1.6e-05	7.65e-06	continuous	30780NA	11	64363967
ENSG00000197892	359350	0.00046353	9.74e-05	7.18e-06	continuous	30780NA	8	29022719
ENSG00000197893	359350	0.00061296	-5.55e-05	9.27e-06	continuous	30780NA	10	115386181
ENSG00000197894	359350	0.00014943	-4.93e-06	9.77e-06	continuous	30780NA	4	100001042
ENSG00000197903	359350	9.15e-05	1.67e-06	1.12e-05	continuous	30780NA	6	27110346
ENSG00000197905	359350	9.15e-06	-9.86e-06	5.08e-06	continuous	30780NA	12	3109168
ENSG00000197912	359350	0.00035985	-2e-05	1.1e-05	continuous	30780NA	16	89590751
ENSG00000197915	359350	4.88e-05	2e-06	1.45e-05	continuous	30780NA	1	152190614
ENSG00000197921	359350	2.13e-05	-3.99e-06	3.05e-06	continuous	30780NA	1	2460934
ENSG00000197928	359350	2.74e-05	6.23e-08	7.12e-06	continuous	30780NA	19	53744864
ENSG00000197930	359350	0.00014943	-1.68e-05	8.65e-06	continuous	30780NA	14	53134626
ENSG00000197933	359350	3.05e-05	-2.31e-06	1.28e-05	continuous	30780NA	19	11840952
ENSG00000197935	359350	2.74e-05	4.38e-06	1.05e-05	continuous	30780NA	6	28967828
ENSG00000197937	359350	7.93e-05	-1.97e-05	1.27e-05	continuous	30780NA	19	53644827
ENSG00000197938	359350	3.05e-06	4.43e-06	3.05e-06	continuous	30780NA	3	98002204
ENSG00000197943	359350	0.00023787	-4.9e-05	6.65e-06	continuous	30780NA	16	81882301
ENSG00000197948	359350	0.00044828	-6.7e-05	1.19e-05	continuous	30780NA	5	141024928
ENSG00000197953	359350	6.71e-05	8.81e-07	6.1e-06	continuous	30780NA	3	151465416
ENSG00000197956	359350	1.22e-05	-4.58e-06	4.57e-06	continuous	30780NA	1	153507898
ENSG00000197958	359350	5.79e-05	-2.38e-05	7.86e-06	continuous	30780NA	9	130211819
ENSG00000197959	359350	3.66e-05	4.98e-06	7.12e-06	continuous	30780NA	1	172099114
ENSG00000197965	359350	7.93e-05	4.66e-06	6.57e-06	continuous	30780NA	1	167725793
ENSG00000197969	359350	0.0012564	-4.95e-05	9.46e-06	continuous	30780NA	9	79914363
ENSG00000197971	359350	5.18e-05	-1.1e-05	7e-06	continuous	30780NA	18	74768211
ENSG00000197977	359350	0.00011588	4.49e-06	1.2e-05	continuous	30780NA	6	11012770
ENSG00000197980	359350	3.35e-05	-2.08e-06	6.93e-06	continuous	30780NA	3	156653594
ENSG00000197982	359350	5.49e-05	7.95e-06	1.49e-05	continuous	30780NA	1	38273889
ENSG00000197992	359350	7.93e-05	-1.29e-05	7.98e-06	continuous	30780NA	12	10200921
ENSG00000197993	359350	0.00040254	2.78e-05	1.06e-05	continuous	30780NA	7	142648985
ENSG00000198000	359350	0.00054892	-2.89e-05	7.93e-06	continuous	30780NA	9	95073779
ENSG00000198001	359350	0.00021041	-1.58e-06	1.14e-05	continuous	30780NA	12	44168047
ENSG00000198003	359350	0.00022872	-5.99e-05	1.19e-05	continuous	30780NA	19	11538938
ENSG00000198015	359350	3.96e-05	-4.66e-07	6.33e-06	continuous	30780NA	12	93879405
ENSG00000198018	359350	0.00019822	-1.7e-05	8.21e-06	continuous	30780NA	10	101442630
ENSG00000198019	359350	6.71e-05	-6.6e-06	4.99e-06	continuous	30780NA	1	120931458
ENSG00000198026	359350	0.00052757	-1.54e-05	9.57e-06	continuous	30780NA	20	44589063
ENSG00000198028	359350	0.00029276	5.89e-05	7.94e-06	continuous	30780NA	19	9593233
ENSG00000198033	359350	0.00011588	4.53e-06	6.42e-06	continuous	30780NA	13	19751951
ENSG00000198039	359350	6.4e-05	-8.17e-07	1.32e-05	continuous	30780NA	7	64360947
ENSG00000198042	359350	4.27e-05	1.1e-05	5.23e-06	continuous	30780NA	8	33350523
ENSG00000198046	359350	0.00014028	1.76e-05	1.19e-05	continuous	30780NA	19	56970064
ENSG00000198049	359350	0.00012503	-1.37e-05	9.45e-06	continuous	30780NA	1	206227808
ENSG00000198053	359350	2.74e-05	1.43e-05	3.73e-06	continuous	30780NA	20	1897849
ENSG00000198055	359350	0.00012808	1.71e-05	6.68e-06	continuous	30780NA	5	176850054
ENSG00000198056	359350	0.00010978	-3e-05	8.3e-06	continuous	30780NA	12	57135769
ENSG00000198060	359350	1.83e-05	-6.18e-06	3.05e-06	continuous	30780NA	10	94082321
ENSG00000198062	359350	5.49e-05	2.24e-05	8.13e-06	continuous	30780NA	22	16272189
ENSG00000198074	359350	0.00014638	-4.5e-05	9.15e-06	continuous	30780NA	7	134219252
ENSG00000198075	359350	0.00010673	3.62e-05	1.12e-05	continuous	30780NA	2	108999440
ENSG00000198077	359350	0.00017078	3.1e-05	1.11e-05	continuous	30780NA	19	41385001
ENSG00000198081	359350	4.27e-05	3.13e-06	4.79e-06	continuous	30780NA	18	5293035
ENSG00000198083	359350	2.13e-05	5.99e-06	5.66e-06	continuous	30780NA	17	39412126
ENSG00000198087	359350	0.00022566	7.56e-06	7.58e-06	continuous	30780NA	6	47520262
ENSG00000198089	359350	0.00079593	1.56e-05	1.16e-05	continuous	30780NA	22	31949623
ENSG00000198090	359350	2.13e-05	3.41e-06	6.53e-06	continuous	30780NA	17	39296212
ENSG00000198092	359350	0.00012808	2.22e-05	9e-06	continuous	30780NA	4	68957257
ENSG00000198093	359350	5.79e-05	-1.09e-05	1.36e-05	continuous	30780NA	19	52400385
ENSG00000198099	359350	0.00016468	-1.13e-05	1.11e-05	continuous	30780NA	4	100061879
ENSG00000198105	359350	0.00015553	-5.44e-06	9.51e-06	continuous	30780NA	10	38119393
ENSG00000198108	359350	5.18e-05	-1.06e-05	4.48e-06	continuous	30780NA	5	129381246
ENSG00000198113	359350	6.4e-05	1.09e-05	6.83e-06	continuous	30780NA	9	140174647
ENSG00000198121	359350	3.05e-05	-7.58e-06	1.04e-05	continuous	30780NA	9	113718262
ENSG00000198125	359350	6.71e-05	1.04e-05	1.28e-05	continuous	30780NA	22	36018405
ENSG00000198130	359350	0.00014333	1.7e-05	8.76e-06	continuous	30780NA	2	191131690
ENSG00000198131	359350	2.13e-05	-5.48e-07	8.28e-06	continuous	30780NA	19	58764388
ENSG00000198133	359350	1.83e-05	2.65e-06	9.15e-06	continuous	30780NA	14	67957129
ENSG00000198142	359350	0.00011283	6.6e-06	1.21e-05	continuous	30780NA	2	110374237
ENSG00000198146	359350	0.00012503	7.37e-06	4.83e-06	continuous	30780NA	15	35275515
ENSG00000198156	359350	4.57e-05	-1.27e-05	6.71e-06	continuous	30780NA	16	28364353
ENSG00000198160	359350	0.00010674	-3.68e-05	5.84e-06	continuous	30780NA	1	67422440
ENSG00000198162	359350	0.00010674	-2.56e-06	5.84e-06	continuous	30780NA	1	117990783
ENSG00000198168	359350	2.44e-05	3.53e-06	5.34e-06	continuous	30780NA	11	22843595
ENSG00000198169	359350	1.22e-05	1.69e-06	7.62e-06	continuous	30780NA	8	145964050
ENSG00000198171	359350	0.00014943	-1.65e-05	1.18e-05	continuous	30780NA	20	3178164
ENSG00000198176	359350	6.1e-06	6.76e-06	3.05e-06	continuous	30780NA	13	114267399
ENSG00000198178	359350	9.45e-05	1.89e-05	1.13e-05	continuous	30780NA	12	7893106
ENSG00000198182	359350	1.22e-05	-2.45e-07	6.1e-06	continuous	30780NA	19	38198978
ENSG00000198183	359350	6.4e-05	-1.04e-05	7.7e-06	continuous	30780NA	20	31827458
ENSG00000198185	359350	3.05e-05	-4.45e-06	7.32e-06	continuous	30780NA	20	45135950
ENSG00000198189	359350	4.88e-05	-2.01e-05	1.03e-05	continuous	30780NA	4	88285150
ENSG00000198198	359350	0.0012412	-0.0001365	1.01e-05	continuous	30780NA	1	43886937
ENSG00000198203	359350	0.00014943	5.61e-05	1.18e-05	continuous	30780NA	2	108915733
ENSG00000198208	359350	0.00016467	9.2e-06	1.06e-05	continuous	30780NA	14	75380378
ENSG00000198216	359350	7.93e-05	-2.46e-06	3.75e-06	continuous	30780NA	1	181579729
ENSG00000198218	359350	3.96e-05	-1.49e-05	1.01e-05	continuous	30780NA	3	49099468
ENSG00000198225	359350	8.54e-05	1.05e-06	1.68e-05	continuous	30780NA	6	63922140
ENSG00000198231	359350	7.01e-05	1.45e-05	4.11e-06	continuous	30780NA	17	61873820
ENSG00000198242	359350	2.44e-05	9.44e-06	1.3e-05	continuous	30780NA	17	27048894
ENSG00000198246	359350	9.15e-05	1.09e-06	1.1e-05	continuous	30780NA	10	73101079
ENSG00000198250	359350	0.0002958	2.03e-05	1.21e-05	continuous	30780NA	10	47679512
ENSG00000198252	359350	6.4e-05	-1.13e-05	1.09e-05	continuous	30780NA	14	53219307
ENSG00000198258	359350	6.4e-05	1.76e-05	9.15e-06	continuous	30780NA	19	9939680
ENSG00000198265	359350	3.66e-05	-1.57e-05	3.56e-06	continuous	30780NA	17	65154330
ENSG00000198270	359350	8.84e-05	-3.46e-05	9.15e-06	continuous	30780NA	12	112410028
ENSG00000198271	359350	2.74e-05	2.33e-05	9.15e-06	continuous	30780NA	17	39305616
ENSG00000198276	359350	0.00030191	3.4e-05	9.15e-06	continuous	30780NA	20	62579478
ENSG00000198286	359350	9.76e-05	-7.82e-06	4.96e-06	continuous	30780NA	7	3014677
ENSG00000198298	359350	2.44e-05	-3.36e-06	3.81e-06	continuous	30780NA	10	44107603
ENSG00000198300	359350	5.49e-05	4.11e-06	6.78e-06	continuous	30780NA	19	57336771
ENSG00000198301	359350	0.00024091	-2.6e-05	8.14e-06	continuous	30780NA	4	76887109
ENSG00000198315	359350	0.00018602	1.26e-05	1.09e-05	continuous	30780NA	6	28118469
ENSG00000198331	359350	0.00011893	2.16e-06	1.46e-05	continuous	30780NA	11	125762026
ENSG00000198336	359350	5.79e-05	2.15e-06	1.24e-05	continuous	30780NA	17	45289429
ENSG00000198342	359350	0.00021957	-1.7e-05	1.05e-05	continuous	30780NA	19	12468452
ENSG00000198346	359350	2.44e-05	9.18e-06	1.45e-05	continuous	30780NA	19	53988970
ENSG00000198355	359350	7.62e-05	-1.47e-06	3.78e-06	continuous	30780NA	22	50355945
ENSG00000198356	359350	6.1e-05	-1.87e-05	7.32e-06	continuous	30780NA	19	12853545
ENSG00000198363	359350	0.00029276	-1.68e-05	1.06e-05	continuous	30780NA	8	62520136
ENSG00000198369	359350	0.00028361	3.39e-05	5.87e-06	continuous	30780NA	2	65598878
ENSG00000198373	359350	0.00019822	2.19e-05	8.96e-06	continuous	30780NA	16	69885927
ENSG00000198380	359350	0.00014028	2.55e-05	6.89e-06	continuous	30780NA	2	69580644
ENSG00000198382	359350	9.15e-06	5.5e-06	3.05e-06	continuous	30780NA	11	75690226
ENSG00000198398	359350	5.18e-05	3.55e-06	1.2e-05	continuous	30780NA	3	190157055
ENSG00000198399	359350	0.00052147	3.85e-05	7.26e-06	continuous	30780NA	2	24504658
ENSG00000198400	359350	0.0002531	-2.08e-05	1.1e-05	continuous	30780NA	1	156818537
ENSG00000198408	359350	5.18e-05	1.15e-05	3.77e-06	continuous	30780NA	10	103561448
ENSG00000198417	359350	2.13e-05	-3.07e-06	6.53e-06	continuous	30780NA	16	56693108
ENSG00000198420	359350	3.35e-05	5.22e-06	5.82e-06	continuous	30780NA	7	143573880
ENSG00000198429	359350	7.01e-05	-1.8e-05	6.76e-06	continuous	30780NA	19	12011872
ENSG00000198431	359350	0.00028055	-9.86e-06	9.08e-06	continuous	30780NA	12	104676809
ENSG00000198435	359350	3.05e-06	-9.82e-07	3.05e-06	continuous	30780NA	9	140195393
ENSG00000198440	359350	0.00013418	-2.77e-05	1.07e-05	continuous	30780NA	19	56928370
ENSG00000198445	359350	0.00017992	1.39e-05	9.87e-06	continuous	30780NA	22	17072684
ENSG00000198453	359350	6.71e-05	4.01e-06	1.5e-05	continuous	30780NA	19	37448417
ENSG00000198464	359350	7.93e-05	1.05e-05	1.17e-05	continuous	30780NA	19	52814803
ENSG00000198466	359350	9.15e-06	3.41e-06	3.05e-06	continuous	30780NA	19	58368853
ENSG00000198467	359350	0.00014638	6.61e-06	7.62e-06	continuous	30780NA	9	35686503
ENSG00000198471	359350	5.18e-05	2.68e-05	1.24e-05	continuous	30780NA	3	187418196
ENSG00000198477	359350	0.00013418	-4.22e-06	7.76e-06	continuous	30780NA	22	22851136
ENSG00000198478	359350	5.18e-05	-8.38e-06	9.15e-06	continuous	30780NA	6	80377186
ENSG00000198482	359350	3.96e-05	-1.61e-05	1.1e-05	continuous	30780NA	19	53049311
ENSG00000198483	359350	0.00034765	4.15e-05	1.22e-05	continuous	30780NA	1	145558878
ENSG00000198498	359350	0.00011588	-1.48e-05	1.49e-05	continuous	30780NA	4	164428643
ENSG00000198502	359350	0.00015553	-1.13e-05	7.24e-06	continuous	30780NA	6	32491592
ENSG00000198513	359350	0.00011588	4.96e-06	4.98e-06	continuous	30780NA	14	51049507
ENSG00000198515	359350	0.00026226	2.2e-05	1.17e-05	continuous	30780NA	4	47978342
ENSG00000198517	359350	1.52e-05	-2.86e-06	3.05e-06	continuous	30780NA	7	1576515
ENSG00000198520	359350	0.00017992	1.13e-05	1.27e-05	continuous	30780NA	1	45165814
ENSG00000198521	359350	0.00028055	-5.68e-06	1.19e-05	continuous	30780NA	19	22011340
ENSG00000198522	359350	0.00017687	1.68e-05	9.78e-06	continuous	30780NA	2	27862745
ENSG00000198523	359350	9.15e-06	-4.89e-06	3.05e-06	continuous	30780NA	6	118875677
ENSG00000198535	359350	9.15e-06	-5.41e-06	3.05e-06	continuous	30780NA	15	62361146
ENSG00000198538	359350	1.52e-05	1.09e-07	1.04e-05	continuous	30780NA	19	53330758
ENSG00000198542	359350	0.00017992	-4.65e-06	7.29e-06	continuous	30780NA	13	102240211
ENSG00000198546	359350	0.00010368	1.3e-05	8.43e-06	continuous	30780NA	10	135144006
ENSG00000198551	359350	2.13e-05	-4.87e-06	4.79e-06	continuous	30780NA	19	11700070
ENSG00000198553	359350	0.00011893	-5.66e-06	1.26e-05	continuous	30780NA	13	50592224
ENSG00000198554	359350	0.0003507	5.41e-05	9.73e-06	continuous	30780NA	14	55449746
ENSG00000198556	359350	2.74e-05	8.44e-06	3.73e-06	continuous	30780NA	7	99085869
ENSG00000198561	359350	1.52e-05	7.27e-06	3.05e-06	continuous	30780NA	11	57553867
ENSG00000198563	359350	1.52e-05	8.28e-07	4.27e-06	continuous	30780NA	6	31504111
ENSG00000198569	359350	0.00020737	1.45e-05	9.51e-06	continuous	30780NA	9	140128108
ENSG00000198570	359350	1.83e-05	-4.3e-06	6.1e-06	continuous	30780NA	1	211658062
ENSG00000198574	359350	4.57e-05	7.82e-06	1.48e-05	continuous	30780NA	1	162373492
ENSG00000198576	359350	1.83e-05	1.87e-06	9.15e-06	continuous	30780NA	8	143694619
ENSG00000198585	359350	2.13e-05	-4.32e-06	8.28e-06	continuous	30780NA	3	131104095
ENSG00000198586	359350	6.1e-06	-6.15e-06	3.05e-06	continuous	30780NA	2	171967579
ENSG00000198589	359350	0.00062516	-6.69e-05	8.52e-06	continuous	30780NA	4	151561237
ENSG00000198597	359350	2.44e-05	3.32e-06	3.05e-06	continuous	30780NA	19	30961821
ENSG00000198598	359350	0.00021041	-4.13e-05	1.06e-05	continuous	30780NA	12	132324633
ENSG00000198604	359350	0.00014943	4.84e-05	7.78e-06	continuous	30780NA	14	35283395
ENSG00000198610	359350	0.00014028	2.08e-05	9.28e-06	continuous	30780NA	10	5249169
ENSG00000198612	359350	1.83e-05	1.19e-05	4.07e-06	continuous	30780NA	2	238001532
ENSG00000198624	359350	0.00010978	-1.73e-05	9.49e-06	continuous	30780NA	5	150582160
ENSG00000198626	359350	0.0006831	-4.37e-05	6.89e-06	continuous	30780NA	1	237601397
ENSG00000198633	359350	4.27e-05	6.25e-06	7.84e-06	continuous	30780NA	19	52944004
ENSG00000198642	359350	0.00015553	1.62e-05	6.64e-06	continuous	30780NA	9	21332525
ENSG00000198643	359350	8.84e-05	-1.35e-05	1.06e-05	continuous	30780NA	3	58636124
ENSG00000198646	359350	0.00013418	-4.78e-05	5.27e-06	continuous	30780NA	20	33349087
ENSG00000198648	359350	1.22e-05	-7.7e-06	6.1e-06	continuous	30780NA	2	168957591
ENSG00000198650	359350	0.00014942	1.57e-06	1.01e-05	continuous	30780NA	16	71605298
ENSG00000198663	359350	0.00015248	-8.21e-06	1.22e-05	continuous	30780NA	6	36868193
ENSG00000198668	359350	1.22e-05	1.66e-05	3.05e-06	continuous	30780NA	14	90868726
ENSG00000198670	359350	0.00066785	-2.27e-05	9.32e-06	continuous	30780NA	6	161019961
ENSG00000198673	359350	6.1e-06	1.14e-06	6.1e-06	continuous	30780NA	12	62387486
ENSG00000198673	359350	1.22e-05	-3.9e-06	3.05e-06	continuous	30780NA	12	62387486
ENSG00000198677	359350	0.00055502	-3.93e-05	1.01e-05	continuous	30780NA	5	94845155
ENSG00000198680	359350	9.15e-05	4.75e-06	1.12e-05	continuous	30780NA	9	25677626
ENSG00000198682	359350	0.00029886	-1.47e-05	1.09e-05	continuous	30780NA	10	89463416
ENSG00000198690	359350	0.00046353	7.58e-06	1.08e-05	continuous	30780NA	15	31215683
ENSG00000198691	359350	5.49e-05	5.32e-07	1.12e-05	continuous	30780NA	1	94522541
ENSG00000198700	359350	6.4e-05	7.33e-06	4.21e-06	continuous	30780NA	1	201825846
ENSG00000198704	359350	0.00011893	3.28e-05	1.18e-05	continuous	30780NA	6	28483533
ENSG00000198707	359350	0.0012778	-8.56e-05	1.1e-05	continuous	30780NA	12	88489393
ENSG00000198715	359350	0.00022566	1.06e-05	1.21e-05	continuous	30780NA	1	156262672
ENSG00000198718	359350	0.00024702	-2.92e-05	1.08e-05	continuous	30780NA	14	45487523
ENSG00000198719	359350	1.83e-05	5.25e-06	4.07e-06	continuous	30780NA	6	170595428
ENSG00000198720	359350	0.00011588	-1.77e-05	6.1e-06	continuous	30780NA	17	27929283
ENSG00000198721	359350	9.76e-05	-1.37e-05	1.07e-05	continuous	30780NA	6	4125877
ENSG00000198722	359350	0.00055502	1.18e-05	1.04e-05	continuous	30780NA	9	35283667
ENSG00000198723	359350	0.00014333	2.83e-05	1.02e-05	continuous	30780NA	19	7565599
ENSG00000198728	359350	5.18e-05	3.08e-05	2.31e-05	continuous	30780NA	10	103873764
ENSG00000198729	359350	5.49e-05	-5.26e-06	1.12e-05	continuous	30780NA	6	150517853
ENSG00000198730	359350	0.00013418	-1.25e-05	4.71e-06	continuous	30780NA	11	10786912
ENSG00000198732	359350	4.88e-05	-1.58e-05	1.18e-05	continuous	30780NA	14	70409966
ENSG00000198734	359350	0.00051842	1.65e-05	9.22e-06	continuous	30780NA	1	169519615
ENSG00000198736	359350	7.01e-05	-1.53e-05	8.88e-06	continuous	30780NA	16	1990769
ENSG00000198739	359350	7.93e-05	-1.26e-05	4.22e-06	continuous	30780NA	10	68772676
ENSG00000198740	359350	0.00011284	-1.45e-05	6.18e-06	continuous	30780NA	17	47403202
ENSG00000198742	359350	0.00021042	-3.59e-07	5.17e-06	continuous	30780NA	7	98683392
ENSG00000198746	359350	0.00011588	4.43e-05	7.54e-06	continuous	30780NA	1	27221968
ENSG00000198752	359350	9.15e-05	-6e-07	5.69e-06	continuous	30780NA	14	103461258
ENSG00000198755	359350	6.71e-05	1.8e-05	5.27e-06	continuous	30780NA	6	35437374
ENSG00000198756	359350	0.00011588	1.37e-05	1.01e-05	continuous	30780NA	1	183952830
ENSG00000198758	359350	0.00022567	1.87e-05	8.49e-06	continuous	30780NA	1	110299676
ENSG00000198765	359350	0.00010673	3.48e-05	1.25e-05	continuous	30780NA	1	115467708
ENSG00000198768	359350	0.00011283	-8.98e-06	1.08e-05	continuous	30780NA	20	57062172
ENSG00000198771	359350	0.00012808	1.13e-05	8.86e-06	continuous	30780NA	1	167637408
ENSG00000198774	359350	8.23e-05	1.06e-05	6.44e-06	continuous	30780NA	12	86214340
ENSG00000198780	359350	0.00010064	5.74e-06	4.53e-06	continuous	30780NA	5	74118088
ENSG00000198783	359350	0.00013113	6.76e-07	9.43e-06	continuous	30780NA	17	33289377
ENSG00000198785	359350	0.00026836	-3.94e-05	8.11e-06	continuous	30780NA	9	104416249
ENSG00000198788	359350	0.00045438	-6.2e-05	9.56e-06	continuous	30780NA	11	1089647
ENSG00000198791	359350	3.66e-05	-3.28e-06	6.1e-06	continuous	30780NA	8	17095562
ENSG00000198792	359350	7.32e-05	2.11e-06	1.07e-05	continuous	30780NA	22	38642169
ENSG00000198793	359350	0.00019212	2.84e-05	5.47e-06	continuous	30780NA	1	11244578
ENSG00000198794	359350	1.52e-05	-3.01e-06	3.05e-06	continuous	30780NA	15	75281699
ENSG00000198795	359350	3.05e-05	6.5e-06	3.05e-06	continuous	30780NA	18	22787022
ENSG00000198796	359350	0.00068309	5.94e-05	1.19e-05	continuous	30780NA	18	56222334
ENSG00000198797	359350	0.00013418	3.53e-05	9.56e-06	continuous	30780NA	1	177196096
ENSG00000198799	359350	0.00054587	-3.65e-05	1.15e-05	continuous	30780NA	1	113645357
ENSG00000198805	359350	6.4e-05	-4.01e-05	1.32e-05	continuous	30780NA	14	20941183
ENSG00000198807	359350	3.66e-05	4.91e-06	4.57e-06	continuous	30780NA	14	37137847
ENSG00000198812	359350	4.27e-05	-1.54e-05	5.66e-06	continuous	30780NA	12	70003647
ENSG00000198815	359350	4.27e-05	-2.69e-06	4.79e-06	continuous	30780NA	1	42721879
ENSG00000198816	359350	1.22e-05	-5.57e-06	7.62e-06	continuous	30780NA	19	7583045
ENSG00000198818	359350	8.23e-05	3.02e-05	9.83e-06	continuous	30780NA	6	166744648
ENSG00000198821	359350	3.35e-05	1.44e-06	5.27e-06	continuous	30780NA	1	167443862
ENSG00000198822	359350	0.00010979	-1.52e-05	6.44e-06	continuous	30780NA	7	86383715
ENSG00000198824	359350	1.22e-05	-6.36e-06	3.05e-06	continuous	30780NA	13	115086392
ENSG00000198825	359350	0.00057942	-9.27e-07	8.7e-06	continuous	30780NA	10	121537131
ENSG00000198826	359350	0.00020737	2.06e-05	9.24e-06	continuous	30780NA	15	32919748
ENSG00000198829	359350	2.13e-05	1.79e-07	1.18e-05	continuous	30780NA	3	151596918
ENSG00000198830	359350	6.1e-06	2.67e-07	3.05e-06	continuous	30780NA	1	26800702
ENSG00000198832	359350	3.05e-05	-1.34e-05	3.66e-06	continuous	30780NA	22	31508407
ENSG00000198833	359350	7.32e-05	-1.73e-05	8.89e-06	continuous	30780NA	6	90049456
ENSG00000198836	359350	0.00018297	3.05e-06	5.9e-06	continuous	30780NA	3	193363273
ENSG00000198837	359350	0.0003934	4.62e-06	7.78e-06	continuous	30780NA	1	153910575
ENSG00000198838	359350	0.00080814	-3.08e-05	7.03e-06	continuous	30780NA	15	33880733
ENSG00000198839	359350	0.00017687	-3.18e-05	1.16e-05	continuous	30780NA	7	111914897
ENSG00000198841	359350	3.05e-05	-1.72e-05	9.15e-06	continuous	30780NA	1	52498632
ENSG00000198843	359350	2.44e-05	-3.89e-07	1.07e-05	continuous	30780NA	3	150334442
ENSG00000198844	359350	0.00029886	-6.08e-06	9.34e-06	continuous	30780NA	17	8219694
ENSG00000198846	359350	3.66e-05	-1.01e-05	4.07e-06	continuous	30780NA	8	59874872
ENSG00000198848	359350	0.00019212	-2.57e-05	1.18e-05	continuous	30780NA	16	55852006
ENSG00000198851	359350	6.4e-05	5.77e-06	5.08e-06	continuous	30780NA	11	118181075
ENSG00000198853	359350	0.00014943	8.06e-06	4.79e-06	continuous	30780NA	9	35526010
ENSG00000198854	359350	1.22e-05	-1.11e-05	4.57e-06	continuous	30780NA	1	152692452
ENSG00000198855	359350	0.00014028	-2.84e-05	8.62e-06	continuous	30780NA	12	108914288
ENSG00000198856	359350	0.00011588	1.09e-05	1.28e-05	continuous	30780NA	4	109580358
ENSG00000198858	359350	0.00012503	6.31e-06	6.47e-06	continuous	30780NA	19	904872
ENSG00000198860	359350	4.27e-05	-8.28e-06	1.31e-05	continuous	30780NA	1	184032079
ENSG00000198862	359350	0.00032325	3.79e-05	6.85e-06	continuous	30780NA	21	30332868
ENSG00000198863	359350	0.00014028	-3.88e-05	1.05e-05	continuous	30780NA	17	41139145
ENSG00000198865	359350	9.15e-05	1.43e-05	7.73e-06	continuous	30780NA	5	42779683
ENSG00000198870	359350	0.00031715	-1.7e-05	1.16e-05	continuous	30780NA	9	136257169
ENSG00000198873	359350	0.00012808	4.23e-05	7.7e-06	continuous	30780NA	10	121091116
ENSG00000198874	359350	3.96e-05	2.84e-06	1.1e-05	continuous	30780NA	7	66582331
ENSG00000198876	359350	0.00010673	-3.95e-06	8.97e-06	continuous	30780NA	9	34106891
ENSG00000198879	359350	0.00010368	1.55e-05	1.02e-05	continuous	30780NA	10	7327018
ENSG00000198885	359350	0.00016467	-2.23e-05	9.49e-06	continuous	30780NA	2	96992580
ENSG00000198887	359350	0.0003324	2.32e-06	8.42e-06	continuous	30780NA	9	72921871
ENSG00000198890	359350	0.00011893	-2.98e-05	8.37e-06	continuous	30780NA	1	107600592
ENSG00000198892	359350	9.15e-05	6.4e-06	7.32e-06	continuous	30780NA	1	201859621
ENSG00000198894	359350	5.18e-05	-1.4e-05	5.92e-06	continuous	30780NA	14	77574035
ENSG00000198898	359350	1.22e-05	-4.04e-06	3.05e-06	continuous	30780NA	7	116506614
ENSG00000198900	359350	1.52e-05	1.56e-06	6.71e-06	continuous	30780NA	20	39705293
ENSG00000198901	359350	0.00027751	4.16e-05	1.16e-05	continuous	30780NA	15	91524065
ENSG00000198909	359350	5.18e-05	-2e-05	1.13e-05	continuous	30780NA	17	61736719
ENSG00000198911	359350	0.00025007	-5.97e-05	5.95e-06	continuous	30780NA	22	42266211
ENSG00000198912	359350	5.18e-05	1.01e-05	6.64e-06	continuous	30780NA	1	3811273
ENSG00000198915	359350	0.00010064	7.56e-06	6.75e-06	continuous	30780NA	10	43726175
ENSG00000198917	359350	0.00011893	5.81e-06	9.62e-06	continuous	30780NA	9	131587015
ENSG00000198919	359350	0.00055807	6.8e-06	9.62e-06	continuous	30780NA	3	108361111
ENSG00000198920	359350	0.00037204	-3.35e-06	9.95e-06	continuous	30780NA	17	6512858
ENSG00000198924	359350	0.00040864	1.74e-05	1.04e-05	continuous	30780NA	10	115604315
ENSG00000198925	359350	6.71e-05	4.9e-07	4.44e-06	continuous	30780NA	2	220084467
ENSG00000198929	359350	5.49e-05	-3.51e-06	4.74e-06	continuous	30780NA	1	162196443
ENSG00000198931	359350	0.00010978	-2.71e-05	7.62e-06	continuous	30780NA	16	88877050
ENSG00000198933	359350	0.0002958	1.24e-05	9.9e-06	continuous	30780NA	17	45780432
ENSG00000198937	359350	3.96e-05	-6.33e-06	9.15e-06	continuous	30780NA	6	37459197
ENSG00000198944	359350	0.00014028	-3.42e-06	1.02e-05	continuous	30780NA	5	132150761
ENSG00000198945	359350	6.1e-05	-8.73e-06	3.35e-06	continuous	30780NA	6	130398719
ENSG00000198948	359350	6.1e-05	-1.23e-05	7.32e-06	continuous	30780NA	4	170930965
ENSG00000198951	359350	0.00023177	4.21e-05	1.32e-05	continuous	30780NA	22	42460602
ENSG00000198952	359350	0.00014638	-5.01e-06	5.72e-06	continuous	30780NA	1	156235818
ENSG00000198954	359350	3.35e-05	5.96e-06	1.14e-05	continuous	30780NA	10	70762613
ENSG00000198959	359350	0.00022261	-1.25e-05	1.04e-05	continuous	30780NA	20	36775922
ENSG00000198961	359350	7.01e-05	5.87e-06	7.56e-06	continuous	30780NA	5	108708053
ENSG00000198963	359350	9.15e-06	4.21e-06	3.05e-06	continuous	30780NA	9	77210187
ENSG00000198964	359350	3.66e-05	5.44e-06	5.08e-06	continuous	30780NA	10	52225142
ENSG00000203326	359350	3.66e-05	-3.94e-06	1.42e-05	continuous	30780NA	19	53882208
ENSG00000203485	359350	0.00023177	8.5e-06	8.59e-06	continuous	30780NA	14	105170943
ENSG00000203666	359350	2.13e-05	-1.88e-05	1.61e-05	continuous	30780NA	1	245211737
ENSG00000203667	359350	0.00012808	2.9e-05	1.18e-05	continuous	30780NA	1	245003492
ENSG00000203685	359350	5.49e-05	3.34e-06	1.25e-05	continuous	30780NA	1	226766708
ENSG00000203697	359350	0.00028666	-5.74e-05	8.63e-06	continuous	30780NA	1	223782393
ENSG00000203705	359350	7.62e-05	-2.86e-06	5.49e-06	continuous	30780NA	1	212977569
ENSG00000203710	359350	0.00048793	-5.41e-05	1.08e-05	continuous	30780NA	1	207741742
ENSG00000203722	359350	6.1e-05	8.8e-06	5.49e-06	continuous	30780NA	6	150241136
ENSG00000203724	359350	4.27e-05	-2.61e-06	8.71e-06	continuous	30780NA	1	197874137
ENSG00000203727	359350	3.66e-05	-1.91e-05	9.66e-06	continuous	30780NA	6	147944373
ENSG00000203730	359350	6.1e-06	-6.28e-06	6.1e-06	continuous	30780NA	1	182368502
ENSG00000203734	359350	0.00049707	-4.14e-05	1.03e-05	continuous	30780NA	6	139171135
ENSG00000203737	359350	8.54e-05	-1.02e-05	8.71e-06	continuous	30780NA	1	174417948
ENSG00000203740	359350	4.88e-05	3.94e-06	4.96e-06	continuous	30780NA	1	170126037
ENSG00000203747	359350	5.79e-05	8.71e-06	1.04e-05	continuous	30780NA	1	161556233
ENSG00000203756	359350	1.22e-05	-5.08e-06	3.05e-06	continuous	30780NA	6	130167541
ENSG00000203760	359350	3.66e-05	2.86e-06	9.15e-06	continuous	30780NA	6	126665671
ENSG00000203772	359350	1.52e-05	9.26e-06	6.71e-06	continuous	30780NA	10	135308543
ENSG00000203780	359350	3.05e-05	1.27e-05	3.66e-06	continuous	30780NA	10	127641635
ENSG00000203783	359350	6.1e-05	1.32e-05	1.37e-05	continuous	30780NA	1	153190927
ENSG00000203785	359350	9.15e-06	-8.37e-06	9.15e-06	continuous	30780NA	1	153072136
ENSG00000203786	359350	1.22e-05	1.54e-05	4.57e-06	continuous	30780NA	1	152732518
ENSG00000203791	359350	3.05e-05	-4.63e-06	9.76e-06	continuous	30780NA	10	126458579
ENSG00000203795	359350	1.52e-05	8.33e-07	4.27e-06	continuous	30780NA	10	124671422
ENSG00000203797	359350	4.57e-05	-3.14e-06	7.52e-06	continuous	30780NA	6	110724870
ENSG00000203805	359350	0.00013723	2.21e-05	1.46e-05	continuous	30780NA	10	122282917
ENSG00000203814	359350	5.18e-05	-6.26e-06	3.77e-06	continuous	30780NA	1	149769087
ENSG00000203817	359350	3.05e-06	1.3e-06	3.05e-06	continuous	30780NA	1	149449150
ENSG00000203832	359350	0.00011588	3.69e-06	1.04e-05	continuous	30780NA	1	148298878
ENSG00000203837	359350	0.00019822	2.51e-05	1.05e-05	continuous	30780NA	10	118212424
ENSG00000203857	359350	4.57e-05	-3.81e-06	9.56e-06	continuous	30780NA	1	120053751
ENSG00000203859	359350	1.22e-05	-2.06e-06	3.05e-06	continuous	30780NA	1	119961606
ENSG00000203867	359350	0.00027446	3.42e-05	1.01e-05	continuous	30780NA	10	112501691
ENSG00000203872	359350	0.00010369	1.15e-05	8.79e-06	continuous	30780NA	6	88064874
ENSG00000203877	359350	8.23e-05	5.54e-06	6.89e-06	continuous	30780NA	6	84565110
ENSG00000203880	359350	0.00016773	1.31e-05	1.29e-05	continuous	30780NA	20	62906975
ENSG00000203883	359350	2.13e-05	5.99e-06	8.28e-06	continuous	30780NA	20	62680035
ENSG00000203896	359350	3.66e-05	1.35e-05	6.61e-06	continuous	30780NA	20	62368636
ENSG00000203907	359350	9.15e-05	2.24e-05	1.2e-05	continuous	30780NA	6	74091567
ENSG00000203908	359350	1.83e-05	1.33e-05	4.07e-06	continuous	30780NA	6	74073147
ENSG00000203909	359350	9.45e-05	2.61e-06	1.33e-05	continuous	30780NA	6	74063402
ENSG00000203910	359350	0.00010369	-7.19e-06	9.51e-06	continuous	30780NA	1	92697434
ENSG00000203942	359350	9.15e-06	-3.25e-06	9.15e-06	continuous	30780NA	10	99350070
ENSG00000203943	359350	3.66e-05	1.44e-05	8.64e-06	continuous	30780NA	1	84809845
ENSG00000203963	359350	7.62e-05	1.83e-05	1.45e-05	continuous	30780NA	1	67627692
ENSG00000203965	359350	0.0003019	9.3e-06	1.27e-05	continuous	30780NA	1	64013704
ENSG00000203972	359350	9.15e-05	1.05e-05	8.95e-06	continuous	30780NA	6	49481216
ENSG00000203985	359350	0.00010978	-1e-05	9.66e-06	continuous	30780NA	1	54479134
ENSG00000203995	359350	0.00022872	2.85e-05	9.96e-06	continuous	30780NA	1	53334427
ENSG00000204001	359350	3.35e-05	-1.28e-05	4.71e-06	continuous	30780NA	9	139650758
ENSG00000204006	359350	5.49e-05	-2.01e-05	1.46e-05	continuous	30780NA	1	51590829
ENSG00000204007	359350	3.35e-05	7.37e-06	9.7e-06	continuous	30780NA	9	138523444
ENSG00000204010	359350	1.83e-05	-6.27e-06	1.32e-05	continuous	30780NA	10	91141388
ENSG00000204020	359350	0.00021651	-2.44e-05	1.15e-05	continuous	30780NA	10	90529581
ENSG00000204021	359350	0.00014638	-1.21e-05	1.09e-05	continuous	30780NA	10	90498422
ENSG00000204022	359350	0.00010063	-1.37e-05	1.47e-05	continuous	30780NA	10	90356622
ENSG00000204033	359350	8.54e-05	-5.29e-06	8.93e-06	continuous	30780NA	10	85982800
ENSG00000204052	359350	6.71e-05	-8.11e-06	1.22e-05	continuous	30780NA	6	43476566
ENSG00000204060	359350	2.74e-05	-1.72e-05	5.08e-06	continuous	30780NA	1	41838428
ENSG00000204070	359350	3.66e-05	-1.69e-06	6.1e-06	continuous	30780NA	20	43998008
ENSG00000204084	359350	0.00018908	6.32e-06	6.59e-06	continuous	30780NA	1	38369549
ENSG00000204099	359350	0.00011283	9.67e-07	1.18e-05	continuous	30780NA	2	242754330
ENSG00000204103	359350	3.05e-06	6.1e-07	3.05e-06	continuous	30780NA	20	39316184
ENSG00000204104	359350	0.0003385	-5.17e-05	1.14e-05	continuous	30780NA	2	239269312
ENSG00000204120	359350	0.00011283	3.35e-06	1.15e-05	continuous	30780NA	2	233643647
ENSG00000204128	359350	8.84e-05	-2.73e-06	1.31e-05	continuous	30780NA	2	231908320
ENSG00000204130	359350	0.00020127	2e-05	8.5e-06	continuous	30780NA	10	70133958
ENSG00000204138	359350	0.00020737	3.37e-05	7.35e-06	continuous	30780NA	1	28761498
ENSG00000204140	359350	9.15e-06	-2.73e-07	3.05e-06	continuous	30780NA	6	35755123
ENSG00000204147	359350	1.22e-05	-5.8e-06	7.62e-06	continuous	30780NA	10	52537667
ENSG00000204149	359350	5.18e-05	1.25e-05	1.06e-05	continuous	30780NA	10	51759169
ENSG00000204152	359350	0.00015248	-3.85e-05	1.12e-05	continuous	30780NA	10	51379579
ENSG00000204160	359350	0.00011588	1.82e-05	6.26e-06	continuous	30780NA	1	27168647
ENSG00000204161	359350	0.00010064	-8.48e-06	1.28e-05	continuous	30780NA	10	50379702
ENSG00000204172	359350	0.00022262	1.57e-06	1.14e-05	continuous	30780NA	10	47215791
ENSG00000204174	359350	3.35e-05	2.78e-06	1.91e-05	continuous	30780NA	10	47085927
ENSG00000204175	359350	6.1e-06	-5.54e-06	3.05e-06	continuous	30780NA	10	46999865
ENSG00000204176	359350	6.4e-05	1.01e-05	1.23e-05	continuous	30780NA	10	46963422
ENSG00000204178	359350	5.18e-05	-1.29e-05	3.77e-06	continuous	30780NA	1	25792044
ENSG00000204179	359350	0.00012502	1.16e-05	1.26e-05	continuous	30780NA	10	46595500
ENSG00000204186	359350	9.15e-06	5e-06	5.08e-06	continuous	30780NA	2	207159268
ENSG00000204193	359350	7.01e-05	7.08e-06	1.02e-05	continuous	30780NA	9	113082964
ENSG00000204209	359350	0.00015248	-2.65e-05	6.95e-06	continuous	30780NA	6	33291691
ENSG00000204217	359350	0.00010369	-2.44e-05	4.66e-06	continuous	30780NA	2	203337067
ENSG00000204219	359350	0.00010064	2.75e-06	5.08e-06	continuous	30780NA	1	23729394
ENSG00000204220	359350	3.35e-05	-3.82e-06	4.16e-06	continuous	30780NA	6	33261629
ENSG00000204227	359350	2.13e-05	-1.72e-05	3.05e-06	continuous	30780NA	6	33178386
ENSG00000204228	359350	6.71e-05	-3.52e-06	6.1e-06	continuous	30780NA	6	33173514
ENSG00000204231	359350	0.00010064	-2.23e-05	7.49e-06	continuous	30780NA	6	33164998
ENSG00000204237	359350	5.18e-05	-2.42e-06	1.24e-05	continuous	30780NA	17	79632866
ENSG00000204246	359350	0.00012808	-8.1e-06	1.15e-05	continuous	30780NA	9	107298584
ENSG00000204248	359350	0.00051538	-7.68e-06	7.78e-06	continuous	30780NA	6	33145367
ENSG00000204252	359350	7.01e-05	1.73e-05	1.1e-05	continuous	30780NA	6	32974672
ENSG00000204256	359350	8.84e-05	1.83e-05	3.89e-06	continuous	30780NA	6	32942860
ENSG00000204257	359350	5.18e-05	1.43e-05	8.79e-06	continuous	30780NA	6	32926631
ENSG00000204262	359350	7.62e-05	2.37e-05	8.17e-06	continuous	30780NA	2	189970614
ENSG00000204264	359350	0.00010978	-8.23e-06	1.07e-05	continuous	30780NA	6	32810487
ENSG00000204278	359350	0.00010368	-1.29e-05	8.79e-06	continuous	30780NA	17	76232230
ENSG00000204287	359350	5.79e-05	1.24e-05	8.19e-06	continuous	30780NA	6	32410221
ENSG00000204290	359350	0.00014028	4.21e-06	1.1e-05	continuous	30780NA	6	32368323
ENSG00000204291	359350	0.00010978	2.23e-05	1.36e-05	continuous	30780NA	9	101769265
ENSG00000204296	359350	3.96e-05	5.46e-06	1.01e-05	continuous	30780NA	6	32297994
ENSG00000204296	359350	8.23e-05	-1.02e-05	1.28e-05	continuous	30780NA	6	32297994
ENSG00000204300	359350	4.57e-05	2.43e-06	8.34e-06	continuous	30780NA	11	123754991
ENSG00000204301	359350	0.00062515	-2.4e-05	1.05e-05	continuous	30780NA	6	32177232
ENSG00000204304	359350	9.45e-05	-1.35e-05	7.18e-06	continuous	30780NA	6	32155238
ENSG00000204305	359350	0.00029885	-4.12e-05	1.21e-05	continuous	30780NA	6	32150423
ENSG00000204308	359350	4.88e-05	-2.49e-06	6.1e-06	continuous	30780NA	6	32149031
ENSG00000204310	359350	6.1e-06	-2.16e-06	3.05e-06	continuous	30780NA	6	32140931
ENSG00000204314	359350	5.79e-05	-5.52e-06	4.65e-06	continuous	30780NA	6	32119143
ENSG00000204315	359350	0.00011588	5.17e-05	8.83e-06	continuous	30780NA	6	32097276
ENSG00000204316	359350	0.00019822	6.07e-05	1.01e-05	continuous	30780NA	17	73900312
ENSG00000204323	359350	9.15e-06	4.59e-06	3.05e-06	continuous	30780NA	17	73633499
ENSG00000204334	359350	4.27e-05	1.1e-07	1.09e-05	continuous	30780NA	2	171647889
ENSG00000204335	359350	0.00011893	-2e-05	1.07e-05	continuous	30780NA	2	171573225
ENSG00000204344	359350	0.00016467	6.19e-06	1.12e-05	continuous	30780NA	6	31944733
ENSG00000204345	359350	2.74e-05	-8.81e-06	4.41e-06	continuous	30780NA	17	72581963
ENSG00000204347	359350	0.00011588	-2.31e-05	1.19e-05	continuous	30780NA	17	72355320
ENSG00000204348	359350	0.00018602	4.51e-05	1.04e-05	continuous	30780NA	6	31938828
ENSG00000204351	359350	0.00046963	-1.66e-05	1.07e-05	continuous	30780NA	6	31932195
ENSG00000204356	359350	0.00015248	8.51e-06	9.64e-06	continuous	30780NA	6	31923376
ENSG00000204361	359350	8.84e-05	5.19e-06	9.57e-06	continuous	30780NA	11	114564235
ENSG00000204366	359350	2.13e-05	6.41e-06	3.92e-06	continuous	30780NA	6	31868577
ENSG00000204370	359350	6.1e-06	-1.09e-06	3.05e-06	continuous	30780NA	11	111973925
ENSG00000204371	359350	0.00042084	-1.86e-05	1.11e-05	continuous	30780NA	6	31856500
ENSG00000204381	359350	0.00014028	2.48e-05	1.18e-05	continuous	30780NA	11	111421635
ENSG00000204385	359350	0.0002836	3.6e-05	1.03e-05	continuous	30780NA	6	31838896
ENSG00000204386	359350	0.00016163	1.08e-05	9.84e-06	continuous	30780NA	6	31828060
ENSG00000204388	359350	3.05e-05	-1.19e-05	9.76e-06	continuous	30780NA	6	31796772
ENSG00000204389	359350	2.44e-05	-5.62e-07	1.45e-05	continuous	30780NA	6	31784507
ENSG00000204390	359350	0.00018297	-1.75e-05	1.09e-05	continuous	30780NA	6	31780417
ENSG00000204392	359350	5.18e-05	7.84e-06	4.48e-06	continuous	30780NA	6	31769967
ENSG00000204394	359350	0.00035984	2.5e-05	8.89e-06	continuous	30780NA	6	31754513
ENSG00000204396	359350	0.00039034	-2.33e-05	9.62e-06	continuous	30780NA	6	31739238
ENSG00000204397	359350	2.13e-05	-5.98e-06	5.66e-06	continuous	30780NA	11	104942106
ENSG00000204403	359350	0.00015248	2.52e-08	9.15e-06	continuous	30780NA	11	104762921
ENSG00000204406	359350	4.57e-05	-3.58e-06	5.9e-06	continuous	30780NA	2	149027193
ENSG00000204410	359350	0.00031715	-8.21e-06	9.56e-06	continuous	30780NA	6	31720174
ENSG00000204414	359350	8.54e-05	-3.33e-05	1e-05	continuous	30780NA	17	61991578
ENSG00000204420	359350	0.00015858	3.1e-05	1.04e-05	continuous	30780NA	6	31690431
ENSG00000204421	359350	2.74e-05	5.4e-06	6.44e-06	continuous	30780NA	6	31688024
ENSG00000204424	359350	0.00010978	-1.71e-05	8.98e-06	continuous	30780NA	6	31680111
ENSG00000204427	359350	0.00024091	9.02e-06	9.61e-06	continuous	30780NA	6	31662974
ENSG00000204428	359350	1.52e-05	1.99e-06	4.27e-06	continuous	30780NA	6	31648139
ENSG00000204435	359350	3.05e-06	-3.81e-07	3.05e-06	continuous	30780NA	6	31635567
ENSG00000204438	359350	0.00019517	-3.87e-05	9.24e-06	continuous	30780NA	6	31631533
ENSG00000204439	359350	3.05e-05	-1.13e-05	1.04e-05	continuous	30780NA	6	31627312
ENSG00000204442	359350	4.57e-05	6.86e-06	1.16e-05	continuous	30780NA	13	108169983
ENSG00000204444	359350	6.1e-05	-2.39e-06	5.79e-06	continuous	30780NA	6	31623090
ENSG00000204449	359350	6.4e-05	2.44e-06	1.06e-05	continuous	30780NA	11	89785416
ENSG00000204463	359350	7.62e-05	-2.55e-05	1.04e-05	continuous	30780NA	6	31613644
ENSG00000204469	359350	0.00017078	2.11e-05	5.77e-06	continuous	30780NA	6	31597023
ENSG00000204472	359350	4.88e-05	-9.7e-06	6.86e-06	continuous	30780NA	6	31583880
ENSG00000204475	359350	4.88e-05	6.18e-06	8.39e-06	continuous	30780NA	6	31558717
ENSG00000204481	359350	0.00012808	-3.62e-05	7.26e-06	continuous	30780NA	1	13670890
ENSG00000204482	359350	3.35e-05	-9.24e-07	8.59e-06	continuous	30780NA	6	31555294
ENSG00000204498	359350	0.00015248	5.7e-06	1e-05	continuous	30780NA	6	31520627
ENSG00000204510	359350	2.74e-05	5.03e-06	9.15e-06	continuous	30780NA	1	12978510
ENSG00000204511	359350	9.15e-06	8.83e-06	3.05e-06	continuous	30780NA	6	31497252
ENSG00000204513	359350	0.00013723	1.32e-05	1.02e-05	continuous	30780NA	1	12887866
ENSG00000204514	359350	2.74e-05	-2.58e-06	3.73e-06	continuous	30780NA	19	58380271
ENSG00000204516	359350	0.00011893	-1.94e-05	1.32e-05	continuous	30780NA	6	31470780
ENSG00000204518	359350	4.88e-05	7.83e-06	1.11e-05	continuous	30780NA	1	12715832
ENSG00000204519	359350	1.52e-05	-6.67e-06	5.49e-06	continuous	30780NA	19	58211003
ENSG00000204520	359350	9.76e-05	4.91e-06	1.41e-05	continuous	30780NA	6	31377224
ENSG00000204524	359350	3.96e-05	2.03e-05	3.99e-06	continuous	30780NA	19	57759238
ENSG00000204525	359350	3.35e-05	1.24e-05	1.3e-05	continuous	30780NA	6	31238217
ENSG00000204531	359350	3.35e-05	9.67e-06	3.6e-06	continuous	30780NA	6	31140314
ENSG00000204532	359350	6.71e-05	4.74e-07	9.7e-06	continuous	30780NA	19	56717246
ENSG00000204536	359350	0.00043913	7.79e-06	1.09e-05	continuous	30780NA	6	31118116
ENSG00000204538	359350	7.01e-05	-1.17e-06	1.23e-05	continuous	30780NA	6	31106220
ENSG00000204539	359350	0.00010064	5.23e-06	6.38e-06	continuous	30780NA	6	31085545
ENSG00000204540	359350	6.4e-05	4.84e-06	1.55e-05	continuous	30780NA	6	31095198
ENSG00000204542	359350	4.88e-05	1.56e-05	1.45e-05	continuous	30780NA	6	31079668
ENSG00000204544	359350	4.57e-05	9.61e-06	7.93e-06	continuous	30780NA	6	30954588
ENSG00000204548	359350	9.15e-06	-7.65e-06	3.05e-06	continuous	30780NA	20	29996645
ENSG00000204560	359350	0.00043913	1.65e-05	9.95e-06	continuous	30780NA	6	30630855
ENSG00000204564	359350	0.00014943	1.65e-05	5.79e-06	continuous	30780NA	6	30617902
ENSG00000204568	359350	0.00011588	2.68e-05	1.11e-05	continuous	30780NA	6	30589829
ENSG00000204569	359350	3.96e-05	-7.95e-06	1.06e-05	continuous	30780NA	6	30577283
ENSG00000204571	359350	3.05e-06	-4.03e-06	3.05e-06	continuous	30780NA	11	71303650
ENSG00000204572	359350	6.1e-06	-3.87e-06	3.05e-06	continuous	30780NA	11	71278295
ENSG00000204574	359350	0.00035069	-5.39e-05	8.41e-06	continuous	30780NA	6	30552055
ENSG00000204576	359350	0.00010673	-1.35e-05	8.28e-06	continuous	30780NA	6	30528082
ENSG00000204577	359350	0.0003446	-2.51e-05	1.2e-05	continuous	30780NA	19	54733375
ENSG00000204580	359350	0.00038729	2.12e-06	1.06e-05	continuous	30780NA	6	30856066
ENSG00000204590	359350	7.93e-05	-7.12e-06	7.27e-06	continuous	30780NA	6	30517053
ENSG00000204592	359350	0.00012503	-1.95e-05	8.7e-06	continuous	30780NA	6	30459613
ENSG00000204595	359350	2.74e-05	-8.92e-06	7.12e-06	continuous	30780NA	19	54137787
ENSG00000204599	359350	2.44e-05	6.24e-06	7.62e-06	continuous	30780NA	6	30302881
ENSG00000204604	359350	1.22e-05	6.14e-06	4.57e-06	continuous	30780NA	19	53351082
ENSG00000204610	359350	7.93e-05	2.12e-05	7.74e-06	continuous	30780NA	6	30135733
ENSG00000204611	359350	6.1e-06	-3.76e-07	6.1e-06	continuous	30780NA	19	52629760
ENSG00000204612	359350	1.52e-05	2.45e-06	1.52e-05	continuous	30780NA	9	79635220
ENSG00000204613	359350	0.00023481	3e-05	1.14e-05	continuous	30780NA	6	30124217
ENSG00000204614	359350	0.00011588	-6.85e-06	1.49e-05	continuous	30780NA	6	30110199
ENSG00000204616	359350	7.62e-05	-3e-05	6.22e-06	continuous	30780NA	6	30075779
ENSG00000204618	359350	0.00013113	2.68e-05	9.72e-06	continuous	30780NA	6	30040854
ENSG00000204619	359350	2.74e-05	3.97e-06	5.76e-06	continuous	30780NA	6	30036298
ENSG00000204624	359350	0.00055807	5.3e-05	7.88e-06	continuous	30780NA	1	11568432
ENSG00000204628	359350	9.15e-06	6.72e-06	5.08e-06	continuous	30780NA	5	180669503
ENSG00000204632	359350	0.00015858	-1.28e-05	1.13e-05	continuous	30780NA	6	29796823
ENSG00000204634	359350	0.00035374	-2.75e-05	9.83e-06	continuous	30780NA	2	101746704
ENSG00000204640	359350	0.00010063	1.02e-05	1.17e-05	continuous	30780NA	2	101093343
ENSG00000204642	359350	0.00022871	-3.04e-05	1.15e-05	continuous	30780NA	6	29698429
ENSG00000204644	359350	4.27e-05	6.81e-06	1.13e-05	continuous	30780NA	6	29644528
ENSG00000204653	359350	0.00013723	-8.21e-06	9.42e-06	continuous	30780NA	19	51016402
ENSG00000204655	359350	4.88e-05	-1.83e-05	8.77e-06	continuous	30780NA	6	29632454
ENSG00000204659	359350	3.35e-05	1.03e-05	8.59e-06	continuous	30780NA	5	179106780
ENSG00000204669	359350	5.49e-05	8.01e-08	1.02e-05	continuous	30780NA	9	74677013
ENSG00000204671	359350	3.96e-05	-1.31e-05	1.99e-05	continuous	30780NA	12	122657662
ENSG00000204673	359350	9.76e-05	-8.81e-06	8.39e-06	continuous	30780NA	19	50377006
ENSG00000204681	359350	0.00011893	-2.19e-05	4.61e-06	continuous	30780NA	6	29562580
ENSG00000204710	359350	0.00013723	8.39e-06	1.13e-05	continuous	30780NA	11	64939170
ENSG00000204711	359350	8.54e-05	1.56e-05	9.37e-06	continuous	30780NA	9	72478429
ENSG00000204713	359350	6.1e-05	-6.6e-06	4.57e-06	continuous	30780NA	6	28881273
ENSG00000204740	359350	0.0009484	-7e-05	1.01e-05	continuous	30780NA	10	19786055
ENSG00000204764	359350	0.00029885	-5.62e-06	1.21e-05	continuous	30780NA	5	170507947
ENSG00000204767	359350	9.15e-05	3.9e-06	8.54e-06	continuous	30780NA	5	169349506
ENSG00000204790	359350	7.93e-05	2.58e-05	1.03e-05	continuous	30780NA	9	69237100
ENSG00000204822	359350	2.13e-05	1.45e-06	5.66e-06	continuous	30780NA	2	74699767
ENSG00000204839	359350	0.00025921	-2.93e-05	8.65e-06	continuous	30780NA	8	144651749
ENSG00000204842	359350	0.00031714	1.19e-05	1.04e-05	continuous	30780NA	12	111963749
ENSG00000204843	359350	0.00017383	-3.1e-05	6.05e-06	continuous	30780NA	2	74603748
ENSG00000204849	359350	2.74e-05	-8.59e-06	3.73e-06	continuous	30780NA	9	39358828
ENSG00000204852	359350	0.00018297	3.07e-05	7.83e-06	continuous	30780NA	12	111069534
ENSG00000204856	359350	6.1e-05	1.44e-05	4.88e-06	continuous	30780NA	12	110917180
ENSG00000204859	359350	0.00021347	-5.66e-06	1e-05	continuous	30780NA	1	6644701
ENSG00000204866	359350	4.57e-05	-1.76e-05	1.12e-05	continuous	30780NA	19	46655460
ENSG00000204869	359350	3.35e-05	-3.14e-06	1.86e-05	continuous	30780NA	19	46561691
ENSG00000204880	359350	9.15e-06	-6.46e-06	3.05e-06	continuous	30780NA	17	39253813
ENSG00000204887	359350	5.79e-05	6.27e-06	1.2e-05	continuous	30780NA	17	39186153
ENSG00000204889	359350	0.00019822	3.8e-05	1.23e-05	continuous	30780NA	17	39138678
ENSG00000204897	359350	0.00020737	3.28e-05	1.48e-05	continuous	30780NA	17	38907929
ENSG00000204899	359350	9.45e-05	1.28e-05	1.49e-05	continuous	30780NA	13	73292160
ENSG00000204909	359350	5.18e-05	2.52e-06	1.63e-05	continuous	30780NA	5	147710089
ENSG00000204913	359350	0.00010978	2.68e-06	1.14e-05	continuous	30780NA	17	38099364
ENSG00000204920	359350	8.84e-05	1.78e-05	1.48e-05	continuous	30780NA	19	44487246
ENSG00000204923	359350	8.84e-05	2.11e-05	1.57e-05	continuous	30780NA	2	68690471
ENSG00000204928	359350	9.15e-05	-1.19e-05	7.93e-06	continuous	30780NA	5	145245914
ENSG00000204930	359350	9.76e-05	2.03e-05	1.05e-05	continuous	30780NA	9	35822566
ENSG00000204941	359350	0.00023481	-5.15e-05	1.04e-05	continuous	30780NA	19	43680548
ENSG00000204946	359350	0.00012808	-3.34e-06	1.44e-05	continuous	30780NA	7	148976828
ENSG00000204947	359350	2.44e-05	-4.66e-06	6.1e-06	continuous	30780NA	7	148811657
ENSG00000204950	359350	4.27e-05	3.38e-06	1.31e-05	continuous	30780NA	11	61277377
ENSG00000204952	359350	0.00013723	1.56e-05	1.2e-05	continuous	30780NA	17	37108170
ENSG00000204954	359350	1.52e-05	3.23e-09	4.27e-06	continuous	30780NA	12	104351733
ENSG00000204956	359350	0.00020127	-9.85e-06	1.11e-05	continuous	30780NA	5	140801399
ENSG00000204957	359350	6.1e-06	2.71e-06	3.05e-06	continuous	30780NA	19	42748026
ENSG00000204962	359350	0.00027446	-3.26e-05	1.48e-05	continuous	30780NA	5	140306418
ENSG00000204963	359350	0.0003263	2.7e-05	1.33e-05	continuous	30780NA	5	140302949
ENSG00000204965	359350	0.00020127	5.45e-05	9.61e-06	continuous	30780NA	5	140296576
ENSG00000204967	359350	0.00020127	-3.27e-05	1.1e-05	continuous	30780NA	5	140289294
ENSG00000204969	359350	0.00023786	8.06e-06	9.3e-06	continuous	30780NA	5	140283187
ENSG00000204970	359350	2.13e-05	-2.97e-07	7.41e-06	continuous	30780NA	5	140278903
ENSG00000204977	359350	0.00017077	-3.76e-05	1.07e-05	continuous	30780NA	13	50582321
ENSG00000204978	359350	3.05e-05	-2.03e-05	1.52e-05	continuous	30780NA	19	41949867
ENSG00000204979	359350	9.45e-05	-1.42e-05	9.15e-06	continuous	30780NA	11	60296540
ENSG00000204983	359350	0.00010368	-1.57e-05	7.18e-06	continuous	30780NA	7	142459121
ENSG00000204991	359350	0.0002897	3.72e-05	1.02e-05	continuous	30780NA	16	89911157
ENSG00000205002	359350	1.22e-05	-8.6e-06	3.05e-06	continuous	30780NA	8	117953582
ENSG00000205022	359350	0.00012503	2.83e-07	9e-06	continuous	30780NA	16	88930551
ENSG00000205038	359350	0.0015339	-5.64e-05	1.02e-05	continuous	30780NA	8	110458633
ENSG00000205045	359350	9.15e-05	-3.41e-05	1.24e-05	continuous	30780NA	17	33828074
ENSG00000205060	359350	0.00011893	1.61e-05	6.8e-06	continuous	30780NA	7	133987944
ENSG00000205078	359350	0.00013113	-1.97e-05	1.01e-05	continuous	30780NA	16	77240203
ENSG00000205084	359350	0.00011893	-1.52e-05	1.01e-05	continuous	30780NA	16	75581100
ENSG00000205085	359350	0.00011588	1.35e-05	1.09e-05	continuous	30780NA	7	128319636
ENSG00000205089	359350	0.00012198	-1.78e-05	1.27e-05	continuous	30780NA	5	132086497
ENSG00000205090	359350	3.96e-05	3.28e-06	7.27e-06	continuous	30780NA	1	1473194
ENSG00000205097	359350	0.00013723	2.61e-05	1.16e-05	continuous	30780NA	4	190946959
ENSG00000205108	359350	0.00021347	-2.63e-05	9.76e-06	continuous	30780NA	9	34726258
ENSG00000205111	359350	0.00021652	3.73e-05	1.33e-05	continuous	30780NA	2	39429758
ENSG00000205116	359350	5.18e-05	-2.74e-06	4.48e-06	continuous	30780NA	1	1362338
ENSG00000205126	359350	0.00015248	-1.63e-05	7.93e-06	continuous	30780NA	11	44075529
ENSG00000205129	359350	0.00016163	3.89e-05	1.21e-05	continuous	30780NA	4	186359187
ENSG00000205133	359350	6.4e-05	2.35e-06	1.23e-05	continuous	30780NA	8	93962830
ENSG00000205143	359350	0.00024396	5.61e-06	1.24e-05	continuous	30780NA	9	34624740
ENSG00000205155	359350	3.05e-06	2.27e-06	3.05e-06	continuous	30780NA	19	36236963
ENSG00000205177	359350	6.71e-05	-6.08e-06	6.65e-06	continuous	30780NA	11	33721077
ENSG00000205186	359350	7.01e-05	-1.02e-05	1.26e-05	continuous	30780NA	8	82372195
ENSG00000205189	359350	0.00010369	-4.76e-06	6.28e-06	continuous	30780NA	8	81418177
ENSG00000205208	359350	1.83e-05	1.97e-06	6.1e-06	continuous	30780NA	4	159590619
ENSG00000205209	359350	5.18e-05	1.73e-06	1.17e-05	continuous	30780NA	19	35125419
ENSG00000205213	359350	0.00015553	1.44e-05	6.28e-06	continuous	30780NA	11	27440915
ENSG00000205220	359350	0.00012198	7.8e-06	1.08e-05	continuous	30780NA	16	67969698
ENSG00000205221	359350	0.00033849	1.23e-05	1.12e-05	continuous	30780NA	2	36982884
ENSG00000205238	359350	9.15e-06	7.24e-06	3.05e-06	continuous	30780NA	7	102197217
ENSG00000205250	359350	6.4e-05	-4.51e-06	9.15e-06	continuous	30780NA	16	67229447
ENSG00000205268	359350	0.00016773	5.2e-05	1e-05	continuous	30780NA	8	66692151
ENSG00000205269	359350	2.13e-05	-9.07e-06	3.05e-06	continuous	30780NA	6	11560848
ENSG00000205277	359350	0.00040864	5.45e-06	1.36e-05	continuous	30780NA	7	100637567
ENSG00000205279	359350	1.52e-05	1.12e-05	7.93e-06	continuous	30780NA	5	126989529
ENSG00000205281	359350	4.57e-05	-6.94e-06	5.9e-06	continuous	30780NA	15	82638418
ENSG00000205302	359350	0.00010673	1.28e-05	5.66e-06	continuous	30780NA	5	122138247
ENSG00000205307	359350	0.00015552	-1.76e-06	1.19e-05	continuous	30780NA	7	100170563
ENSG00000205309	359350	0.00013113	7.56e-07	8.44e-06	continuous	30780NA	17	17228813
ENSG00000205336	359350	0.00020737	-1.95e-06	9.87e-06	continuous	30780NA	16	57671754
ENSG00000205339	359350	6.1e-06	-6.66e-07	3.05e-06	continuous	30780NA	11	9437921
ENSG00000205352	359350	3.35e-05	-6.91e-06	6.38e-06	continuous	30780NA	12	53837909
ENSG00000205356	359350	0.00042389	-4.61e-05	1.09e-05	continuous	30780NA	7	97862750
ENSG00000205358	359350	6.1e-06	-2.71e-07	3.05e-06	continuous	30780NA	16	56704384
ENSG00000205359	359350	0.00026531	6.42e-06	1.07e-05	continuous	30780NA	5	101771103
ENSG00000205362	359350	1.22e-05	-6.9e-06	4.57e-06	continuous	30780NA	16	56673289
ENSG00000205363	359350	3.05e-05	4.16e-06	4.27e-06	continuous	30780NA	15	74038615
ENSG00000205364	359350	3.96e-05	2.37e-05	9.62e-06	continuous	30780NA	16	56667022
ENSG00000205403	359350	3.05e-06	1.43e-06	3.05e-06	continuous	30780NA	4	110692594
ENSG00000205409	359350	3.05e-06	3.54e-06	3.05e-06	continuous	30780NA	11	5862670
ENSG00000205413	359350	3.05e-05	3.88e-07	1.65e-05	continuous	30780NA	7	92738083
ENSG00000205420	359350	0.00011588	1.95e-05	8.99e-06	continuous	30780NA	12	52884000
ENSG00000205423	359350	2.74e-05	-1.64e-05	5.08e-06	continuous	30780NA	16	50064660
ENSG00000205426	359350	0.00018602	1.05e-06	8.85e-06	continuous	30780NA	12	52682508
ENSG00000205436	359350	0.00022567	7.64e-06	8.74e-06	continuous	30780NA	14	103571689
ENSG00000205441	359350	3.05e-06	-8.83e-07	3.05e-06	continuous	30780NA	21	46021294
ENSG00000205442	359350	7.62e-05	1.18e-05	8.17e-06	continuous	30780NA	9	24544447
ENSG00000205445	359350	6.1e-06	-5.13e-07	6.1e-06	continuous	30780NA	21	45970814
ENSG00000205456	359350	6.1e-06	3.65e-07	3.05e-06	continuous	30780NA	16	32265640
ENSG00000205464	359350	4.27e-05	-1.18e-05	6.97e-06	continuous	30780NA	5	81629039
ENSG00000205476	359350	8.23e-05	1.95e-05	8.92e-06	continuous	30780NA	14	100023983
ENSG00000205502	359350	2.74e-05	-2.53e-06	9.15e-06	continuous	30780NA	15	62456608
ENSG00000205517	359350	0.00035985	-2.51e-05	1.2e-05	continuous	30780NA	19	11512518
ENSG00000205531	359350	3.05e-05	-5.98e-06	3.66e-06	continuous	30780NA	11	2989637
ENSG00000205544	359350	6.4e-05	6.26e-06	1.12e-05	continuous	30780NA	17	7306875
ENSG00000205560	359350	0.00012198	-5.2e-06	8.23e-06	continuous	30780NA	22	51012595
ENSG00000205571	359350	3.05e-06	-1.08e-06	3.05e-06	continuous	30780NA	5	69359850
ENSG00000205581	359350	9.15e-05	1.81e-06	1.18e-05	continuous	30780NA	21	40717907
ENSG00000205592	359350	0.00023176	2.73e-07	1.08e-05	continuous	30780NA	12	40875915
ENSG00000205593	359350	0.00031715	3.81e-05	1.11e-05	continuous	30780NA	22	50756474
ENSG00000205629	359350	0.00011588	1.09e-05	8.83e-06	continuous	30780NA	16	25156301
ENSG00000205639	359350	0.00022566	5.97e-05	9.31e-06	continuous	30780NA	2	24259571
ENSG00000205643	359350	2.13e-05	8.03e-06	6.53e-06	continuous	30780NA	22	46643242
ENSG00000205649	359350	5.79e-05	1.1e-05	1.24e-05	continuous	30780NA	4	70898193
ENSG00000205659	359350	6.1e-06	-5.05e-06	3.05e-06	continuous	30780NA	14	74609718
ENSG00000205669	359350	3.35e-05	-1.8e-05	6.93e-06	continuous	30780NA	14	74082121
ENSG00000205678	359350	0.00015248	-2.33e-05	7.44e-06	continuous	30780NA	4	65208081
ENSG00000205683	359350	9.15e-05	-6.87e-06	5.29e-06	continuous	30780NA	14	73223407
ENSG00000205693	359350	9.15e-06	1.99e-06	3.05e-06	continuous	30780NA	12	27919940
ENSG00000205707	359350	8.84e-05	-3.42e-06	1.1e-05	continuous	30780NA	12	25355365
ENSG00000205710	359350	3.96e-05	1.01e-05	4.93e-06	continuous	30780NA	17	4804470
ENSG00000205726	359350	0.00026226	-2.56e-05	6.1e-06	continuous	30780NA	21	35143436
ENSG00000205730	359350	0.00013113	-1.07e-05	6.6e-06	continuous	30780NA	16	19129100
ENSG00000205744	359350	0.00028361	2.6e-05	7.71e-06	continuous	30780NA	19	6474893
ENSG00000205758	359350	0.00015858	-1.12e-05	1.17e-05	continuous	30780NA	21	34988940
ENSG00000205765	359350	0.00012503	-3.15e-06	1.32e-05	continuous	30780NA	5	41913014
ENSG00000205784	359350	7.01e-05	-9.6e-06	9.15e-06	continuous	30780NA	19	4896664
ENSG00000205795	359350	5.79e-05	6.49e-07	6.58e-06	continuous	30780NA	2	10208989
ENSG00000205808	359350	0.00012808	9.77e-06	1.23e-05	continuous	30780NA	9	4663777
ENSG00000205809	359350	2.74e-05	3.08e-05	5.76e-06	continuous	30780NA	12	10587176
ENSG00000205810	359350	3.05e-06	-9e-07	3.05e-06	continuous	30780NA	12	10569053
ENSG00000205832	359350	0.00032631	-1.84e-05	9.72e-06	continuous	30780NA	16	4628603
ENSG00000205835	359350	4.88e-05	4.49e-06	6.1e-06	continuous	30780NA	3	190590442
ENSG00000205838	359350	0.00016468	2.91e-06	9.04e-06	continuous	30780NA	5	34869250
ENSG00000205846	359350	3.05e-05	8.55e-06	8.54e-06	continuous	30780NA	12	8619724
ENSG00000205856	359350	0.00012198	-2.56e-05	9.76e-06	continuous	30780NA	22	32550151
ENSG00000205857	359350	0.00013418	9.26e-06	1.26e-05	continuous	30780NA	12	7922265
ENSG00000205858	359350	0.00012808	-3.85e-06	1.03e-05	continuous	30780NA	7	16593849
ENSG00000205863	359350	8.84e-05	-3.05e-05	1.02e-05	continuous	30780NA	13	24471016
ENSG00000205864	359350	6.1e-06	5.23e-07	6.1e-06	continuous	30780NA	11	1718705
ENSG00000205869	359350	3.05e-06	6.02e-06	3.05e-06	continuous	30780NA	11	1606043
ENSG00000205882	359350	4.57e-05	3.2e-06	1.48e-05	continuous	30780NA	8	11852257
ENSG00000205883	359350	6.71e-05	-9.18e-06	8.87e-06	continuous	30780NA	8	11840965
ENSG00000205899	359350	3.05e-06	-6.33e-07	3.05e-06	continuous	30780NA	17	1174304
ENSG00000205922	359350	0.00020737	-7.68e-05	1.35e-05	continuous	30780NA	19	1766680
ENSG00000205927	359350	2.13e-05	-5.52e-06	3.92e-06	continuous	30780NA	21	34399829
ENSG00000205929	359350	5.18e-05	-3.15e-07	5.2e-06	continuous	30780NA	21	34174519
ENSG00000205937	359350	2.13e-05	-1.48e-05	1.18e-05	continuous	30780NA	16	2310765
ENSG00000205978	359350	0.00051232	-2.96e-05	9.26e-06	continuous	30780NA	14	24878243
ENSG00000205981	359350	6.4e-05	5.1e-06	8.57e-06	continuous	30780NA	3	180704530
ENSG00000206013	359350	9.15e-05	-2.31e-05	1.44e-05	continuous	30780NA	11	298863
ENSG00000206026	359350	3.66e-05	-4.86e-06	9.66e-06	continuous	30780NA	18	73130545
ENSG00000206043	359350	0.00034154	1.27e-05	1.26e-05	continuous	30780NA	18	72004735
ENSG00000206052	359350	7.93e-05	-6.87e-06	5.4e-06	continuous	30780NA	18	67292307
ENSG00000206053	359350	3.66e-05	-5.36e-06	6.1e-06	continuous	30780NA	16	1740269
ENSG00000206069	359350	1.22e-05	-3.17e-06	3.05e-06	continuous	30780NA	22	25336870
ENSG00000206073	359350	0.00015248	5.65e-05	1.42e-05	continuous	30780NA	18	61308013
ENSG00000206075	359350	7.32e-05	1.98e-05	1.04e-05	continuous	30780NA	18	61158156
ENSG00000206077	359350	0.00013723	5.66e-06	1.78e-05	continuous	30780NA	5	738771
ENSG00000206127	359350	2.13e-05	1.82e-06	1.61e-05	continuous	30780NA	15	32742571
ENSG00000206150	359350	3.05e-06	-3.73e-06	3.05e-06	continuous	30780NA	14	21501962
ENSG00000206172	359350	3.05e-05	1.14e-05	8.54e-06	continuous	30780NA	16	227100
ENSG00000206177	359350	4.57e-05	-1.27e-05	1.52e-05	continuous	30780NA	16	210329
ENSG00000206190	359350	0.00045438	1.99e-06	8.53e-06	continuous	30780NA	15	26016369
ENSG00000206199	359350	9.45e-05	1.21e-05	1.11e-05	continuous	30780NA	3	149582532
ENSG00000206262	359350	1.83e-05	1.05e-05	1.32e-05	continuous	30780NA	3	138669185
ENSG00000206384	359350	0.00090571	5.01e-06	1.14e-05	continuous	30780NA	3	130338089
ENSG00000206418	359350	4.27e-05	1.18e-05	3.49e-06	continuous	30780NA	18	8624411
ENSG00000206422	359350	9.45e-05	-1.63e-05	1.62e-05	continuous	30780NA	18	7231584
ENSG00000206432	359350	3.05e-06	6.01e-06	3.05e-06	continuous	30780NA	18	5889013
ENSG00000206503	359350	0.00011283	-8.2e-06	8.49e-06	continuous	30780NA	6	29911349
ENSG00000206527	359350	4.27e-05	-9.84e-06	5.23e-06	continuous	30780NA	3	123256850
ENSG00000206530	359350	0.00057332	-3.38e-06	1.18e-05	continuous	30780NA	3	113083117
ENSG00000206531	359350	5.49e-05	5.67e-06	6.1e-06	continuous	30780NA	3	112550130
ENSG00000206535	359350	0.00011283	-9.56e-06	1.57e-05	continuous	30780NA	3	100147600
ENSG00000206538	359350	6.71e-05	8.45e-06	6.1e-06	continuous	30780NA	3	87013694
ENSG00000206557	359350	1.83e-05	-1.57e-05	3.05e-06	continuous	30780NA	3	32899414
ENSG00000206559	359350	7.62e-05	-1.46e-05	7.44e-06	continuous	30780NA	3	28485125
ENSG00000206560	359350	0.00014943	-1.43e-07	7.78e-06	continuous	30780NA	3	15805011
ENSG00000206561	359350	0.00023176	1.3e-05	1.4e-05	continuous	30780NA	3	15527449
ENSG00000206562	359350	0.00013418	-4.96e-06	1.39e-05	continuous	30780NA	3	15452428
ENSG00000206579	359350	4.57e-05	-1.42e-05	3.86e-06	continuous	30780NA	8	56234781
ENSG00000211445	359350	7.93e-05	-1.66e-05	9.85e-06	continuous	30780NA	5	150404339
ENSG00000211448	359350	6.71e-05	-1.88e-05	7.76e-06	continuous	30780NA	14	80758987
ENSG00000211450	359350	7.01e-05	-5.16e-06	1.18e-05	continuous	30780NA	11	57509906
ENSG00000211452	359350	6.71e-05	1.33e-05	1.33e-05	continuous	30780NA	1	54366836
ENSG00000211455	359350	0.00012198	-4.66e-06	5.64e-06	continuous	30780NA	12	27437897
ENSG00000211456	359350	9.76e-05	1.95e-05	6.67e-06	continuous	30780NA	3	45758732
ENSG00000211460	359350	1.52e-05	7.84e-06	6.71e-06	continuous	30780NA	2	122510054
ENSG00000211584	359350	1.83e-05	-5.18e-06	7.12e-06	continuous	30780NA	12	48162118
ENSG00000212122	359350	1.52e-05	6.38e-06	3.05e-06	continuous	30780NA	5	112769490
ENSG00000212123	359350	4.88e-05	-4.72e-06	1.49e-05	continuous	30780NA	19	5783874
ENSG00000212657	359350	2.44e-05	4.79e-06	1.3e-05	continuous	30780NA	17	39464729
ENSG00000212659	359350	5.18e-05	1.27e-05	1.17e-05	continuous	30780NA	17	39422242
ENSG00000212721	359350	1.52e-05	-2.47e-06	1.04e-05	continuous	30780NA	17	39274020
ENSG00000212722	359350	3.05e-05	-1.86e-05	9.76e-06	continuous	30780NA	17	39262162
ENSG00000212724	359350	2.74e-05	-2.83e-06	1.05e-05	continuous	30780NA	17	39215920
ENSG00000212725	359350	7.32e-05	2.62e-06	7.12e-06	continuous	30780NA	17	39203181
ENSG00000212734	359350	1.83e-05	5.72e-06	7.12e-06	continuous	30780NA	17	6555881
ENSG00000212899	359350	4.57e-05	1.55e-05	1.08e-05	continuous	30780NA	17	39150036
ENSG00000212900	359350	6.1e-06	2.36e-06	6.1e-06	continuous	30780NA	17	39155793
ENSG00000212901	359350	3.96e-05	9.02e-06	9.62e-06	continuous	30780NA	17	39170175
ENSG00000212916	359350	5.49e-05	1.16e-05	6.78e-06	continuous	30780NA	1	232943368
ENSG00000213015	359350	6.1e-06	1.78e-06	6.1e-06	continuous	30780NA	19	56150609
ENSG00000213020	359350	2.74e-05	1.96e-05	6.44e-06	continuous	30780NA	19	53222196
ENSG00000213023	359350	0.00010673	8.13e-06	5.49e-06	continuous	30780NA	19	51148108
ENSG00000213024	359350	6.1e-06	1.08e-06	3.05e-06	continuous	30780NA	19	50421551
ENSG00000213030	359350	1.52e-05	6.04e-06	1.04e-05	continuous	30780NA	19	49551648
ENSG00000213047	359350	0.00025921	-3.22e-05	1e-05	continuous	30780NA	1	197609352
ENSG00000213064	359350	0.00013723	2.55e-05	1.4e-05	continuous	30780NA	1	168208720
ENSG00000213066	359350	1.22e-05	5.62e-06	3.05e-06	continuous	30780NA	6	167439436
ENSG00000213079	359350	0.00010064	-1.05e-05	6.56e-06	continuous	30780NA	6	155104826
ENSG00000213085	359350	0.00012503	1.62e-05	5.88e-06	continuous	30780NA	1	159856054
ENSG00000213088	359350	3.05e-06	3.73e-06	3.05e-06	continuous	30780NA	1	159174694
ENSG00000213096	359350	3.66e-05	-4.27e-06	7.62e-06	continuous	30780NA	19	24264465
ENSG00000213139	359350	8.23e-05	2.67e-06	1.25e-05	continuous	30780NA	3	186260361
ENSG00000213160	359350	0.00015248	-5.9e-06	7.56e-06	continuous	30780NA	2	170592249
ENSG00000213171	359350	0.00012503	9.89e-07	9.89e-06	continuous	30780NA	1	151775685
ENSG00000213185	359350	3.96e-05	-5.4e-06	1.34e-05	continuous	30780NA	10	124623876
ENSG00000213186	359350	0.00014333	-7.3e-07	1.32e-05	continuous	30780NA	3	160176897
ENSG00000213190	359350	9.15e-06	2.27e-06	3.05e-06	continuous	30780NA	1	151035602
ENSG00000213199	359350	0.00027751	-3.02e-05	1.07e-05	continuous	30780NA	7	150747611
ENSG00000213203	359350	1.52e-05	-2.44e-06	1.52e-05	continuous	30780NA	7	150417509
ENSG00000213213	359350	0.00017992	-1.84e-05	1.06e-05	continuous	30780NA	9	139696498
ENSG00000213215	359350	3.05e-06	3.81e-06	3.05e-06	continuous	30780NA	7	143657568
ENSG00000213218	359350	2.44e-05	-1.99e-06	4.57e-06	continuous	30780NA	17	61950249
ENSG00000213221	359350	6.1e-06	-1.5e-07	3.05e-06	continuous	30780NA	9	139256087
ENSG00000213231	359350	9.15e-05	-1.44e-06	1.12e-05	continuous	30780NA	14	96155867
ENSG00000213246	359350	9.15e-05	-6.43e-07	1.3e-05	continuous	30780NA	17	56426497
ENSG00000213265	359350	7.32e-05	-3.02e-05	7.88e-06	continuous	30780NA	7	130362878
ENSG00000213281	359350	4.88e-05	7.05e-06	1.03e-05	continuous	30780NA	1	115253303
ENSG00000213337	359350	6.4e-05	1.81e-05	7.7e-06	continuous	30780NA	2	97513090
ENSG00000213339	359350	0.00012503	1.71e-06	1.21e-05	continuous	30780NA	19	10818110
ENSG00000213341	359350	0.00012808	1.7e-05	7.41e-06	continuous	30780NA	10	101968716
ENSG00000213347	359350	0.00012503	2.08e-05	1.42e-05	continuous	30780NA	5	176734110
ENSG00000213366	359350	9.76e-05	1.81e-06	1.09e-05	continuous	30780NA	1	110231408
ENSG00000213380	359350	0.00014028	1.96e-05	1.13e-05	continuous	30780NA	16	69363807
ENSG00000213390	359350	0.00025006	2.33e-05	1.24e-05	continuous	30780NA	10	99015705
ENSG00000213398	359350	6.71e-05	-2.02e-06	1.19e-05	continuous	30780NA	16	67975844
ENSG00000213402	359350	3.05e-06	-1.49e-06	3.05e-06	continuous	30780NA	11	67204260
ENSG00000213413	359350	8.23e-05	7.6e-06	7.57e-06	continuous	30780NA	7	99817489
ENSG00000213416	359350	3.96e-05	-6.3e-06	1.43e-05	continuous	30780NA	17	39279881
ENSG00000213417	359350	5.18e-05	1.13e-05	6.64e-06	continuous	30780NA	17	39221750
ENSG00000213420	359350	0.00023177	2.59e-06	8.03e-06	continuous	30780NA	7	99771112
ENSG00000213445	359350	0.0003019	1.54e-05	8.66e-06	continuous	30780NA	11	65411985
ENSG00000213463	359350	3.05e-05	-9.23e-06	5.49e-06	continuous	30780NA	14	70860963
ENSG00000213465	359350	6.71e-05	-2.22e-06	1.05e-05	continuous	30780NA	11	64785621
ENSG00000213471	359350	0.00025616	4.35e-06	1.16e-05	continuous	30780NA	15	90800481
ENSG00000213494	359350	3.96e-05	1.21e-05	6.8e-06	continuous	30780NA	17	34319714
ENSG00000213512	359350	0.00016467	-1.67e-05	9.83e-06	continuous	30780NA	1	89619579
ENSG00000213516	359350	0.00017383	-4.47e-05	1.09e-05	continuous	30780NA	1	89451891
ENSG00000213523	359350	0.00017383	-1.73e-05	1e-05	continuous	30780NA	5	139927410
ENSG00000213533	359350	6.1e-05	-1.14e-06	1.07e-05	continuous	30780NA	3	52900924
ENSG00000213551	359350	0.00015857	2.12e-05	1.09e-05	continuous	30780NA	10	74975870
ENSG00000213563	359350	8.23e-05	1.28e-05	5.99e-06	continuous	30780NA	8	145752817
ENSG00000213578	359350	3.96e-05	1.15e-05	7.27e-06	continuous	30780NA	15	75121515
ENSG00000213585	359350	6.4e-05	-1.27e-05	1.15e-05	continuous	30780NA	5	133324215
ENSG00000213588	359350	0.00010673	1.07e-05	6.71e-06	continuous	30780NA	6	33423841
ENSG00000213593	359350	2.74e-05	-1.37e-06	5.08e-06	continuous	30780NA	11	57494259
ENSG00000213614	359350	0.00013418	-1.02e-05	1.04e-05	continuous	30780NA	15	72652296
ENSG00000213619	359350	0.00011588	-8.28e-06	1.27e-05	continuous	30780NA	11	47596501
ENSG00000213625	359350	4.57e-05	-1.58e-05	7.52e-06	continuous	30780NA	1	65893980
ENSG00000213626	359350	4.57e-05	-8.84e-06	7.52e-06	continuous	30780NA	2	30500497
ENSG00000213638	359350	4.27e-05	-1.63e-06	7.84e-06	continuous	30780NA	19	1909411
ENSG00000213639	359350	3.05e-06	-5.32e-07	3.05e-06	continuous	30780NA	2	29000156
ENSG00000213654	359350	5.79e-05	1.01e-05	6.58e-06	continuous	30780NA	6	32160922
ENSG00000213658	359350	7.32e-05	-1.67e-05	1.14e-05	continuous	30780NA	16	28999126
ENSG00000213672	359350	0.00024091	-1.52e-05	9.23e-06	continuous	30780NA	3	48712581
ENSG00000213676	359350	0.00028361	-7.23e-05	1.1e-05	continuous	30780NA	6	32080992
ENSG00000213689	359350	0.00023176	-1.71e-06	1.38e-05	continuous	30780NA	3	48507745
ENSG00000213694	359350	5.49e-05	1.81e-05	7.45e-06	continuous	30780NA	9	91613144
ENSG00000213699	359350	8.54e-05	8.73e-06	9.58e-06	continuous	30780NA	2	26995626
ENSG00000213714	359350	2.44e-05	7.97e-06	7.62e-06	continuous	30780NA	20	55109939
ENSG00000213719	359350	0.00011893	-1.85e-05	1.01e-05	continuous	30780NA	6	31702949
ENSG00000213722	359350	4.57e-05	5.16e-06	4.27e-06	continuous	30780NA	6	31696605
ENSG00000213759	359350	0.00019822	3.82e-05	7.46e-06	continuous	30780NA	4	70073059
ENSG00000213760	359350	4.57e-05	-3.03e-05	5.9e-06	continuous	30780NA	6	31514222
ENSG00000213780	359350	0.00015858	1.78e-05	1.28e-05	continuous	30780NA	6	30878922
ENSG00000213782	359350	0.00021957	4.17e-05	1.13e-05	continuous	30780NA	12	12974583
ENSG00000213799	359350	0.00036594	-3.45e-05	9.4e-06	continuous	30780NA	19	53847562
ENSG00000213809	359350	2.13e-05	-8.67e-06	5.66e-06	continuous	30780NA	12	10534713
ENSG00000213822	359350	8.54e-05	-2.03e-05	5.88e-06	continuous	30780NA	19	51987022
ENSG00000213853	359350	3.35e-05	5.37e-06	9.15e-06	continuous	30780NA	16	10648417
ENSG00000213859	359350	5.18e-05	-1.87e-05	5.56e-06	continuous	30780NA	17	7256733
ENSG00000213865	359350	1.83e-05	1.47e-06	1.32e-05	continuous	30780NA	8	67588825
ENSG00000213889	359350	0.00014942	-6.43e-06	1.11e-05	continuous	30780NA	19	45998902
ENSG00000213892	359350	0.00013113	-6.16e-06	1.04e-05	continuous	30780NA	19	45208204
ENSG00000213901	359350	0.00018907	1.82e-05	1.16e-05	continuous	30780NA	2	219987800
ENSG00000213903	359350	9.15e-06	2.17e-06	9.15e-06	continuous	30780NA	14	24783949
ENSG00000213918	359350	0.00022871	-3.86e-05	1.05e-05	continuous	30780NA	16	3695937
ENSG00000213920	359350	6.71e-05	1.29e-05	1.27e-05	continuous	30780NA	14	24684210
ENSG00000213921	359350	6.1e-06	-6.25e-07	3.05e-06	continuous	30780NA	19	40272005
ENSG00000213923	359350	6.71e-05	-2.67e-05	6.38e-06	continuous	30780NA	22	38740612
ENSG00000213927	359350	5.49e-05	2.02e-05	1.52e-05	continuous	30780NA	9	34662961
ENSG00000213928	359350	5.18e-05	-1.27e-05	5.2e-06	continuous	30780NA	14	24633018
ENSG00000213931	359350	3.66e-05	-9.36e-06	1.17e-05	continuous	30780NA	11	5408215
ENSG00000213937	359350	0.00012503	-3.17e-05	1.39e-05	continuous	30780NA	16	3063482
ENSG00000213949	359350	0.00037205	5.53e-05	9.1e-06	continuous	30780NA	5	52169385
ENSG00000213965	359350	0.00013418	-2.34e-05	6.38e-06	continuous	30780NA	19	33193785
ENSG00000213967	359350	2.74e-05	-1.41e-05	4.4e-06	continuous	30780NA	19	24112820
ENSG00000213973	359350	4.27e-05	-5.94e-06	7.41e-06	continuous	30780NA	19	22952958
ENSG00000213977	359350	3.05e-06	-8.44e-07	3.05e-06	continuous	30780NA	17	3569086
ENSG00000213983	359350	0.0003141	-3.05e-06	1.05e-05	continuous	30780NA	14	24033027
ENSG00000213988	359350	2.74e-05	-1.43e-05	4.4e-06	continuous	30780NA	19	20213344
ENSG00000213995	359350	0.00013723	-1.49e-05	1.34e-05	continuous	30780NA	13	111280111
ENSG00000213996	359350	0.00010369	-4.73e-06	1.17e-05	continuous	30780NA	19	19379687
ENSG00000213999	359350	6.4e-05	-1.33e-05	1.03e-05	continuous	30780NA	19	19279889
ENSG00000214013	359350	0.00025309	1.8e-05	1.19e-05	continuous	30780NA	15	42605648
ENSG00000214021	359350	0.00011893	-3.18e-06	9.3e-06	continuous	30780NA	3	9873296
ENSG00000214022	359350	5.18e-05	-2.4e-05	1.45e-05	continuous	30780NA	7	150068206
ENSG00000214026	359350	3.05e-06	1.35e-06	3.05e-06	continuous	30780NA	11	1987130
ENSG00000214029	359350	1.22e-05	5.07e-07	6.1e-06	continuous	30780NA	12	133700900
ENSG00000214046	359350	4.27e-05	1.62e-05	1.22e-05	continuous	30780NA	19	16756408
ENSG00000214050	359350	9.15e-05	2.03e-05	5.69e-06	continuous	30780NA	8	28276820
ENSG00000214063	359350	0.00020127	1.72e-05	9.61e-06	continuous	30780NA	11	854962
ENSG00000214078	359350	0.00026225	6.15e-06	1.11e-05	continuous	30780NA	20	34233416
ENSG00000214087	359350	0.00016163	-1.21e-06	9.38e-06	continuous	30780NA	17	79649579
ENSG00000214097	359350	3.35e-05	5.86e-06	5.27e-06	continuous	30780NA	3	196237993
ENSG00000214102	359350	0.00021652	-2.28e-05	8.2e-06	continuous	30780NA	7	141419612
ENSG00000214113	359350	3.96e-05	-5.9e-06	6.8e-06	continuous	30780NA	6	5182000
ENSG00000214128	359350	3.05e-05	1.1e-05	1.28e-05	continuous	30780NA	7	138502771
ENSG00000214140	359350	7.62e-05	-7.02e-06	1.26e-05	continuous	30780NA	17	74536664
ENSG00000214160	359350	0.00018602	1.13e-05	1.31e-05	continuous	30780NA	3	183963713
ENSG00000214193	359350	0.00029276	2.57e-06	8.51e-06	continuous	30780NA	1	36781236
ENSG00000214212	359350	3.05e-05	1.74e-05	3.05e-06	continuous	30780NA	19	10963859
ENSG00000214216	359350	5.18e-05	-3.01e-05	5.92e-06	continuous	30780NA	3	158832407
ENSG00000214226	359350	2.13e-05	6.79e-07	8.28e-06	continuous	30780NA	17	54892704
ENSG00000214253	359350	3.05e-05	-4.18e-06	1.59e-05	continuous	30780NA	7	100889168
ENSG00000214290	359350	4.57e-05	8.6e-06	7.93e-06	continuous	30780NA	11	111174513
ENSG00000214300	359350	0.00011893	1.88e-05	1.02e-05	continuous	30780NA	7	99912572
ENSG00000214309	359350	1.22e-05	9.84e-06	3.05e-06	continuous	30780NA	7	99725218
ENSG00000214357	359350	8.54e-05	-1.85e-05	5.01e-06	continuous	30780NA	5	172093406
ENSG00000214357	359350	6.4e-05	6.61e-06	6.24e-06	continuous	30780NA	5	172093406
ENSG00000214360	359350	4.27e-05	-4.86e-06	9.15e-06	continuous	30780NA	5	171625816
ENSG00000214367	359350	0.00019517	-7.83e-06	1.18e-05	continuous	30780NA	4	2236541
ENSG00000214376	359350	5.79e-05	4.17e-06	6.26e-06	continuous	30780NA	11	93567548
ENSG00000214402	359350	3.35e-05	7.16e-06	8.04e-06	continuous	30780NA	9	139878609
ENSG00000214413	359350	1.22e-05	1.21e-06	3.05e-06	continuous	30780NA	10	112668760
ENSG00000214415	359350	0.00010064	1.26e-05	1.43e-05	continuous	30780NA	7	80114662
ENSG00000214435	359350	0.00013113	-3.49e-06	1e-05	continuous	30780NA	10	104645465
ENSG00000214456	359350	3.05e-05	-2.72e-07	3.66e-06	continuous	30780NA	19	4528890
ENSG00000214491	359350	0.00015248	-5.6e-06	1.09e-05	continuous	30780NA	22	30930728
ENSG00000214510	359350	1.52e-05	8.23e-06	3.05e-06	continuous	30780NA	5	147656780
ENSG00000214511	359350	5.18e-05	-8.81e-06	1.45e-05	continuous	30780NA	12	51355997
ENSG00000214513	359350	8.84e-05	-1.81e-05	1.1e-05	continuous	30780NA	2	73434514
ENSG00000214517	359350	3.66e-05	1.08e-05	5.08e-06	continuous	30780NA	11	73923946
ENSG00000214518	359350	1.22e-05	3.65e-06	4.57e-06	continuous	30780NA	17	39211116
ENSG00000214530	359350	7.01e-05	1.64e-05	7.56e-06	continuous	30780NA	11	72485250
ENSG00000214556	359350	3.35e-05	-9.85e-06	8.59e-06	continuous	30780NA	17	36994525
ENSG00000214562	359350	6.4e-05	9.88e-07	5.66e-06	continuous	30780NA	10	89123939
ENSG00000214575	359350	9.15e-06	-3.55e-06	5.08e-06	continuous	30780NA	15	83264782
ENSG00000214595	359350	0.00075324	-1.57e-05	9.54e-06	continuous	30780NA	2	55074897
ENSG00000214597	359350	7.01e-05	-7e-06	8.88e-06	continuous	30780NA	8	145577226
ENSG00000214655	359350	6.1e-05	-2.45e-05	6.4e-06	continuous	30780NA	10	75553446
ENSG00000214681	359350	9.15e-06	-9.82e-07	5.08e-06	continuous	30780NA	3	51908669
ENSG00000214686	359350	5.79e-05	-1.19e-05	1.27e-05	continuous	30780NA	3	51812795
ENSG00000214688	359350	6.1e-06	-1.01e-05	3.05e-06	continuous	30780NA	10	73484520
ENSG00000214694	359350	0.00029581	8.38e-06	8.33e-06	continuous	30780NA	2	39159806
ENSG00000214700	359350	3.66e-05	-1.22e-05	5.08e-06	continuous	30780NA	12	27234719
ENSG00000214706	359350	0.00014637	3.93e-05	8.51e-06	continuous	30780NA	3	50327756
ENSG00000214711	359350	0.00041169	1.41e-06	1.21e-05	continuous	30780NA	2	31426324
ENSG00000214787	359350	4.57e-05	-8.47e-06	7.52e-06	continuous	30780NA	11	59989644
ENSG00000214814	359350	0.00016162	3e-05	9.61e-06	continuous	30780NA	8	124998265
ENSG00000214819	359350	0.00010978	1.12e-05	8.81e-06	continuous	30780NA	17	20483631
ENSG00000214842	359350	0.00054282	6.92e-06	1.08e-05	continuous	30780NA	2	17695779
ENSG00000214860	359350	0.00023482	1.26e-06	1.32e-05	continuous	30780NA	17	18286969
ENSG00000214866	359350	0.00021652	-1.7e-05	1.22e-05	continuous	30780NA	2	3793788
ENSG00000214872	359350	0.00021042	-3.48e-05	8e-06	continuous	30780NA	11	57313544
ENSG00000214929	359350	2.13e-05	-1.94e-06	1.18e-05	continuous	30780NA	9	84606929
ENSG00000214941	359350	4.88e-05	-1.11e-05	4.96e-06	continuous	30780NA	17	15891453
ENSG00000214944	359350	0.00055502	1.43e-06	8.14e-06	continuous	30780NA	5	73079901
ENSG00000214946	359350	0.00010979	-1.25e-05	1.49e-05	continuous	30780NA	17	15642519
ENSG00000214954	359350	4.57e-05	-1.59e-05	6.71e-06	continuous	30780NA	8	92172762
ENSG00000214960	359350	0.00021652	2.39e-05	1e-05	continuous	30780NA	7	16295882
ENSG00000214967	359350	6.1e-06	9.37e-06	3.05e-06	continuous	30780NA	16	16480362
ENSG00000215009	359350	0.00023786	-1.5e-05	1.14e-05	continuous	30780NA	12	7469100
ENSG00000215018	359350	0.00041779	1.45e-05	1.07e-05	continuous	30780NA	7	7485659
ENSG00000215021	359350	0.00015553	-1.57e-06	7.12e-06	continuous	30780NA	12	7077239
ENSG00000215041	359350	0.00014333	2e-05	4.74e-06	continuous	30780NA	17	7225830
ENSG00000215045	359350	0.00038424	5.29e-05	8.91e-06	continuous	30780NA	7	6564080
ENSG00000215114	359350	9.45e-05	-2.94e-05	9.93e-06	continuous	30780NA	8	59343942
ENSG00000215131	359350	8.54e-05	4.32e-07	1.24e-05	continuous	30780NA	16	3544482
ENSG00000215182	359350	0.00022261	3.01e-06	1.06e-05	continuous	30780NA	11	1186972
ENSG00000215186	359350	0.00010369	1.61e-05	1.31e-05	continuous	30780NA	15	72952907
ENSG00000215187	359350	0.00013418	-6.7e-06	8.87e-06	continuous	30780NA	9	35562862
ENSG00000215193	359350	8.84e-05	1.45e-05	1.19e-05	continuous	30780NA	22	18587297
ENSG00000215203	359350	8.54e-05	1.21e-05	1.05e-05	continuous	30780NA	4	42963980
ENSG00000215217	359350	2.13e-05	-5.28e-06	3.92e-06	continuous	30780NA	5	7841047
ENSG00000215218	359350	6.1e-06	5.78e-06	3.05e-06	continuous	30780NA	5	6471879
ENSG00000215251	359350	0.0002592	-3.7e-06	1.07e-05	continuous	30780NA	20	3133854
ENSG00000215252	359350	6.1e-06	-9.6e-07	6.1e-06	continuous	30780NA	15	34849056
ENSG00000215262	359350	0.00028056	-1.94e-05	8.35e-06	continuous	30780NA	8	36717744
ENSG00000215271	359350	0.00025921	3.08e-05	1.29e-05	continuous	30780NA	14	23755161
ENSG00000215277	359350	0.00018907	2.84e-05	1.1e-05	continuous	30780NA	14	23698606
ENSG00000215305	359350	0.00023482	5.84e-06	8.36e-06	continuous	30780NA	20	2834364
ENSG00000215356	359350	1.22e-05	3.26e-07	4.57e-06	continuous	30780NA	8	7798065
ENSG00000215372	359350	0.00011893	6.66e-06	9.46e-06	continuous	30780NA	8	7228060
ENSG00000215375	359350	9.76e-05	-2.61e-06	1.07e-05	continuous	30780NA	4	671596
ENSG00000215405	359350	3.05e-05	-1.51e-05	7.32e-06	continuous	30780NA	15	20742104
ENSG00000215421	359350	4.27e-05	1.01e-05	3.05e-06	continuous	30780NA	18	72521367
ENSG00000215440	359350	0.00018907	4.47e-06	1.07e-05	continuous	30780NA	20	57279241
ENSG00000215454	359350	9.15e-06	3.15e-06	9.15e-06	continuous	30780NA	21	45994297
ENSG00000215455	359350	9.15e-06	1.11e-06	3.05e-06	continuous	30780NA	21	45959471
ENSG00000215474	359350	0.00018907	5.13e-05	1.06e-05	continuous	30780NA	18	44760924
ENSG00000215475	359350	5.49e-05	-7.45e-06	5.08e-06	continuous	30780NA	13	46390138
ENSG00000215529	359350	0.00028056	-2.93e-05	8.22e-06	continuous	30780NA	20	31497868
ENSG00000215568	359350	0.00011893	-2.94e-06	1.1e-05	continuous	30780NA	22	17465969
ENSG00000215595	359350	3.35e-05	-1.69e-06	6.93e-06	continuous	30780NA	20	1186508
ENSG00000215612	359350	7.32e-05	1.45e-05	1.19e-05	continuous	30780NA	4	8860673
ENSG00000215644	359350	0.00023176	1.1e-05	1.04e-05	continuous	30780NA	17	79766949
ENSG00000215704	359350	0.00011283	2.42e-06	1.21e-05	continuous	30780NA	1	15805150
ENSG00000215712	359350	3.66e-05	8.03e-07	6.61e-06	continuous	30780NA	6	157727526
ENSG00000215717	359350	2.13e-05	1.13e-05	2.13e-05	continuous	30780NA	1	109635991
ENSG00000215784	359350	1.52e-05	6.14e-06	6.71e-06	continuous	30780NA	1	143904798
ENSG00000215788	359350	0.00011283	4.17e-06	8.65e-06	continuous	30780NA	1	6523733
ENSG00000215790	359350	5.79e-05	2.63e-06	7.22e-06	continuous	30780NA	1	1666854
ENSG00000215845	359350	4.27e-05	-1.27e-05	5.23e-06	continuous	30780NA	1	161008101
ENSG00000215853	359350	9.15e-06	-5.84e-06	3.05e-06	continuous	30780NA	1	152128888
ENSG00000215883	359350	8.23e-05	2.82e-07	7.12e-06	continuous	30780NA	1	54651859
ENSG00000215906	359350	0.00020127	1.2e-05	1.33e-05	continuous	30780NA	1	23285684
ENSG00000215910	359350	0.00071664	3.02e-05	1.18e-05	continuous	30780NA	1	11835743
ENSG00000215912	359350	0.00013418	-2.5e-06	8.18e-06	continuous	30780NA	1	2642851
ENSG00000215915	359350	0.00013418	4.37e-05	1.28e-05	continuous	30780NA	1	1395304
ENSG00000216490	359350	4.88e-05	-1.62e-05	1.03e-05	continuous	30780NA	19	18286450
ENSG00000216588	359350	4.88e-05	-1.28e-05	5.34e-06	continuous	30780NA	19	45128511
ENSG00000216921	359350	7.01e-05	-1.61e-05	1.23e-05	continuous	30780NA	2	242840419
ENSG00000216937	359350	0.00055197	1.63e-05	9.01e-06	continuous	30780NA	10	32799280
ENSG00000217128	359350	0.00012503	-2.97e-05	4.69e-06	continuous	30780NA	5	131055059
ENSG00000217236	359350	2.74e-05	3.38e-06	5.08e-06	continuous	30780NA	2	175201447
ENSG00000217442	359350	3.05e-06	-2.03e-06	3.05e-06	continuous	30780NA	22	50995438
ENSG00000217555	359350	5.18e-05	-1.08e-05	5.92e-06	continuous	30780NA	16	66593310
ENSG00000218336	359350	0.00024092	-7.38e-06	5.6e-06	continuous	30780NA	4	183394659
ENSG00000218537	359350	8.84e-05	-4.5e-06	9.99e-06	continuous	30780NA	22	24238865
ENSG00000218823	359350	0.00018297	-1.1e-05	1.25e-05	continuous	30780NA	7	4899495
ENSG00000218891	359350	3.66e-05	-1.21e-05	1.12e-05	continuous	30780NA	19	56090555
ENSG00000219073	359350	0.00015858	2.93e-05	1.33e-05	continuous	30780NA	1	22314325
ENSG00000219200	359350	5.49e-05	1.12e-05	8.13e-06	continuous	30780NA	17	6916794
ENSG00000219435	359350	4.27e-05	1.29e-05	1.52e-05	continuous	30780NA	11	64070053
ENSG00000219481	359350	0.00019822	-1.92e-05	1.15e-05	continuous	30780NA	1	16914436
ENSG00000219607	359350	3.66e-05	1.17e-06	6.61e-06	continuous	30780NA	6	5086588
ENSG00000219626	359350	0.00015553	2.1e-05	9.03e-06	continuous	30780NA	2	24345953
ENSG00000220008	359350	3.05e-06	-9.54e-07	3.05e-06	continuous	30780NA	19	2298965
ENSG00000220201	359350	1.22e-05	2.5e-06	3.05e-06	continuous	30780NA	19	10418018
ENSG00000220205	359350	1.22e-05	-5.57e-06	6.1e-06	continuous	30780NA	17	8064666
ENSG00000221818	359350	4.27e-05	-5.53e-06	5.66e-06	continuous	30780NA	8	25801080
ENSG00000221821	359350	2.13e-05	-1e-05	1.26e-05	continuous	30780NA	6	42858280
ENSG00000221826	359350	0.00019212	-1.07e-05	8.18e-06	continuous	30780NA	19	43235256
ENSG00000221829	359350	0.00024396	-2.02e-05	8.69e-06	continuous	30780NA	9	35076923
ENSG00000221837	359350	3.05e-06	-1.31e-06	3.05e-06	continuous	30780NA	21	46047667
ENSG00000221838	359350	0.00022262	2.71e-05	1.01e-05	continuous	30780NA	7	99703570
ENSG00000221843	359350	9.15e-06	3.17e-06	9.15e-06	continuous	30780NA	2	27802489
ENSG00000221852	359350	2.74e-05	1.63e-07	9.82e-06	continuous	30780NA	17	39182866
ENSG00000221855	359350	0.00012808	1.01e-05	1.22e-05	continuous	30780NA	7	143175428
ENSG00000221866	359350	0.00012198	1.04e-05	3.96e-06	continuous	30780NA	7	132070769
ENSG00000221869	359350	1.22e-05	9.35e-06	3.05e-06	continuous	30780NA	8	48650560
ENSG00000221880	359350	9.45e-05	-1.48e-05	9.94e-06	continuous	30780NA	17	39190625
ENSG00000221886	359350	0.0003019	-8.77e-05	1.22e-05	continuous	30780NA	5	159823630
ENSG00000221887	359350	7.01e-05	2.16e-05	1.29e-05	continuous	30780NA	18	61632772
ENSG00000221890	359350	5.79e-05	3.64e-06	5.94e-06	continuous	30780NA	22	39227222
ENSG00000221909	359350	0.00020127	-1.86e-05	1.03e-05	continuous	30780NA	7	99150045
ENSG00000221914	359350	2.74e-05	1.16e-06	3.73e-06	continuous	30780NA	8	26189602
ENSG00000221916	359350	1.83e-05	-4.44e-06	1.32e-05	continuous	30780NA	19	49622026
ENSG00000221923	359350	5.79e-05	1.27e-05	1.24e-05	continuous	30780NA	19	52881109
ENSG00000221926	359350	5.79e-05	1.04e-05	9.15e-06	continuous	30780NA	17	15559450
ENSG00000221937	359350	8.23e-05	-3.27e-05	1.05e-05	continuous	30780NA	7	142919646
ENSG00000221944	359350	1.83e-05	-3.83e-07	1.02e-05	continuous	30780NA	2	233414003
ENSG00000221946	359350	1.52e-05	-1.14e-06	1.04e-05	continuous	30780NA	19	35639679
ENSG00000221947	359350	0.00010368	-2.01e-06	5.74e-06	continuous	30780NA	8	71642103
ENSG00000221955	359350	0.00028666	-1.17e-05	1.09e-05	continuous	30780NA	3	124899751
ENSG00000221963	359350	3.05e-06	1.94e-06	3.05e-06	continuous	30780NA	22	36054449
ENSG00000221968	359350	6.4e-05	-1.38e-06	9.15e-06	continuous	30780NA	11	61650257
ENSG00000221978	359350	0.00017992	3.47e-05	9.25e-06	continuous	30780NA	1	1327900
ENSG00000221986	359350	0.00014028	-3.95e-05	9.55e-06	continuous	30780NA	1	109842325
ENSG00000221988	359350	7.32e-05	-1.79e-05	6.35e-06	continuous	30780NA	6	32127615
ENSG00000222009	359350	0.00011283	8.03e-06	9.97e-06	continuous	30780NA	1	45277706
ENSG00000222011	359350	0.00016467	1.06e-05	1.28e-05	continuous	30780NA	7	102419545
ENSG00000222028	359350	3.05e-06	2.84e-06	3.05e-06	continuous	30780NA	14	23512323
ENSG00000222036	359350	8.23e-05	-2.63e-06	1.14e-05	continuous	30780NA	14	19571722
ENSG00000222038	359350	0.00021041	-2.75e-05	1.11e-05	continuous	30780NA	2	131392359
ENSG00000222040	359350	5.18e-05	2.63e-05	7.35e-06	continuous	30780NA	2	96780346
ENSG00000222046	359350	0.00017992	-4.93e-05	8.11e-06	continuous	30780NA	1	32678246
ENSG00000223496	359350	0.00010674	3.24e-05	9.67e-06	continuous	30780NA	16	70284984
ENSG00000223501	359350	0.00032935	-3.79e-05	9.37e-06	continuous	30780NA	6	33228937
ENSG00000223510	359350	4.88e-05	-7.96e-06	4.57e-06	continuous	30780NA	17	14139585
ENSG00000223547	359350	2.44e-05	-1.51e-05	1.91e-05	continuous	30780NA	19	12183947
ENSG00000223572	359350	8.84e-05	3.05e-05	8.31e-06	continuous	30780NA	15	43988252
ENSG00000223609	359350	7.32e-05	6.69e-06	6.86e-06	continuous	30780NA	11	5255254
ENSG00000223638	359350	1.22e-05	-3.01e-06	4.57e-06	continuous	30780NA	19	56272461
ENSG00000223802	359350	8.54e-05	1.83e-05	1.05e-05	continuous	30780NA	19	18993449
ENSG00000223865	359350	0.00014638	-1.07e-05	1.17e-05	continuous	30780NA	6	33049341
ENSG00000223953	359350	3.35e-05	-6.9e-06	6.93e-06	continuous	30780NA	11	119213518
ENSG00000224051	359350	0.00010674	7.3e-06	1.19e-05	continuous	30780NA	1	1262207
ENSG00000224226	359350	1.83e-05	6.56e-06	5.08e-06	continuous	30780NA	17	34498529
ENSG00000224383	359350	2.74e-05	-1.17e-05	1.05e-05	continuous	30780NA	17	62078688
ENSG00000224389	359350	0.00012503	-5.37e-06	1e-05	continuous	30780NA	6	31992867
ENSG00000224470	359350	4.57e-05	-4.53e-07	3.46e-06	continuous	30780NA	16	71899533
ENSG00000224531	359350	1.52e-05	2.42e-06	4.27e-06	continuous	30780NA	6	11116615
ENSG00000224586	359350	6.71e-05	9.17e-06	1.41e-05	continuous	30780NA	6	28498216
ENSG00000224877	359350	3.96e-05	1.61e-05	1.34e-05	continuous	30780NA	17	79214060
ENSG00000224940	359350	0.00027751	6.33e-05	9.82e-06	continuous	30780NA	7	127996059
ENSG00000224982	359350	2.44e-05	-1.17e-05	4.57e-06	continuous	30780NA	12	120055314
ENSG00000225190	359350	0.00025921	-2.7e-05	8.57e-06	continuous	30780NA	17	43540691
ENSG00000225485	359350	0.00025311	-3.15e-05	6.5e-06	continuous	30780NA	17	36626645
ENSG00000225526	359350	7.93e-05	2.16e-06	7.51e-06	continuous	30780NA	3	12579496
ENSG00000225556	359350	1.83e-05	-5.03e-06	1.02e-05	continuous	30780NA	1	151811664
ENSG00000225663	359350	6.1e-05	1.53e-06	1.31e-05	continuous	30780NA	17	79785733
ENSG00000225697	359350	0.00022261	-1.23e-05	8.48e-06	continuous	30780NA	3	48668041
ENSG00000225781	359350	4.27e-05	-1.38e-05	6.1e-06	continuous	30780NA	7	142749931
ENSG00000225828	359350	5.49e-05	-2.06e-06	1.22e-05	continuous	30780NA	1	32828375
ENSG00000225830	359350	0.00049097	-1.92e-05	1.11e-05	continuous	30780NA	10	50705499
ENSG00000225921	359350	0.00016163	4.91e-05	8.8e-06	continuous	30780NA	6	13624265
ENSG00000225968	359350	6.1e-06	-1.18e-06	6.1e-06	continuous	30780NA	7	1757673
ENSG00000226174	359350	0.00010978	-1.94e-06	1.1e-05	continuous	30780NA	14	105890680
ENSG00000226288	359350	3.05e-06	1.54e-06	3.05e-06	continuous	30780NA	11	4608578
ENSG00000226321	359350	0.00048792	-6.55e-05	1.01e-05	continuous	30780NA	2	241895465
ENSG00000226479	359350	6.71e-05	1.94e-06	4.16e-06	continuous	30780NA	2	120979919
ENSG00000226650	359350	0.00028056	-8.69e-05	1.12e-05	continuous	30780NA	5	154395473
ENSG00000226742	359350	4.57e-05	6.1e-06	1.2e-05	continuous	30780NA	18	77727692
ENSG00000226979	359350	1.22e-05	2.01e-06	3.05e-06	continuous	30780NA	6	31540966
ENSG00000227057	359350	0.00021957	-2.52e-06	8.64e-06	continuous	30780NA	6	33252095
ENSG00000227059	359350	8.54e-05	-7.46e-06	6.75e-06	continuous	30780NA	12	133803790
ENSG00000227124	359350	7.32e-05	-8.32e-06	1.07e-05	continuous	30780NA	3	75796764
ENSG00000227268	359350	3.05e-06	-3.53e-06	3.05e-06	continuous	30780NA	10	89621056
ENSG00000227345	359350	0.00025921	-2.25e-05	9.15e-06	continuous	30780NA	10	51078520
ENSG00000227471	359350	0.00017382	5.28e-06	1.08e-05	continuous	30780NA	7	134249258
ENSG00000227500	359350	7.32e-05	-1.69e-05	7.62e-06	continuous	30780NA	19	1915615
ENSG00000227507	359350	5.49e-05	4.01e-06	7.45e-06	continuous	30780NA	6	31549301
ENSG00000227729	359350	3.96e-05	4.54e-06	9.15e-06	continuous	30780NA	14	104407704
ENSG00000227868	359350	3.05e-06	7.28e-06	3.05e-06	continuous	30780NA	1	23339835
ENSG00000228075	359350	1.83e-05	-1.16e-05	5.08e-06	continuous	30780NA	18	54815912
ENSG00000228278	359350	6.1e-05	-2.95e-06	6.1e-06	continuous	30780NA	9	117093841
ENSG00000228300	359350	3.05e-06	1.84e-06	3.05e-06	continuous	30780NA	19	1277137
ENSG00000228300	359350	7.01e-05	2.02e-05	1.63e-05	continuous	30780NA	19	1277137
ENSG00000228474	359350	9.15e-06	7.09e-06	3.05e-06	continuous	30780NA	2	27293991
ENSG00000228594	359350	0.00011588	1.36e-05	8.99e-06	continuous	30780NA	1	1534434
ENSG00000228607	359350	1.22e-05	-1.13e-06	1.22e-05	continuous	30780NA	11	113650846
ENSG00000228716	359350	4.88e-05	2.05e-05	8.01e-06	continuous	30780NA	5	79936425
ENSG00000228727	359350	6.1e-05	2.65e-05	9.76e-06	continuous	30780NA	6	31731602
ENSG00000229117	359350	1.22e-05	6.02e-07	1.22e-05	continuous	30780NA	12	56511049
ENSG00000229292	359350	1.52e-05	-5.31e-06	6.71e-06	continuous	30780NA	19	56282526
ENSG00000229314	359350	9.15e-05	1.55e-05	7.52e-06	continuous	30780NA	9	117087046
ENSG00000229415	359350	4.57e-05	1.51e-05	1.2e-05	continuous	30780NA	14	36962764
ENSG00000229453	359350	3.66e-05	-8.92e-06	6.61e-06	continuous	30780NA	3	48359084
ENSG00000229474	359350	0.00024396	-5.26e-06	8.92e-06	continuous	30780NA	15	44980722
ENSG00000229676	359350	3.35e-05	1.21e-05	8.04e-06	continuous	30780NA	19	22833799
ENSG00000229809	359350	4.27e-05	-8.88e-06	7.41e-06	continuous	30780NA	16	30582361
ENSG00000229833	359350	3.05e-05	-8.05e-06	1.59e-05	continuous	30780NA	19	7695733
ENSG00000229859	359350	2.44e-05	7.6e-07	8.39e-06	continuous	30780NA	11	60975675
ENSG00000229937	359350	8.84e-05	2.13e-05	8.73e-06	continuous	30780NA	7	18066946
ENSG00000230055	359350	7.01e-05	4.91e-06	8.88e-06	continuous	30780NA	17	36888893
ENSG00000230062	359350	0.00010368	-1.25e-05	9.51e-06	continuous	30780NA	6	46720949
ENSG00000230185	359350	9.15e-06	6.39e-06	9.15e-06	continuous	30780NA	9	115222790
ENSG00000230453	359350	0.00038119	-1.71e-05	9.29e-06	continuous	30780NA	9	33548700
ENSG00000230657	359350	2.13e-05	-1.71e-06	4.79e-06	continuous	30780NA	12	11461693
ENSG00000230778	359350	7.32e-05	-2.77e-06	4.83e-06	continuous	30780NA	15	40574216
ENSG00000230873	359350	6.4e-05	-4.57e-06	9.73e-06	continuous	30780NA	6	17117046
ENSG00000230989	359350	2.74e-05	-7e-07	1.73e-05	continuous	30780NA	16	83847395
ENSG00000231213	359350	9.76e-05	1.21e-05	9.34e-06	continuous	30780NA	3	146309173
ENSG00000231256	359350	3.05e-05	-4.9e-06	7.32e-06	continuous	30780NA	17	41861392
ENSG00000231274	359350	5.49e-05	-1.35e-05	1.22e-05	continuous	30780NA	19	56054466
ENSG00000231389	359350	0.00011283	-6.65e-06	1.16e-05	continuous	30780NA	6	33040449
ENSG00000231738	359350	0.00015553	-3.21e-05	1.12e-05	continuous	30780NA	12	85419075
ENSG00000231824	359350	2.44e-05	7.51e-06	8.39e-06	continuous	30780NA	18	5171393
ENSG00000231852	359350	0.00019212	1.85e-05	1.11e-05	continuous	30780NA	6	32007745
ENSG00000231924	359350	0.00026225	-2.99e-06	9.86e-06	continuous	30780NA	19	43377295
ENSG00000231925	359350	0.00016772	-1.35e-06	1.16e-05	continuous	30780NA	6	33274818
ENSG00000232040	359350	0.0003019	-1.56e-05	1.27e-05	continuous	30780NA	6	28561698
ENSG00000232070	359350	9.76e-05	-2.21e-06	1.3e-05	continuous	30780NA	14	21569490
ENSG00000232112	359350	3.35e-05	3.96e-06	7.49e-06	continuous	30780NA	3	48483642
ENSG00000232125	359350	0.00025006	6.25e-06	1.12e-05	continuous	30780NA	2	207549733
ENSG00000232258	359350	3.35e-05	1.41e-05	4.71e-06	continuous	30780NA	16	8620903
ENSG00000232268	359350	6.1e-06	3.05e-08	6.1e-06	continuous	30780NA	11	4615640
ENSG00000232423	359350	7.01e-05	-1.47e-05	1.29e-05	continuous	30780NA	1	13057966
ENSG00000232434	359350	0.00014028	8.16e-06	7.03e-06	continuous	30780NA	9	139740332
ENSG00000232629	359350	5.79e-05	1.5e-05	9.79e-06	continuous	30780NA	6	32727593
ENSG00000232653	359350	9.15e-06	8.57e-06	3.05e-06	continuous	30780NA	15	32890918
ENSG00000232810	359350	1.52e-05	5.12e-06	3.05e-06	continuous	30780NA	6	31544729
ENSG00000232838	359350	2.74e-05	1.19e-05	5.08e-06	continuous	30780NA	20	18121165
ENSG00000232859	359350	1.22e-05	3.22e-06	1.22e-05	continuous	30780NA	17	26213559
ENSG00000233041	359350	3.05e-06	3.59e-06	3.05e-06	continuous	30780NA	15	40645935
ENSG00000233198	359350	1.22e-05	-2.13e-06	7.62e-06	continuous	30780NA	9	140123054
ENSG00000233232	359350	2.44e-05	1.33e-05	4.57e-06	continuous	30780NA	16	28474781
ENSG00000233276	359350	0.00012503	7.75e-06	9.15e-06	continuous	30780NA	3	49395321
ENSG00000233280	359350	0.00073189	-7.3e-05	9.17e-06	continuous	30780NA	3	97567508
ENSG00000233436	359350	3.05e-06	-7.62e-07	3.05e-06	continuous	30780NA	11	57515120
ENSG00000233608	359350	1.22e-05	7.35e-06	3.05e-06	continuous	30780NA	2	239776283
ENSG00000233670	359350	2.74e-05	-5.28e-06	9.83e-06	continuous	30780NA	17	10733777
ENSG00000233822	359350	8.84e-05	-1e-05	1.5e-05	continuous	30780NA	6	27814905
ENSG00000233932	359350	9.15e-06	-7.63e-07	3.05e-06	continuous	30780NA	15	48489845
ENSG00000234127	359350	8.23e-05	-5.11e-06	1.25e-05	continuous	30780NA	6	30166718
ENSG00000234224	359350	5.18e-05	-1.74e-05	4.13e-06	continuous	30780NA	7	123672248
ENSG00000234284	359350	0.00021347	1.33e-05	1.25e-05	continuous	30780NA	5	178456409
ENSG00000234409	359350	0.00020127	7.66e-06	1.3e-05	continuous	30780NA	22	20137175
ENSG00000234438	359350	0.0003263	1.51e-05	1.31e-05	continuous	30780NA	15	65370715
ENSG00000234444	359350	3.66e-05	5.45e-06	8.13e-06	continuous	30780NA	7	63791538
ENSG00000234465	359350	6.71e-05	-5.46e-07	9.15e-06	continuous	30780NA	19	44084534
ENSG00000234511	359350	1.83e-05	4.62e-06	1.32e-05	continuous	30780NA	5	169669515
ENSG00000234545	359350	0.00015553	-1.45e-05	7.95e-06	continuous	30780NA	7	92204908
ENSG00000234560	359350	1.52e-05	1.07e-05	1.52e-05	continuous	30780NA	11	123900819
ENSG00000234602	359350	0.00018297	1.44e-05	1.22e-05	continuous	30780NA	5	54519293
ENSG00000234719	359350	9.15e-05	-2.47e-06	8.13e-06	continuous	30780NA	16	12045865
ENSG00000234734	359350	0.00026531	5.12e-06	1.64e-05	continuous	30780NA	9	65506487
ENSG00000234745	359350	0.00010674	3.38e-05	5.49e-06	continuous	30780NA	6	31323307
ENSG00000234776	359350	7.93e-05	-1.79e-05	1.06e-05	continuous	30780NA	11	45928459
ENSG00000234906	359350	1.22e-05	2.69e-06	4.57e-06	continuous	30780NA	19	45451033
ENSG00000234965	359350	0.00010979	1.29e-05	7.96e-06	continuous	30780NA	22	42308934
ENSG00000235034	359350	9.45e-05	1.85e-05	9.74e-06	continuous	30780NA	19	51157635
ENSG00000235098	359350	0.00020127	-1.05e-05	1.15e-05	continuous	30780NA	1	1355475
ENSG00000235109	359350	0.00010978	2.44e-05	1.1e-05	continuous	30780NA	6	28308259
ENSG00000235162	359350	2.74e-05	-1.81e-06	5.76e-06	continuous	30780NA	12	105709472
ENSG00000235169	359350	2.13e-05	4.47e-06	4.79e-06	continuous	30780NA	1	3690949
ENSG00000235173	359350	6.4e-05	-2.95e-05	5.37e-06	continuous	30780NA	8	145194209
ENSG00000235194	359350	0.00013723	2.27e-05	1.24e-05	continuous	30780NA	14	23768455
ENSG00000235376	359350	5.79e-05	-3.53e-06	1.14e-05	continuous	30780NA	10	105006709
ENSG00000235568	359350	3.35e-05	-1.16e-05	6.93e-06	continuous	30780NA	22	42802409
ENSG00000235631	359350	9.45e-05	-7.67e-06	1.09e-05	continuous	30780NA	7	122342370
ENSG00000235718	359350	0.00037204	-4.94e-05	1.23e-05	continuous	30780NA	11	119213518
ENSG00000235750	359350	1.83e-05	1.58e-06	4.07e-06	continuous	30780NA	1	175144129
ENSG00000235863	359350	4.88e-05	3.41e-06	7.24e-06	continuous	30780NA	6	33248763
ENSG00000236027	359350	1.52e-05	-1.07e-06	4.27e-06	continuous	30780NA	11	125659751
ENSG00000236279	359350	5.49e-05	1.38e-05	6.44e-06	continuous	30780NA	7	139219166
ENSG00000236287	359350	0.000308	-2.37e-05	1.18e-05	continuous	30780NA	11	10856982
ENSG00000236320	359350	0.00023177	9.51e-06	9.87e-06	continuous	30780NA	17	33880131
ENSG00000236398	359350	9.45e-05	-1.2e-05	1.19e-05	continuous	30780NA	7	142881020
ENSG00000236609	359350	0.00021042	3.83e-05	9.68e-06	continuous	30780NA	7	6659585
ENSG00000236699	359350	0.00028971	-4.04e-06	9.47e-06	continuous	30780NA	4	106551514
ENSG00000236980	359350	7.01e-05	-1.09e-05	1.02e-05	continuous	30780NA	3	49222178
ENSG00000237136	359350	6.71e-05	9.14e-06	9.7e-06	continuous	30780NA	4	146646770
ENSG00000237172	359350	2.74e-05	-5.11e-06	1.39e-05	continuous	30780NA	16	67183563
ENSG00000237190	359350	2.44e-05	-1.24e-05	8.39e-06	continuous	30780NA	5	133742684
ENSG00000237289	359350	8.54e-05	8.49e-06	1.68e-05	continuous	30780NA	15	43891176
ENSG00000237330	359350	7.01e-05	2.63e-05	1.31e-05	continuous	30780NA	1	1008017
ENSG00000237353	359350	1.52e-05	-1.55e-06	3.05e-06	continuous	30780NA	11	125706588
ENSG00000237388	359350	0.00013112	-1.67e-05	1.23e-05	continuous	30780NA	11	48510801
ENSG00000237412	359350	0.00027141	3.03e-05	1.15e-05	continuous	30780NA	2	233387798
ENSG00000237440	359350	3.96e-05	7.57e-06	1.01e-05	continuous	30780NA	19	20733623
ENSG00000237441	359350	0.00019822	-2.53e-06	6.99e-06	continuous	30780NA	6	33263266
ENSG00000237515	359350	2.13e-05	4.02e-06	3.92e-06	continuous	30780NA	16	13164875
ENSG00000237541	359350	5.18e-05	-1.32e-05	5.56e-06	continuous	30780NA	6	32712056
ENSG00000237649	359350	0.00019822	5.19e-06	7.37e-06	continuous	30780NA	6	33368507
ENSG00000237763	359350	4.57e-05	8.7e-06	1.85e-05	continuous	30780NA	1	104202543
ENSG00000237765	359350	0.0002775	6.15e-06	1.17e-05	continuous	30780NA	4	15695237
ENSG00000238083	359350	9.76e-05	-5.76e-06	7.81e-06	continuous	30780NA	17	44610947
ENSG00000238227	359350	8.54e-05	1.18e-05	1.42e-05	continuous	30780NA	9	139008579
ENSG00000239264	359350	0.00028971	1.6e-05	9.28e-06	continuous	30780NA	6	7954065
ENSG00000239282	359350	1.22e-05	-6.72e-06	4.57e-06	continuous	30780NA	22	30683361
ENSG00000239305	359350	0.00016772	-2.62e-05	1.08e-05	continuous	30780NA	2	86840753
ENSG00000239306	359350	9.15e-06	-2.89e-06	3.05e-06	continuous	30780NA	11	66389436
ENSG00000239382	359350	7.32e-05	-1.1e-05	4.57e-06	continuous	30780NA	19	36502582
ENSG00000239388	359350	0.00027751	-5.47e-06	8.34e-06	continuous	30780NA	3	57314543
ENSG00000239389	359350	0.00022567	-1.23e-05	1.16e-05	continuous	30780NA	5	140326861
ENSG00000239474	359350	0.00014637	1.06e-05	1.3e-05	continuous	30780NA	2	170374492
ENSG00000239605	359350	0.00015858	2.67e-05	1.58e-05	continuous	30780NA	2	47327597
ENSG00000239672	359350	7.01e-05	7.3e-06	1.52e-05	continuous	30780NA	17	49235343
ENSG00000239697	359350	4.88e-05	8.85e-06	5.72e-06	continuous	30780NA	17	7458567
ENSG00000239713	359350	0.00024091	-4.3e-06	1.15e-05	continuous	30780NA	22	39460336
ENSG00000239779	359350	7.62e-05	-1.6e-06	4.76e-06	continuous	30780NA	2	74686737
ENSG00000239839	359350	6.1e-06	3.9e-06	3.05e-06	continuous	30780NA	8	6874607
ENSG00000239857	359350	6.71e-05	-1.87e-05	5.82e-06	continuous	30780NA	7	926131
ENSG00000239886	359350	4.57e-05	-1.63e-05	8.34e-06	continuous	30780NA	17	39383402
ENSG00000239887	359350	4.27e-05	-1.16e-05	7.41e-06	continuous	30780NA	1	162346649
ENSG00000239900	359350	0.00019212	-4.35e-05	9.15e-06	continuous	30780NA	22	40764487
ENSG00000239961	359350	0.00020737	-1.96e-05	1.26e-05	continuous	30780NA	19	54847439
ENSG00000239998	359350	0.00015858	-1.03e-05	9.38e-06	continuous	30780NA	19	55091707
ENSG00000240021	359350	0.00013418	9.68e-06	1.28e-05	continuous	30780NA	1	178499973
ENSG00000240038	359350	0.00026836	-3.38e-05	9.63e-06	continuous	30780NA	1	104109297
ENSG00000240053	359350	1.83e-05	-6.15e-07	9.15e-06	continuous	30780NA	6	31639749
ENSG00000240065	359350	0.00010369	1.33e-05	1.29e-05	continuous	30780NA	6	32819638
ENSG00000240184	359350	0.00017382	-3.07e-05	1.02e-05	continuous	30780NA	5	140874061
ENSG00000240204	359350	4.27e-05	-3.39e-06	7.41e-06	continuous	30780NA	7	129147547
ENSG00000240230	359350	1.22e-05	-3.38e-06	6.1e-06	continuous	30780NA	7	976825
ENSG00000240303	359350	0.000308	3.41e-05	1.35e-05	continuous	30780NA	3	132328275
ENSG00000240344	359350	1.22e-05	4.72e-06	3.05e-06	continuous	30780NA	2	201744828
ENSG00000240386	359350	3.96e-05	-2.33e-06	1.2e-05	continuous	30780NA	1	152749147
ENSG00000240403	359350	0.00016772	6.19e-06	8.59e-06	continuous	30780NA	19	55370280
ENSG00000240505	359350	0.00010368	-5.61e-06	9.51e-06	continuous	30780NA	17	16854141
ENSG00000240563	359350	0.00017992	3.15e-05	9.15e-06	continuous	30780NA	1	62669252
ENSG00000240654	359350	3.66e-05	2.48e-05	6.61e-06	continuous	30780NA	13	24888989
ENSG00000240682	359350	1.83e-05	1.36e-06	3.05e-06	continuous	30780NA	3	128863197
ENSG00000240694	359350	2.74e-05	4.86e-06	3.73e-06	continuous	30780NA	8	26366905
ENSG00000240720	359350	0.00024396	1.78e-06	9.99e-06	continuous	30780NA	7	91775159
ENSG00000240764	359350	0.00015858	-3.45e-06	8.8e-06	continuous	30780NA	5	140880677
ENSG00000240771	359350	0.00012503	8.33e-07	7.81e-06	continuous	30780NA	12	58008563
ENSG00000240849	359350	1.83e-05	-9.75e-06	3.05e-06	continuous	30780NA	20	48733999
ENSG00000240857	359350	7.93e-05	-7.86e-06	8.91e-06	continuous	30780NA	2	18738968
ENSG00000240871	359350	1.83e-05	-7.3e-06	7.12e-06	continuous	30780NA	17	39240928
ENSG00000240891	359350	5.79e-05	-7.03e-06	6.58e-06	continuous	30780NA	3	111479409
ENSG00000240972	359350	3.66e-05	4.96e-07	6.1e-06	continuous	30780NA	22	24236803
ENSG00000241058	359350	0.00020736	-4.41e-05	1.09e-05	continuous	30780NA	10	18887521
ENSG00000241106	359350	3.96e-05	3.05e-06	1.1e-05	continuous	30780NA	6	32782683
ENSG00000241123	359350	3.66e-05	-4.01e-06	1.32e-05	continuous	30780NA	21	45999907
ENSG00000241127	359350	7.32e-05	8.29e-06	1.14e-05	continuous	30780NA	7	39627947
ENSG00000241186	359350	6.4e-05	-2.21e-05	6.83e-06	continuous	30780NA	3	46642039
ENSG00000241233	359350	3.05e-06	-2.11e-06	3.05e-06	continuous	30780NA	11	71249662
ENSG00000241258	359350	3.05e-06	2.1e-06	3.05e-06	continuous	30780NA	7	65599573
ENSG00000241360	359350	0.00014638	-2.09e-05	1.23e-05	continuous	30780NA	22	38058838
ENSG00000241370	359350	0.00010368	1.61e-05	1.35e-05	continuous	30780NA	6	30313785
ENSG00000241399	359350	0.00010978	2.88e-05	1.19e-05	continuous	30780NA	2	160640059
ENSG00000241404	359350	0.00013418	1.68e-05	8.04e-06	continuous	30780NA	6	32134209
ENSG00000241468	359350	0.00013113	-5.63e-06	1.4e-05	continuous	30780NA	7	99055026
ENSG00000241484	359350	0.00022871	3.91e-05	1.08e-05	continuous	30780NA	22	45178510
ENSG00000241553	359350	2.44e-05	7.04e-06	4.57e-06	continuous	30780NA	3	9841795
ENSG00000241598	359350	3.05e-06	-9.58e-07	3.05e-06	continuous	30780NA	11	1642778
ENSG00000241635	359350	0.00014028	-3.25e-06	1.46e-05	continuous	30780NA	2	234604124
ENSG00000241644	359350	4.27e-05	-8.46e-06	6.97e-06	continuous	30780NA	7	30767410
ENSG00000241685	359350	6.1e-06	3.86e-06	6.1e-06	continuous	30780NA	7	98954654
ENSG00000241697	359350	9.15e-06	5.06e-06	3.05e-06	continuous	30780NA	9	103272239
ENSG00000241837	359350	1.52e-05	-4.56e-07	1.04e-05	continuous	30780NA	21	35282021
ENSG00000241839	359350	4.57e-05	3.12e-06	7.12e-06	continuous	30780NA	15	65147147
ENSG00000241852	359350	8.23e-05	-6.44e-06	1.03e-05	continuous	30780NA	8	22459389
ENSG00000241878	359350	0.00020127	-9.44e-06	1.07e-05	continuous	30780NA	22	32036448
ENSG00000241935	359350	5.79e-05	1.33e-05	7.22e-06	continuous	30780NA	10	99358320
ENSG00000241962	359350	2.44e-05	1.09e-05	6.1e-06	continuous	30780NA	2	99848576
ENSG00000241973	359350	0.00055197	-7.43e-06	9.49e-06	continuous	30780NA	22	21137842
ENSG00000242019	359350	0.00011283	-3.89e-07	6.02e-06	continuous	30780NA	19	55241994
ENSG00000242028	359350	9.15e-05	-4.53e-06	1.34e-05	continuous	30780NA	15	44091791
ENSG00000242110	359350	1.22e-05	2.3e-06	7.62e-06	continuous	30780NA	5	33997252
ENSG00000242114	359350	6.1e-06	2.6e-06	6.1e-06	continuous	30780NA	22	30823282
ENSG00000242173	359350	6.71e-05	1.07e-05	5.27e-06	continuous	30780NA	16	325865
ENSG00000242220	359350	9.15e-06	4.37e-06	9.15e-06	continuous	30780NA	21	33954273
ENSG00000242221	359350	0.00020737	-1.65e-05	1.39e-05	continuous	30780NA	19	43577780
ENSG00000242247	359350	0.00024397	-4.54e-05	6.79e-06	continuous	30780NA	22	43223310
ENSG00000242252	359350	6.1e-05	8.42e-06	1.25e-05	continuous	30780NA	1	156212433
ENSG00000242259	359350	7.93e-05	-6.27e-06	7.04e-06	continuous	30780NA	22	19387323
ENSG00000242265	359350	2.13e-05	5.33e-06	4.79e-06	continuous	30780NA	7	94292322
ENSG00000242372	359350	6.1e-05	-7.09e-06	1.19e-05	continuous	30780NA	20	33869751
ENSG00000242419	359350	6.4e-05	-5.15e-06	4.21e-06	continuous	30780NA	5	140878644
ENSG00000242441	359350	0.00017077	-2.12e-06	1.02e-05	continuous	30780NA	2	48902612
ENSG00000242485	359350	0.00012808	5.2e-06	1.19e-05	continuous	30780NA	1	1339991
ENSG00000242498	359350	0.00016468	7.45e-06	1.3e-05	continuous	30780NA	15	90449674
ENSG00000242515	359350	8.84e-05	-1.11e-06	1.06e-05	continuous	30780NA	2	234613526
ENSG00000242550	359350	0.00015857	1.64e-05	1.44e-05	continuous	30780NA	18	61583877
ENSG00000242574	359350	9.15e-06	3.54e-06	5.08e-06	continuous	30780NA	6	32905627
ENSG00000242612	359350	7.32e-05	-1.68e-05	6.1e-06	continuous	30780NA	16	457157
ENSG00000242616	359350	1.52e-05	4.27e-06	1.04e-05	continuous	30780NA	9	114428071
ENSG00000242689	359350	5.79e-05	-1.89e-05	1.43e-05	continuous	30780NA	11	58391672
ENSG00000242715	359350	5.79e-05	2.83e-06	7.22e-06	continuous	30780NA	13	36836580
ENSG00000242802	359350	0.00059771	-3.02e-05	1.08e-05	continuous	30780NA	7	4824598
ENSG00000242866	359350	0.00030495	-1.08e-05	1.26e-05	continuous	30780NA	15	43951027
ENSG00000243056	359350	6.1e-05	2.06e-05	1.34e-05	continuous	30780NA	5	139928207
ENSG00000243073	359350	0.00017382	-3.22e-06	8.72e-06	continuous	30780NA	1	12942535
ENSG00000243130	359350	0.00024701	2.69e-05	1.26e-05	continuous	30780NA	19	43521236
ENSG00000243137	359350	0.00024396	3.02e-05	1.38e-05	continuous	30780NA	19	43704153
ENSG00000243147	359350	3.05e-05	3.09e-08	4.88e-06	continuous	30780NA	2	28102769
ENSG00000243156	359350	0.00024396	-1.65e-06	6.79e-06	continuous	30780NA	22	18388870
ENSG00000243232	359350	0.00011283	-1.11e-05	5.19e-06	continuous	30780NA	5	140368878
ENSG00000243244	359350	0.00027751	5e-06	1.04e-05	continuous	30780NA	2	48791274
ENSG00000243284	359350	0.00012198	3.51e-06	8.54e-06	continuous	30780NA	1	159828277
ENSG00000243317	359350	2.13e-05	5.46e-06	3.92e-06	continuous	30780NA	7	135362705
ENSG00000243335	359350	7.62e-05	5.21e-06	1.18e-05	continuous	30780NA	7	66185157
ENSG00000243364	359350	6.4e-05	-2.68e-05	8.57e-06	continuous	30780NA	1	155039118
ENSG00000243414	359350	6.1e-05	1.19e-05	9.15e-06	continuous	30780NA	5	114938108
ENSG00000243449	359350	6.1e-06	3.24e-06	3.05e-06	continuous	30780NA	4	2044693
ENSG00000243452	359350	0.00026531	1.5e-05	1.31e-05	continuous	30780NA	1	148576123
ENSG00000243477	359350	4.57e-05	8.29e-06	9.96e-06	continuous	30780NA	3	50335343
ENSG00000243480	359350	0.00015858	-1.6e-05	1.92e-05	continuous	30780NA	1	104164201
ENSG00000243509	359350	9.76e-05	-2.81e-05	5.72e-06	continuous	30780NA	20	62329029
ENSG00000243543	359350	2.13e-05	-4.48e-06	8.28e-06	continuous	30780NA	20	44165485
ENSG00000243566	359350	0.00012503	5.09e-06	1e-05	continuous	30780NA	7	76394043
ENSG00000243646	359350	0.00013113	-2.47e-05	1.17e-05	continuous	30780NA	21	34654101
ENSG00000243667	359350	6.71e-05	-9.15e-06	8.04e-06	continuous	30780NA	2	68367380
ENSG00000243678	359350	5.79e-05	-9.68e-06	1.11e-05	continuous	30780NA	17	49240014
ENSG00000243708	359350	3.05e-06	3.94e-06	3.05e-06	continuous	30780NA	15	42130314
ENSG00000243709	359350	6.71e-05	2.66e-05	9.15e-06	continuous	30780NA	1	226086532
ENSG00000243710	359350	0.00050012	-2.69e-05	1.16e-05	continuous	30780NA	1	43678925
ENSG00000243725	359350	0.00010063	1.85e-05	1.16e-05	continuous	30780NA	1	55194913
ENSG00000243749	359350	2.74e-05	3.82e-06	5.76e-06	continuous	30780NA	1	35449045
ENSG00000243772	359350	9.76e-05	-2.26e-06	1.28e-05	continuous	30780NA	19	55272878
ENSG00000243789	359350	0.00017078	-4.82e-05	8.82e-06	continuous	30780NA	15	42125031
ENSG00000243811	359350	2.44e-05	-7.63e-06	1.3e-05	continuous	30780NA	22	39419825
ENSG00000243927	359350	8.23e-05	1.16e-05	1.05e-05	continuous	30780NA	21	35480429
ENSG00000243943	359350	8.84e-05	-7.08e-06	6.62e-06	continuous	30780NA	2	27831969
ENSG00000243955	359350	5.18e-05	-1.53e-05	8.07e-06	continuous	30780NA	6	52662585
ENSG00000244005	359350	8.23e-05	3.5e-05	8.47e-06	continuous	30780NA	20	34271629
ENSG00000244038	359350	0.00013113	-9.4e-06	1.07e-05	continuous	30780NA	1	20983135
ENSG00000244045	359350	2.74e-05	-4.79e-06	3.73e-06	continuous	30780NA	17	26696660
ENSG00000244067	359350	9.15e-05	5.85e-06	9.15e-06	continuous	30780NA	6	52621632
ENSG00000244094	359350	6.1e-06	5.31e-06	6.1e-06	continuous	30780NA	1	153085291
ENSG00000244122	359350	8.84e-05	-7.54e-06	1.31e-05	continuous	30780NA	2	234636265
ENSG00000244165	359350	1.83e-05	-4.33e-07	1.32e-05	continuous	30780NA	19	10224131
ENSG00000244187	359350	1.83e-05	9.74e-06	3.05e-06	continuous	30780NA	9	139686758
ENSG00000244242	359350	1.83e-05	1.8e-06	7.12e-06	continuous	30780NA	11	1762731
ENSG00000244274	359350	0.00010369	-7.95e-06	9.33e-06	continuous	30780NA	20	44036974
ENSG00000244355	359350	7.62e-05	-1.38e-05	8.66e-06	continuous	30780NA	6	31684357
ENSG00000244405	359350	3.05e-05	4.69e-06	4.27e-06	continuous	30780NA	3	185796102
ENSG00000244414	359350	0.00012503	-2.25e-05	1.72e-05	continuous	30780NA	1	196795103
ENSG00000244462	359350	0.00014333	2.18e-05	5.9e-06	continuous	30780NA	20	34244863
ENSG00000244474	359350	7.32e-05	-1.17e-05	5.85e-06	continuous	30780NA	2	234654685
ENSG00000244476	359350	0.00017077	-2.21e-05	9.26e-06	continuous	30780NA	6	11107344
ENSG00000244482	359350	0.00028971	-3.49e-05	1.41e-05	continuous	30780NA	19	54733693
ENSG00000244486	359350	0.00011588	5.84e-06	5.3e-06	continuous	30780NA	22	20785510
ENSG00000244509	359350	6.71e-05	1.22e-05	9.98e-06	continuous	30780NA	22	39413223
ENSG00000244588	359350	0.00017078	-3.64e-05	1.07e-05	continuous	30780NA	20	1241883
ENSG00000244617	359350	0.00010368	6.32e-07	1.38e-05	continuous	30780NA	2	70188312
ENSG00000244623	359350	1.22e-05	4.59e-07	1.22e-05	continuous	30780NA	7	99474145
ENSG00000244687	359350	2.74e-05	-5.62e-07	8.47e-06	continuous	30780NA	20	48715079
ENSG00000244694	359350	0.00015858	-1.71e-05	1.22e-05	continuous	30780NA	6	47941095
ENSG00000244731	359350	0.00017382	-2.99e-05	1.61e-05	continuous	30780NA	6	31960130
ENSG00000244734	359350	4.88e-05	-1.99e-05	7.24e-06	continuous	30780NA	11	5248660
ENSG00000244752	359350	9.15e-05	-1.79e-05	1.52e-05	continuous	30780NA	22	25621663
ENSG00000244754	359350	0.0003019	2.98e-05	1.16e-05	continuous	30780NA	13	33059762
ENSG00000245680	359350	5.18e-05	4.23e-06	1.42e-05	continuous	30780NA	19	37690768
ENSG00000245848	359350	6.1e-06	-1.07e-05	3.05e-06	continuous	30780NA	19	33792155
ENSG00000246705	359350	3.96e-05	-7.94e-06	1.1e-05	continuous	30780NA	12	14929103
ENSG00000246922	359350	0.00019212	7.92e-06	9.63e-06	continuous	30780NA	15	65396437
ENSG00000247077	359350	0.00014333	-1.64e-05	7.98e-06	continuous	30780NA	12	133293317
ENSG00000247596	359350	4.57e-05	7.6e-06	6.71e-06	continuous	30780NA	3	52267951
ENSG00000247626	359350	0.00023177	1.81e-05	9.31e-06	continuous	30780NA	2	198571600
ENSG00000248098	359350	2.44e-05	-3.61e-06	1.45e-05	continuous	30780NA	19	41907563
ENSG00000248099	359350	6.4e-05	-1.06e-05	9.73e-06	continuous	30780NA	19	17929852
ENSG00000248333	359350	0.0003019	-1.04e-05	1e-05	continuous	30780NA	1	1580538
ENSG00000248383	359350	0.00030191	-2.76e-05	1e-05	continuous	30780NA	5	140349116
ENSG00000248385	359350	0.00019212	1.02e-05	1.21e-05	continuous	30780NA	19	54578892
ENSG00000248485	359350	4.27e-05	1.55e-06	1.66e-05	continuous	30780NA	1	161241879
ENSG00000248487	359350	8.23e-05	-2.03e-05	1.12e-05	continuous	30780NA	3	52010327
ENSG00000248712	359350	9.45e-05	8.98e-06	9.94e-06	continuous	30780NA	11	119063913
ENSG00000248713	359350	0.00021957	2.38e-05	7.03e-06	continuous	30780NA	4	100566746
ENSG00000248905	359350	0.0003202	-3.05e-05	9.96e-06	continuous	30780NA	15	33272322
ENSG00000249115	359350	0.00025616	-5.15e-05	9.66e-06	continuous	30780NA	19	36109949
ENSG00000249222	359350	3.66e-05	-1.62e-05	9.66e-06	continuous	30780NA	22	43036208
ENSG00000249242	359350	1.83e-05	6.99e-06	3.05e-06	continuous	30780NA	4	83443917
ENSG00000249437	359350	8.23e-05	-6.12e-06	1.62e-05	continuous	30780NA	5	70292626
ENSG00000249459	359350	0.00010368	-1.93e-05	1.13e-05	continuous	30780NA	17	18573659
ENSG00000249471	359350	1.52e-05	-4.14e-06	3.05e-06	continuous	30780NA	19	58966086
ENSG00000249481	359350	6.1e-05	-8.53e-06	1.28e-05	continuous	30780NA	6	44327651
ENSG00000249581	359350	5.18e-05	-2.92e-06	5.2e-06	continuous	30780NA	4	17522758
ENSG00000249693	359350	0.00014638	2.01e-05	9.78e-06	continuous	30780NA	4	57433224
ENSG00000249709	359350	1.83e-05	2.26e-06	1.02e-05	continuous	30780NA	19	12649270
ENSG00000249751	359350	3.05e-06	3.88e-06	3.05e-06	continuous	30780NA	5	138813287
ENSG00000249853	359350	2.74e-05	7.06e-06	5.76e-06	continuous	30780NA	6	114520480
ENSG00000249861	359350	7.01e-05	1.52e-05	1.23e-05	continuous	30780NA	19	40148911
ENSG00000249915	359350	1.22e-05	-4.22e-06	4.57e-06	continuous	30780NA	5	312854
ENSG00000249931	359350	0.00013113	-1.23e-05	1.06e-05	continuous	30780NA	15	32690190
ENSG00000249961	359350	0.00019212	7.46e-06	1e-05	continuous	30780NA	16	66812201
ENSG00000249992	359350	0.00011893	-7.12e-06	1.1e-05	continuous	30780NA	3	45266864
ENSG00000250067	359350	8.23e-05	-3.93e-05	8.47e-06	continuous	30780NA	19	19637713
ENSG00000250120	359350	0.00022872	8.4e-06	1.4e-05	continuous	30780NA	5	140313762
ENSG00000250317	359350	9.15e-06	-5.65e-06	9.15e-06	continuous	30780NA	4	25897444
ENSG00000250361	359350	6.1e-06	-2.37e-06	3.05e-06	continuous	30780NA	4	144989551
ENSG00000250479	359350	3.05e-05	-1.72e-06	1.28e-05	continuous	30780NA	22	24109326
ENSG00000250510	359350	0.00015248	2.01e-06	5.98e-06	continuous	30780NA	12	6934924
ENSG00000250565	359350	2.74e-05	6.45e-06	9.15e-06	continuous	30780NA	2	46743793
ENSG00000250571	359350	0.00013723	7.05e-06	9.01e-06	continuous	30780NA	8	144354352
ENSG00000250588	359350	9.15e-05	-1.3e-05	1.04e-05	continuous	30780NA	3	159147590
ENSG00000250722	359350	0.00015248	1.59e-05	8.17e-06	continuous	30780NA	5	42843738
ENSG00000250799	359350	0.00021042	5.22e-05	1.08e-05	continuous	30780NA	19	36297546
ENSG00000251247	359350	2.13e-05	-5.63e-06	1.61e-05	continuous	30780NA	19	37372597
ENSG00000251322	359350	3.35e-05	1.22e-05	8.59e-06	continuous	30780NA	22	51142285
ENSG00000251369	359350	0.00025311	2.16e-05	1.08e-05	continuous	30780NA	19	58058928
ENSG00000251493	359350	1.22e-05	1.84e-06	7.62e-06	continuous	30780NA	5	72742503
ENSG00000251655	359350	0.00014028	-5.49e-06	1.01e-05	continuous	30780NA	12	11526629
ENSG00000251664	359350	0.00018907	3.49e-06	6.59e-06	continuous	30780NA	5	140323494
ENSG00000251692	359350	5.79e-05	-1.32e-05	1.04e-05	continuous	30780NA	16	1537435
ENSG00000253148	359350	5.49e-05	1.02e-05	9.49e-06	continuous	30780NA	1	192311269
ENSG00000253159	359350	0.00025311	4.77e-05	8.85e-06	continuous	30780NA	5	140851366
ENSG00000253250	359350	4.57e-05	1.43e-06	7.93e-06	continuous	30780NA	8	91984175
ENSG00000253251	359350	9.15e-05	-7.91e-06	8.54e-06	continuous	30780NA	5	64923655
ENSG00000253276	359350	5.79e-05	1.97e-06	5.62e-06	continuous	30780NA	7	106299327
ENSG00000253293	359350	5.18e-05	-1.64e-06	4.84e-06	continuous	30780NA	7	27215045
ENSG00000253304	359350	0.00013418	6.06e-06	9.15e-06	continuous	30780NA	1	29448194
ENSG00000253305	359350	0.0003263	9.19e-06	1.08e-05	continuous	30780NA	5	140840158
ENSG00000253309	359350	0.00016772	7.86e-06	1.19e-05	continuous	30780NA	13	51924390
ENSG00000253313	359350	7.01e-05	1.29e-05	1.29e-05	continuous	30780NA	1	43749421
ENSG00000253368	359350	8.84e-05	5.87e-06	8.73e-06	continuous	30780NA	1	27323794
ENSG00000253457	359350	4.27e-05	8.58e-06	1.26e-05	continuous	30780NA	8	30499849
ENSG00000253485	359350	0.00024091	4.18e-06	1.13e-05	continuous	30780NA	5	140818222
ENSG00000253506	359350	4.57e-05	6.61e-06	9.55e-06	continuous	30780NA	17	59668179
ENSG00000253537	359350	0.00018602	1.93e-05	1e-05	continuous	30780NA	5	140827507
ENSG00000253626	359350	4.88e-05	2.04e-05	9.91e-06	continuous	30780NA	10	81274273
ENSG00000253710	359350	0.00014943	1.4e-05	8.15e-06	continuous	30780NA	13	52595167
ENSG00000253719	359350	2.13e-05	-7e-06	8.28e-06	continuous	30780NA	12	74933387
ENSG00000253729	359350	0.00018297	-8.02e-06	4.68e-06	continuous	30780NA	8	48779206
ENSG00000253731	359350	0.00023176	5.62e-05	1.04e-05	continuous	30780NA	5	140823099
ENSG00000253767	359350	0.00022262	3.14e-05	8.31e-06	continuous	30780NA	5	140832464
ENSG00000253797	359350	5.49e-05	-1.31e-05	8.47e-06	continuous	30780NA	13	52603282
ENSG00000253831	359350	8.54e-05	-8.45e-06	8.06e-06	continuous	30780NA	1	157065718
ENSG00000253846	359350	0.00027446	-1.47e-05	1.1e-05	continuous	30780NA	5	140842645
ENSG00000253873	359350	0.00025921	4.67e-06	1.14e-05	continuous	30780NA	5	140846299
ENSG00000253910	359350	0.00014638	-6.92e-06	8.77e-06	continuous	30780NA	5	140816125
ENSG00000253953	359350	0.00024701	5.93e-06	9.9e-06	continuous	30780NA	5	140829999
ENSG00000253958	359350	1.83e-05	1.12e-05	7.12e-06	continuous	30780NA	8	8560532
ENSG00000254004	359350	0.00013723	5.14e-05	9.56e-06	continuous	30780NA	19	37010580
ENSG00000254087	359350	3.66e-05	3.49e-06	5.08e-06	continuous	30780NA	8	56858156
ENSG00000254122	359350	0.00020737	1.15e-05	9.42e-06	continuous	30780NA	5	140844987
ENSG00000254206	359350	0.00014333	8.58e-07	1.04e-05	continuous	30780NA	16	29404013
ENSG00000254221	359350	0.00024396	-5.72e-05	8.31e-06	continuous	30780NA	5	140811187
ENSG00000254245	359350	0.00015858	-2.69e-05	7.27e-06	continuous	30780NA	5	140808074
ENSG00000254415	359350	6.1e-05	1.07e-05	8.84e-06	continuous	30780NA	19	52147930
ENSG00000254470	359350	3.05e-05	-2.36e-05	6.71e-06	continuous	30780NA	11	65545819
ENSG00000254521	359350	0.00019822	9.71e-06	1.09e-05	continuous	30780NA	19	51999827
ENSG00000254535	359350	6.1e-06	5.32e-06	3.05e-06	continuous	30780NA	4	135120196
ENSG00000254550	359350	1.83e-05	-4.88e-06	1.02e-05	continuous	30780NA	11	76814132
ENSG00000254585	359350	6.1e-06	8.73e-07	6.1e-06	continuous	30780NA	15	23889933
ENSG00000254598	359350	0.00015552	1.2e-05	1.08e-05	continuous	30780NA	11	11374197
ENSG00000254636	359350	4.88e-05	1.16e-05	1.03e-05	continuous	30780NA	10	124215519
ENSG00000254647	359350	1.83e-05	2.87e-06	4.07e-06	continuous	30780NA	11	2181790
ENSG00000254685	359350	0.00017383	-1.5e-05	8.29e-06	continuous	30780NA	1	74681833
ENSG00000254709	359350	5.79e-05	-1.21e-05	6.58e-06	continuous	30780NA	22	23234124
ENSG00000254726	359350	3.35e-05	4.93e-06	3.05e-06	continuous	30780NA	1	156046797
ENSG00000254827	359350	9.15e-06	-2.45e-07	9.15e-06	continuous	30780NA	11	2916990
ENSG00000254858	359350	9.15e-05	4.25e-06	1.06e-05	continuous	30780NA	19	18305875
ENSG00000254901	359350	2.13e-05	-2.25e-06	1.18e-05	continuous	30780NA	19	19295556
ENSG00000254986	359350	0.00029581	-6.09e-06	9.71e-06	continuous	30780NA	11	66262307
ENSG00000254997	359350	6.1e-06	-7.5e-07	3.05e-06	continuous	30780NA	11	71260060
ENSG00000254999	359350	9.15e-06	6.21e-06	3.05e-06	continuous	30780NA	3	10163075
ENSG00000255112	359350	2.74e-05	-9.74e-07	1.05e-05	continuous	30780NA	18	11852922
ENSG00000255150	359350	3.05e-06	-4.87e-08	3.05e-06	continuous	30780NA	12	104698249
ENSG00000255181	359350	6.71e-05	3.64e-05	9.43e-06	continuous	30780NA	8	144789572
ENSG00000255221	359350	2.44e-05	-9.67e-06	5.34e-06	continuous	30780NA	11	104967677
ENSG00000255302	359350	3.66e-05	-1.11e-05	6.1e-06	continuous	30780NA	15	49171232
ENSG00000255307	359350	7.01e-05	-6.91e-06	8.62e-06	continuous	30780NA	11	6191099
ENSG00000255346	359350	0.00028056	-3.27e-05	1.04e-05	continuous	30780NA	15	69288974
ENSG00000255359	359350	4.88e-05	4.12e-06	1.03e-05	continuous	30780NA	11	22875225
ENSG00000255408	359350	0.00020432	1.97e-05	8.15e-06	continuous	30780NA	5	140286356
ENSG00000255501	359350	1.83e-05	1.92e-05	6.1e-06	continuous	30780NA	11	105009451
ENSG00000255524	359350	2.44e-05	1.48e-05	8.39e-06	continuous	30780NA	16	28659489
ENSG00000255529	359350	6.1e-06	7.45e-06	3.05e-06	continuous	30780NA	15	57979596
ENSG00000255561	359350	0.00010368	2.95e-06	9.33e-06	continuous	30780NA	11	111748374
ENSG00000255582	359350	1.52e-05	2.27e-06	7.93e-06	continuous	30780NA	14	22102544
ENSG00000255587	359350	0.00035069	-6.4e-05	1.02e-05	continuous	30780NA	6	36691563
ENSG00000255713	359350	3.96e-05	2.08e-05	4.93e-06	continuous	30780NA	17	56247479
ENSG00000255833	359350	3.05e-06	2.63e-06	3.05e-06	continuous	30780NA	5	134783999
ENSG00000255974	359350	0.00011893	1.58e-05	7.58e-06	continuous	30780NA	19	41352898
ENSG00000256043	359350	0.00010368	-3.36e-07	1.36e-05	continuous	30780NA	4	156860170
ENSG00000256053	359350	3.05e-06	-8.52e-07	3.05e-06	continuous	30780NA	14	104051580
ENSG00000256060	359350	3.35e-05	-2.12e-06	8.59e-06	continuous	30780NA	19	57875800
ENSG00000256061	359350	0.00015248	-1.08e-06	8.54e-06	continuous	30780NA	15	55751578
ENSG00000256087	359350	2.74e-05	-3.62e-06	5.76e-06	continuous	30780NA	19	52566812
ENSG00000256162	359350	1.52e-05	3.66e-06	4.27e-06	continuous	30780NA	6	131153411
ENSG00000256223	359350	3.05e-06	-5.35e-06	3.05e-06	continuous	30780NA	12	133721606
ENSG00000256229	359350	1.52e-05	1.08e-05	1.04e-05	continuous	30780NA	19	20294668
ENSG00000256235	359350	3.96e-05	-6.9e-06	1.48e-05	continuous	30780NA	5	150166902
ENSG00000256269	359350	7.01e-05	6.58e-07	6.23e-06	continuous	30780NA	11	118959918
ENSG00000256294	359350	5.79e-05	-2e-05	1.08e-05	continuous	30780NA	19	44626681
ENSG00000256394	359350	0.00019517	1.37e-05	8.48e-06	continuous	30780NA	4	156769153
ENSG00000256463	359350	0.00010979	-4.1e-06	5.42e-06	continuous	30780NA	18	76751476
ENSG00000256515	359350	4.57e-05	1.56e-05	1.36e-05	continuous	30780NA	17	34523213
ENSG00000256525	359350	0.00015553	-2.7e-05	8.07e-06	continuous	30780NA	17	62483528
ENSG00000256574	359350	5.18e-05	6.03e-06	6.64e-06	continuous	30780NA	10	45804579
ENSG00000256660	359350	0.00014638	-1.15e-05	1.18e-05	continuous	30780NA	12	10167222
ENSG00000256683	359350	6.1e-05	1.71e-05	9.76e-06	continuous	30780NA	19	52478853
ENSG00000256713	359350	5.18e-05	2.94e-06	1.02e-05	continuous	30780NA	11	61013717
ENSG00000256771	359350	3.96e-05	-1.27e-05	8.68e-06	continuous	30780NA	19	19991089
ENSG00000256797	359350	6.1e-05	-1.59e-05	4.88e-06	continuous	30780NA	12	10041260
ENSG00000256812	359350	7.32e-05	9.98e-06	1.04e-05	continuous	30780NA	16	55601092
ENSG00000256870	359350	0.00014333	-2.83e-05	8.11e-06	continuous	30780NA	12	101576728
ENSG00000256980	359350	1.22e-05	8.47e-06	3.05e-06	continuous	30780NA	6	73934380
ENSG00000257008	359350	8.84e-05	1.87e-05	9.15e-06	continuous	30780NA	17	72366154
ENSG00000257017	359350	0.00019211	5.31e-05	1.06e-05	continuous	30780NA	16	72091723
ENSG00000257019	359350	0.00010978	9.8e-06	7.45e-06	continuous	30780NA	9	107367438
ENSG00000257093	359350	0.00021651	-7.94e-06	9.92e-06	continuous	30780NA	7	141379241
ENSG00000257103	359350	9.45e-05	-1.26e-06	7.38e-06	continuous	30780NA	19	34691915
ENSG00000257138	359350	8.84e-05	1.11e-05	8.73e-06	continuous	30780NA	7	141673002
ENSG00000257335	359350	0.00071055	-4.12e-05	1.03e-05	continuous	30780NA	7	141707080
ENSG00000257446	359350	2.13e-05	-4.2e-06	4.79e-06	continuous	30780NA	19	12160874
ENSG00000257482	359350	3.96e-05	3.74e-06	1.01e-05	continuous	30780NA	7	63522374
ENSG00000257591	359350	3.05e-05	3.02e-06	1.28e-05	continuous	30780NA	19	12259289
ENSG00000257594	359350	0.00027751	5.08e-05	1.21e-05	continuous	30780NA	12	89916612
ENSG00000257704	359350	7.93e-05	-1.97e-05	5.63e-06	continuous	30780NA	19	47778561
ENSG00000257727	359350	3.05e-06	4.55e-07	3.05e-06	continuous	30780NA	12	56706873
ENSG00000257949	359350	2.44e-05	-1.06e-05	6.86e-06	continuous	30780NA	17	73985984
ENSG00000258223	359350	0.00011588	4.51e-05	9.31e-06	continuous	30780NA	7	141954921
ENSG00000258227	359350	6.1e-05	2.14e-05	1.22e-05	continuous	30780NA	7	141636982
ENSG00000258289	359350	7.01e-05	7.79e-06	1.15e-05	continuous	30780NA	14	65396194
ENSG00000258315	359350	8.23e-05	3.73e-05	9.37e-06	continuous	30780NA	17	6919329
ENSG00000258366	359350	0.00039339	5.37e-05	7.73e-06	continuous	30780NA	20	62308790
ENSG00000258405	359350	3.96e-05	-1.87e-05	1.57e-05	continuous	30780NA	19	52986118
ENSG00000258429	359350	7.93e-05	-1.15e-05	5.4e-06	continuous	30780NA	16	69363511
ENSG00000258484	359350	1.52e-05	-2.58e-06	5.49e-06	continuous	30780NA	15	69174855
ENSG00000258588	359350	3.05e-06	-2.38e-06	3.05e-06	continuous	30780NA	11	5641792
ENSG00000258643	359350	2.74e-05	6.76e-06	3.73e-06	continuous	30780NA	14	23785311
ENSG00000258659	359350	0.00010368	-7.73e-07	1.09e-05	continuous	30780NA	11	5653311
ENSG00000258713	359350	1.22e-05	-9.28e-06	4.57e-06	continuous	30780NA	20	2796056
ENSG00000258818	359350	2.74e-05	-3.31e-06	1.39e-05	continuous	30780NA	14	21160510
ENSG00000258839	359350	2.44e-05	1.75e-05	1.52e-05	continuous	30780NA	16	89982956
ENSG00000258873	359350	6.1e-05	7.85e-06	9.76e-06	continuous	30780NA	19	57672100
ENSG00000258890	359350	0.00055807	3.88e-05	9.15e-06	continuous	30780NA	17	62520643
ENSG00000258986	359350	9.45e-05	-4.9e-06	1.41e-05	continuous	30780NA	14	105006500
ENSG00000259207	359350	3.05e-06	-6.37e-07	3.05e-06	continuous	30780NA	17	45376435
ENSG00000259224	359350	0.00010978	-3.06e-06	1.24e-05	continuous	30780NA	17	7385552
ENSG00000259384	359350	3.05e-06	-7.98e-06	3.05e-06	continuous	30780NA	17	61995370
ENSG00000259431	359350	5.49e-05	2.65e-05	1.05e-05	continuous	30780NA	14	24027348
ENSG00000259494	359350	0.00010978	-3.28e-05	1.27e-05	continuous	30780NA	15	89006679
ENSG00000259803	359350	8.54e-05	1.68e-05	1.2e-05	continuous	30780NA	16	89265239
ENSG00000260001	359350	0.00014028	-1.37e-05	7.82e-06	continuous	30780NA	19	7982506
ENSG00000260027	359350	5.79e-05	1.64e-06	1.2e-05	continuous	30780NA	17	46697764
ENSG00000260230	359350	0.00014333	-1.22e-05	1.5e-05	continuous	30780NA	9	111911072
ENSG00000260286	359350	3.05e-05	-1.52e-05	4.88e-06	continuous	30780NA	6	24798333
ENSG00000260456	359350	7.01e-05	1e-05	8.09e-06	continuous	30780NA	16	87234095
ENSG00000260903	359350	6.4e-05	-1.68e-06	6.24e-06	continuous	30780NA	20	30573498
ENSG00000260916	359350	0.00030495	2.18e-05	1.03e-05	continuous	30780NA	15	55666469
ENSG00000261052	359350	3.05e-06	1.49e-06	3.05e-06	continuous	30780NA	16	30210693
ENSG00000261115	359350	9.15e-06	-5.5e-06	3.05e-06	continuous	30780NA	7	140977106
ENSG00000261210	359350	4.57e-05	-9.23e-06	1.12e-05	continuous	30780NA	16	19315264
ENSG00000261247	359350	3.05e-05	2e-06	4.88e-06	continuous	30780NA	15	30432561
ENSG00000261272	359350	0.00038729	-3.33e-05	1.03e-05	continuous	30780NA	6	30990715
ENSG00000261594	359350	3.35e-05	-7.38e-06	1.41e-05	continuous	30780NA	11	74953346
ENSG00000261609	359350	0.00017992	8.21e-06	8.84e-06	continuous	30780NA	16	81386523
ENSG00000261652	359350	2.74e-05	-8.94e-07	1.32e-05	continuous	30780NA	15	55705854
ENSG00000261667	359350	2.44e-05	-1.68e-05	1.14e-05	continuous	30780NA	8	144163146
ENSG00000261701	359350	5.79e-05	1.76e-05	9.47e-06	continuous	30780NA	16	72099834
ENSG00000261739	359350	0.00010673	-1.01e-05	8.8e-06	continuous	30780NA	15	23606137
ENSG00000261787	359350	2.13e-05	2.06e-06	5.66e-06	continuous	30780NA	8	67866781
ENSG00000261794	359350	0.00039948	2.29e-05	1.28e-05	continuous	30780NA	15	30901547
ENSG00000261857	359350	7.32e-05	-7.72e-06	1.5e-05	continuous	30780NA	19	41280474
ENSG00000261934	359350	0.00019822	-6.86e-06	1.19e-05	continuous	30780NA	5	140837533
ENSG00000261949	359350	0.00023177	-3.4e-06	1.02e-05	continuous	30780NA	19	49929541
ENSG00000262209	359350	0.00026225	-1.83e-05	1.04e-05	continuous	30780NA	5	140821189
ENSG00000262246	359350	0.00042999	2.52e-05	1.21e-05	continuous	30780NA	16	4440125
ENSG00000262484	359350	0.00013418	2.57e-05	9.15e-06	continuous	30780NA	19	39401209
ENSG00000262576	359350	0.00023786	-6.94e-06	1.04e-05	continuous	30780NA	5	140813657
ENSG00000262621	359350	8.54e-05	-2.78e-05	9.8e-06	continuous	30780NA	16	3476030
ENSG00000262628	359350	9.15e-06	5.55e-06	5.08e-06	continuous	30780NA	17	2966432
ENSG00000262874	359350	9.15e-06	-3.5e-06	5.08e-06	continuous	30780NA	19	51892686
ENSG00000263002	359350	3.66e-05	-5.88e-06	1.68e-05	continuous	30780NA	19	44654433
ENSG00000264364	359350	1.22e-05	4e-06	4.57e-06	continuous	30780NA	17	56166837
ENSG00000264424	359350	0.00084777	5.4e-05	1.06e-05	continuous	30780NA	17	10359742
ENSG00000265681	359350	9.15e-06	1.53e-06	5.08e-06	continuous	30780NA	18	47016879
ENSG00000265817	359350	0.00010673	8.62e-06	9.85e-06	continuous	30780NA	8	95419893
ENSG00000266173	359350	0.00013418	1.12e-05	9.56e-06	continuous	30780NA	17	61799761
ENSG00000266964	359350	3.05e-06	-8.84e-07	3.05e-06	continuous	30780NA	19	35631863
ENSG00000266967	359350	0.00016772	1.92e-05	9.7e-06	continuous	30780NA	17	41109529
ENSG00000267041	359350	1.22e-05	-1.43e-05	3.05e-06	continuous	30780NA	19	37234506
ENSG00000267060	359350	4.27e-05	-2.75e-06	3.92e-06	continuous	30780NA	17	41126325
ENSG00000267467	359350	9.15e-06	-2.2e-06	5.08e-06	continuous	30780NA	19	45449158
ENSG00000267508	359350	6.1e-06	1.16e-05	3.05e-06	continuous	30780NA	19	44896117
ENSG00000267534	359350	7.62e-05	8.73e-06	1.31e-05	continuous	30780NA	19	10338234
ENSG00000267596	359350	2.13e-05	-4.71e-06	8.28e-06	continuous	30780NA	17	34326280
ENSG00000267631	359350	1.22e-05	3.54e-06	4.57e-06	continuous	30780NA	19	49545419
ENSG00000267673	359350	6.1e-06	-1.99e-06	3.05e-06	continuous	30780NA	19	10421397
ENSG00000267680	359350	2.74e-05	1.63e-05	7.12e-06	continuous	30780NA	19	44605486
ENSG00000267795	359350	9.15e-05	-3.27e-06	1.3e-05	continuous	30780NA	16	4842445
ENSG00000267796	359350	4.57e-05	9.65e-06	1.69e-05	continuous	30780NA	19	36242341
ENSG00000268182	359350	9.15e-06	-6.06e-06	3.05e-06	continuous	30780NA	19	57160824
ENSG00000268223	359350	6.4e-05	1.24e-05	9.73e-06	continuous	30780NA	5	115391489
ENSG00000269058	359350	0.00014638	-1.69e-05	1.36e-05	continuous	30780NA	19	16598436
ENSG00000269067	359350	3.05e-05	-1.03e-05	6.1e-06	continuous	30780NA	19	23172124
ENSG00000269113	359350	7.93e-05	-8.77e-06	7.27e-06	continuous	30780NA	1	48344384
ENSG00000269190	359350	3.96e-05	-8.42e-06	4.46e-06	continuous	30780NA	19	39449297
ENSG00000269343	359350	0.00021956	6.26e-06	1.27e-05	continuous	30780NA	19	58350559
ENSG00000269699	359350	2.74e-05	-1.03e-06	1.05e-05	continuous	30780NA	19	57319009
ENSG00000269846	359350	2.13e-05	-2.81e-06	5.66e-06	continuous	30780NA	20	35724885
ENSG00000269858	359350	6.1e-05	1.53e-05	5.18e-06	continuous	30780NA	19	41309620
ENSG00000271271	359350	3.05e-06	1.41e-06	3.05e-06	continuous	30780NA	4	70479748
ENSG00000271303	359350	3.66e-05	-1.02e-05	6.61e-06	continuous	30780NA	20	630637
ENSG00000271605	359350	2.44e-05	2.8e-06	1.07e-05	continuous	30780NA	17	62463165
ENSG00000272047	359350	3.66e-05	-9.5e-06	1.68e-05	continuous	30780NA	6	158604880
ENSG00000272325	359350	6.71e-05	-1.37e-05	1.22e-05	continuous	30780NA	6	34303954
ENSG00000272333	359350	3.05e-05	3.64e-06	3.66e-06	continuous	30780NA	19	36219350
ENSG00000272573	359350	1.52e-05	1.68e-05	1.52e-05	continuous	30780NA	3	52868183
ENSG00000272636	359350	5.79e-05	9.62e-06	4.01e-06	continuous	30780NA	17	18619
ENSG00000272781	359350	4.27e-05	-2.24e-05	3.92e-06	continuous	30780NA	14	47727567
ENSG00000273079	359350	2.44e-05	9.3e-06	5.34e-06	continuous	30780NA	12	13913109

### Sheet: ST2
gene	N	burden_score	w_t_beta	overdispersion	trait_type	phenotype_key	chromosome	gene_position
ENSG00000000419	359350	0.00027751	3.24e-05	9.55e-06	continuous	30780NA	20	49563248
ENSG00000000457	359350	0.00061906	-7.33e-05	1.17e-05	continuous	30780NA	1	169841090
ENSG00000000460	359350	0.00065261	-4.64e-06	1.02e-05	continuous	30780NA	1	169727233
ENSG00000000938	359350	0.00068309	5.5e-05	1.21e-05	continuous	30780NA	1	27950182
ENSG00000000971	359350	0.0010917	-6.54e-05	1.07e-05	continuous	30780NA	1	196668821
ENSG00000001036	359350	0.00036595	-1.35e-05	1.11e-05	continuous	30780NA	6	143824388
ENSG00000001084	359350	0.00048487	-3.73e-07	1.16e-05	continuous	30780NA	6	53421954
ENSG00000001167	359350	0.00026226	8.2e-05	7.23e-06	continuous	30780NA	6	41054200
ENSG00000001460	359350	0.00036899	-1.24e-05	1.12e-05	continuous	30780NA	1	24713457
ENSG00000001461	359350	0.00050622	3.14e-05	1.19e-05	continuous	30780NA	1	24770875
ENSG00000001561	359350	0.00034765	4.46e-05	9.26e-06	continuous	30780NA	6	46106083
ENSG00000001617	359350	0.00087827	-1.52e-05	1.09e-05	continuous	30780NA	3	50209493
ENSG00000001626	359350	0.0011924	6.72e-05	1.06e-05	continuous	30780NA	7	117230932
ENSG00000001629	359350	0.00078983	1.1e-05	9.13e-06	continuous	30780NA	7	91953123
ENSG00000001630	359350	0.00047878	8.78e-06	1.03e-05	continuous	30780NA	7	91756866
ENSG00000001631	359350	4.88e-05	-1.25e-05	1.68e-05	continuous	30780NA	7	91851882
ENSG00000002016	359350	0.00037204	1.14e-05	1.07e-05	continuous	30780NA	12	1060231
ENSG00000002330	359350	0.00024091	1.12e-05	1.59e-05	continuous	30780NA	11	64044739
ENSG00000002549	359350	0.00067394	-3.98e-05	1.11e-05	continuous	30780NA	4	17594205
ENSG00000002587	359350	0.00043913	-1.51e-05	1.14e-05	continuous	30780NA	4	11413082
ENSG00000002726	359350	0.00083557	-8.71e-06	1.1e-05	continuous	30780NA	7	150540154
ENSG00000002745	359350	0.0003202	3.57e-05	1.07e-05	continuous	30780NA	7	120973290
ENSG00000002746	359350	0.0019334	5.07e-05	1.07e-05	continuous	30780NA	7	43378899
ENSG00000002822	359350	0.00043608	-0.000115	1.18e-05	continuous	30780NA	7	2064154
ENSG00000002834	359350	0.0003263	-1.32e-05	1.3e-05	continuous	30780NA	17	37052068
ENSG00000002919	359350	0.00018297	2.09e-06	7.83e-06	continuous	30780NA	17	46190578
ENSG00000002933	359350	0.00019822	-4e-05	8.21e-06	continuous	30780NA	7	150499850
ENSG00000003056	359350	0.00024396	-5.48e-06	1.07e-05	continuous	30780NA	12	9097755
ENSG00000003137	359350	0.00069225	-2.84e-05	1.14e-05	continuous	30780NA	2	72365767
ENSG00000003147	359350	0.00046963	-6.07e-06	1.14e-05	continuous	30780NA	7	8227566
ENSG00000003249	359350	0.00022262	-2.24e-05	1.01e-05	continuous	30780NA	16	90078905
ENSG00000003393	359350	0.0014973	9.56e-06	9.98e-06	continuous	30780NA	2	202605595
ENSG00000003400	359350	0.00048488	-9.05e-06	1.12e-05	continuous	30780NA	2	202070867
ENSG00000003402	359350	0.00049402	2.45e-05	1.21e-05	continuous	30780NA	2	202011119
ENSG00000003436	359350	0.00018602	5.08e-06	8.65e-06	continuous	30780NA	2	188379722
ENSG00000003509	359350	0.00045743	-1.95e-05	1.03e-05	continuous	30780NA	2	37469660
ENSG00000003756	359350	0.00081727	-1.99e-05	1.12e-05	continuous	30780NA	3	50141398
ENSG00000003987	359350	0.00070139	-2.99e-05	7.48e-06	continuous	30780NA	8	17213288
ENSG00000003989	359350	0.00094231	5.94e-05	1.24e-05	continuous	30780NA	8	17391340
ENSG00000004059	359350	0.00016772	-4.15e-06	1.04e-05	continuous	30780NA	7	127230079
ENSG00000004139	359350	0.00086912	3.25e-05	1.08e-05	continuous	30780NA	17	26709722
ENSG00000004142	359350	0.00036594	-3.45e-05	1.08e-05	continuous	30780NA	17	26679102
ENSG00000004399	359350	0.0029062	-8.89e-05	1.24e-05	continuous	30780NA	3	129299840
ENSG00000004455	359350	0.00022871	-2.04e-05	1.41e-05	continuous	30780NA	1	33510091
ENSG00000004468	359350	0.00024396	-1.82e-05	7.24e-06	continuous	30780NA	4	15817376
ENSG00000004478	359350	0.00052757	4.37e-05	1.07e-05	continuous	30780NA	12	2909348
ENSG00000004487	359350	0.00082947	5.8e-05	1.17e-05	continuous	30780NA	1	23378062
ENSG00000004534	359350	0.00046353	-1.51e-05	9.03e-06	continuous	30780NA	3	50057459
ENSG00000004660	359350	0.00055806	4.21e-05	1.24e-05	continuous	30780NA	17	3780897
ENSG00000004700	359350	0.00043608	1.83e-05	8.89e-06	continuous	30780NA	12	21638224
ENSG00000004766	359350	0.0006648	9.63e-05	1.01e-05	continuous	30780NA	7	92924996
ENSG00000004776	359350	0.00022872	3.7e-05	9.56e-06	continuous	30780NA	19	36247225
ENSG00000004777	359350	0.0012351	-6.48e-05	1.04e-05	continuous	30780NA	19	36272579
ENSG00000004779	359350	0.00014638	3.41e-05	1.19e-05	continuous	30780NA	16	23600000
ENSG00000004799	359350	0.0003202	-4.02e-05	8.28e-06	continuous	30780NA	7	95219307
ENSG00000004809	359350	0.00052452	1.52e-05	1.12e-05	continuous	30780NA	6	110771867
ENSG00000004838	359350	0.00045437	1.36e-05	1.09e-05	continuous	30780NA	3	50381412
ENSG00000004846	359350	0.0013967	-5.54e-05	1.15e-05	continuous	30780NA	7	20735744
ENSG00000004864	359350	0.00046353	4.17e-05	1.04e-05	continuous	30780NA	7	95850496
ENSG00000004866	359350	6.71e-05	-2.3e-05	1.11e-05	continuous	30780NA	7	116731725
ENSG00000004897	359350	0.00061601	-5.84e-05	1.13e-05	continuous	30780NA	17	45230929
ENSG00000004939	359350	0.0010094	-5.59e-05	1.18e-05	continuous	30780NA	17	42335631
ENSG00000004948	359350	0.00039644	1.56e-05	1.15e-05	continuous	30780NA	7	93128921
ENSG00000004975	359350	0.00092095	7.37e-05	1.05e-05	continuous	30780NA	17	7133262
ENSG00000005001	359350	0.00048793	-3.96e-05	1.09e-05	continuous	30780NA	16	2905450
ENSG00000005007	359350	0.0015705	-3.02e-05	1.07e-05	continuous	30780NA	19	18960896
ENSG00000005020	359350	0.00022262	-1.55e-05	9.57e-06	continuous	30780NA	7	26870770
ENSG00000005059	359350	0.00021651	-1.95e-06	1.01e-05	continuous	30780NA	4	110545618
ENSG00000005073	359350	0.00037509	5.66e-05	1.03e-05	continuous	30780NA	7	27222986
ENSG00000005075	359350	0.00016467	1.18e-05	1.29e-05	continuous	30780NA	7	102116460
ENSG00000005100	359350	0.00068615	-2e-05	1.02e-05	continuous	30780NA	17	5358306
ENSG00000005102	359350	0.00021042	1.17e-06	9.94e-06	continuous	30780NA	17	41728539
ENSG00000005108	359350	0.0019883	1.05e-05	1.03e-05	continuous	30780NA	7	11640904
ENSG00000005156	359350	0.00073799	3.33e-05	1.12e-05	continuous	30780NA	17	33319798
ENSG00000005175	359350	0.00040864	2.38e-05	9.51e-06	continuous	30780NA	12	48078457
ENSG00000005187	359350	0.00037205	-1.17e-05	8.6e-06	continuous	30780NA	16	20715234
ENSG00000005189	359350	0.00056416	5.42e-05	1.02e-05	continuous	30780NA	16	20839369
ENSG00000005194	359350	0.00025311	-2.94e-05	1.25e-05	continuous	30780NA	16	57471761
ENSG00000005238	359350	0.00060991	7.18e-05	1.13e-05	continuous	30780NA	9	35110224
ENSG00000005243	359350	0.00027141	-3.07e-05	1.13e-05	continuous	30780NA	17	46109463
ENSG00000005249	359350	0.00036594	-3.64e-05	9.96e-06	continuous	30780NA	7	106743675
ENSG00000005339	359350	0.0033484	-3.93e-05	1.17e-05	continuous	30780NA	16	3852891
ENSG00000005379	359350	0.0017108	-1.83e-05	9.92e-06	continuous	30780NA	17	56392372
ENSG00000005381	359350	0.00091181	-2.05e-05	1.06e-05	continuous	30780NA	17	56352757
ENSG00000005421	359350	0.00017382	6e-05	8.93e-06	continuous	30780NA	7	94976331
ENSG00000005436	359350	0.00055806	-1.99e-06	1e-05	continuous	30780NA	2	75908621
ENSG00000005448	359350	0.00033545	-4.73e-06	1.18e-05	continuous	30780NA	2	74650844
ENSG00000005469	359350	0.00042998	-4.58e-05	1.02e-05	continuous	30780NA	7	87002054
ENSG00000005471	359350	0.0010063	-9.58e-05	1.13e-05	continuous	30780NA	7	87070382
ENSG00000005483	359350	0.0014882	7.76e-05	1.08e-05	continuous	30780NA	7	104704717
ENSG00000005486	359350	0.0006038	6.7e-06	1.25e-05	continuous	30780NA	7	75495082
ENSG00000005513	359350	0.00090266	4.65e-06	1.27e-05	continuous	30780NA	16	1034394
ENSG00000005700	359350	0.0010612	3.22e-05	1.07e-05	continuous	30780NA	6	82918586
ENSG00000005801	359350	0.00042388	-5.56e-05	1.23e-05	continuous	30780NA	11	3380470
ENSG00000005810	359350	0.0040284	0.0001552	1.15e-05	continuous	30780NA	13	77759989
ENSG00000005812	359350	0.00035985	8.37e-06	1.01e-05	continuous	30780NA	13	77584035
ENSG00000005844	359350	0.001418	-2.15e-05	1.17e-05	continuous	30780NA	16	30509243
ENSG00000005882	359350	0.00046963	-9.44e-06	9.62e-06	continuous	30780NA	17	48180809
ENSG00000005884	359350	0.00089654	5.37e-06	1.02e-05	continuous	30780NA	17	48150589
ENSG00000005955	359350	0.00066174	3.72e-05	1.04e-05	continuous	30780NA	17	34923508
ENSG00000005961	359350	0.00111	-1.01e-05	9.72e-06	continuous	30780NA	17	42458211
ENSG00000005981	359350	0.0003507	-6.91e-05	1.05e-05	continuous	30780NA	7	95138650
ENSG00000006007	359350	0.00032021	-9.08e-06	8.39e-06	continuous	30780NA	16	19523241
ENSG00000006015	359350	0.0002958	2.97e-05	1.1e-05	continuous	30780NA	19	18701321
ENSG00000006016	359350	0.00054586	-5.81e-05	1.05e-05	continuous	30780NA	19	18700791
ENSG00000006025	359350	0.00096975	4.04e-05	1.06e-05	continuous	30780NA	17	45891969
ENSG00000006042	359350	0.00021956	-4.5e-06	1.17e-05	continuous	30780NA	17	31263526
ENSG00000006047	359350	0.00028971	2.48e-05	8.7e-06	continuous	30780NA	17	7194753
ENSG00000006059	359350	0.00046657	2.14e-05	1.02e-05	continuous	30780NA	17	39504704
ENSG00000006071	359350	0.001973	-0.0001041	1.19e-05	continuous	30780NA	11	17456441
ENSG00000006074	359350	9.76e-05	-1.91e-05	9.53e-06	continuous	30780NA	17	34395516
ENSG00000006075	359350	7.93e-05	1.81e-05	1.48e-05	continuous	30780NA	17	34416559
ENSG00000006114	359350	0.00087522	3.14e-05	8.87e-06	continuous	30780NA	17	35922222
ENSG00000006116	359350	0.00035375	2.85e-05	1.06e-05	continuous	30780NA	16	24320498
ENSG00000006118	359350	0.0014882	-1.15e-05	1.15e-05	continuous	30780NA	11	60698283
ENSG00000006125	359350	0.00079288	-8.68e-05	1.12e-05	continuous	30780NA	17	33979251
ENSG00000006128	359350	8.84e-05	-1.06e-05	8.94e-06	continuous	30780NA	7	97365502
ENSG00000006194	359350	0.00085386	-3.41e-06	1.3e-05	continuous	30780NA	16	3332572
ENSG00000006210	359350	0.00054282	-1.74e-05	1.18e-05	continuous	30780NA	16	57412665
ENSG00000006282	359350	0.00098194	8.48e-05	1.18e-05	continuous	30780NA	17	48626816
ENSG00000006283	359350	0.0029824	-0.0002028	1.11e-05	continuous	30780NA	17	48671632
ENSG00000006327	359350	0.00015857	1.73e-05	1.06e-05	continuous	30780NA	16	3070415
ENSG00000006377	359350	0.00041474	4.43e-05	9.28e-06	continuous	30780NA	7	96637606
ENSG00000006432	359350	0.0012442	6.82e-06	1.23e-05	continuous	30780NA	14	71232747
ENSG00000006451	359350	0.00016467	1.5e-05	8.47e-06	continuous	30780NA	7	39705403
ENSG00000006453	359350	0.00063126	-1.21e-05	1.19e-05	continuous	30780NA	7	97975672
ENSG00000006459	359350	0.0009118	-4.49e-05	1.12e-05	continuous	30780NA	7	139830691
ENSG00000006468	359350	0.00038729	-7.2e-05	9.2e-06	continuous	30780NA	7	13980952
ENSG00000006530	359350	0.00039034	-3.49e-07	1.09e-05	continuous	30780NA	7	141303017
ENSG00000006534	359350	0.00078983	-1.7e-05	1.2e-05	continuous	30780NA	11	67786396
ENSG00000006555	359350	0.00077153	-8.62e-06	1.06e-05	continuous	30780NA	1	55256163
ENSG00000006576	359350	0.00056112	3.25e-05	1.03e-05	continuous	30780NA	7	77507470
ENSG00000006606	359350	0.00010368	-2.73e-05	1.35e-05	continuous	30780NA	7	75409033
ENSG00000006607	359350	0.0010978	-2.27e-05	1.12e-05	continuous	30780NA	2	242364957
ENSG00000006611	359350	0.00091182	4.55e-05	1.2e-05	continuous	30780NA	11	17540703
ENSG00000006625	359350	5.79e-05	1.76e-05	6.26e-06	continuous	30780NA	7	30563666
ENSG00000006634	359350	0.00041168	-6.65e-05	9.15e-06	continuous	30780NA	7	87522194
ENSG00000006638	359350	0.00055807	-3.09e-06	9.78e-06	continuous	30780NA	19	3600671
ENSG00000006659	359350	0.00017992	-4.3e-05	1.36e-05	continuous	30780NA	19	40197515
ENSG00000006695	359350	0.00056722	-1.11e-05	1.15e-05	continuous	30780NA	17	14042404
ENSG00000006704	359350	0.0010643	-9.36e-05	1.1e-05	continuous	30780NA	7	73942526
ENSG00000006712	359350	0.00050012	-4.89e-05	9.52e-06	continuous	30780NA	19	39879164
ENSG00000006715	359350	0.00061295	-3.74e-05	1.04e-05	continuous	30780NA	7	38867279
ENSG00000006740	359350	0.00091486	4.95e-05	1.11e-05	continuous	30780NA	17	12793908
ENSG00000006744	359350	0.00052757	-2.54e-06	1.23e-05	continuous	30780NA	17	12908606
ENSG00000006747	359350	0.00068309	2.44e-07	9.97e-06	continuous	30780NA	7	12651716
ENSG00000006788	359350	0.0018358	7.37e-05	9.91e-06	continuous	30780NA	17	10238924
ENSG00000006831	359350	0.00033239	-3.95e-05	1.05e-05	continuous	30780NA	12	1847792
ENSG00000006837	359350	0.0003324	-4.47e-05	1.03e-05	continuous	30780NA	5	133624022
ENSG00000007001	359350	6.1e-06	-6.65e-07	3.05e-06	continuous	30780NA	2	158862940
ENSG00000007038	359350	0.0003385	-5.46e-06	9.64e-06	continuous	30780NA	16	2871735
ENSG00000007047	359350	0.0010826	-4.85e-05	1.21e-05	continuous	30780NA	19	45695544
ENSG00000007062	359350	0.00025921	-5.52e-06	1.15e-05	continuous	30780NA	4	16025350
ENSG00000007080	359350	0.0002287	-9.15e-06	9.23e-06	continuous	30780NA	19	18049313
ENSG00000007129	359350	0.00029886	3.36e-06	1e-05	continuous	30780NA	19	42074542
ENSG00000007168	359350	0.0003507	6.18e-05	1.25e-05	continuous	30780NA	17	2542707
ENSG00000007171	359350	0.0011436	2.9e-05	1e-05	continuous	30780NA	17	26105659
ENSG00000007174	359350	0.0043334	-2.56e-05	1.09e-05	continuous	30780NA	17	11687407
ENSG00000007202	359350	0.0021225	7.92e-05	1.04e-05	continuous	30780NA	17	26956965
ENSG00000007216	359350	0.00071664	1.32e-05	9.49e-06	continuous	30780NA	17	26812555
ENSG00000007237	359350	0.00029885	-4.06e-05	1.12e-05	continuous	30780NA	17	9957897
ENSG00000007255	359350	0.00010673	-2.46e-05	1.05e-05	continuous	30780NA	19	45673841
ENSG00000007264	359350	0.00066175	3.25e-05	1.14e-05	continuous	30780NA	19	3790049
ENSG00000007306	359350	0.00022871	1.09e-05	1.03e-05	continuous	30780NA	19	42194065
ENSG00000007312	359350	0.00018907	2.28e-05	1.02e-05	continuous	30780NA	17	62007907
ENSG00000007314	359350	0.0021286	0.00010678	1.14e-05	continuous	30780NA	17	62033096
ENSG00000007341	359350	0.00047267	-8.33e-06	1.09e-05	continuous	30780NA	1	113114794
ENSG00000007372	359350	0.00041168	-4.06e-06	1.01e-05	continuous	30780NA	11	31822925
ENSG00000007376	359350	0.00070139	-3.45e-05	1.06e-05	continuous	30780NA	16	836686
ENSG00000007384	359350	0.0012625	-6.68e-05	1.23e-05	continuous	30780NA	16	117206
ENSG00000007392	359350	0.00039339	2.58e-05	1.17e-05	continuous	30780NA	16	259215
ENSG00000007402	359350	0.0010277	4.04e-05	1.05e-05	continuous	30780NA	3	50470954
ENSG00000007516	359350	0.0019517	2.34e-06	1.22e-05	continuous	30780NA	16	1391521
ENSG00000007520	359350	0.00055501	4.91e-05	1.08e-05	continuous	30780NA	16	1400577
ENSG00000007541	359350	0.00111	-8.06e-05	1.02e-05	continuous	30780NA	16	625566
ENSG00000007545	359350	0.0018023	0.00016116	1.08e-05	continuous	30780NA	16	1695118
ENSG00000007866	359350	0.00045438	-6.56e-06	9.89e-06	continuous	30780NA	6	35453114
ENSG00000007908	359350	0.00062515	-1.06e-05	1.17e-05	continuous	30780NA	1	169712814
ENSG00000007923	359350	0.000616	6.54e-05	1.07e-05	continuous	30780NA	1	6728106
ENSG00000007933	359350	0.00044828	1.46e-06	1.08e-05	continuous	30780NA	1	171073489
ENSG00000007944	359350	0.00057026	5.28e-05	1.17e-05	continuous	30780NA	6	16138918
ENSG00000007968	359350	0.00048488	-5.82e-05	9.42e-06	continuous	30780NA	1	23845317
ENSG00000008018	359350	0.00021957	3.16e-05	1.15e-05	continuous	30780NA	6	170853317
ENSG00000008083	359350	0.0018084	1.9e-06	1.13e-05	continuous	30780NA	6	15384390
ENSG00000008118	359350	0.00039034	6.11e-05	1.07e-05	continuous	30780NA	1	209772173
ENSG00000008128	359350	0.00063126	-1.74e-05	1.07e-05	continuous	30780NA	1	1644968
ENSG00000008130	359350	0.00069225	-3.55e-05	1.07e-05	continuous	30780NA	1	1697284
ENSG00000008196	359350	0.00043303	5.84e-05	1e-05	continuous	30780NA	6	50800881
ENSG00000008197	359350	0.00054282	-5.4e-05	1.06e-05	continuous	30780NA	6	50711121
ENSG00000008226	359350	0.0018846	6.48e-05	1.12e-05	continuous	30780NA	3	38123106
ENSG00000008256	359350	0.00039034	1.59e-05	7.72e-06	continuous	30780NA	7	6256841
ENSG00000008277	359350	0.00021042	2.71e-05	1.47e-05	continuous	30780NA	7	87697831
ENSG00000008282	359350	0.00021042	-1.52e-05	1.05e-05	continuous	30780NA	7	105741986
ENSG00000008283	359350	0.00030191	-1.88e-05	1.03e-05	continuous	30780NA	17	61516702
ENSG00000008294	359350	0.00042694	-8.88e-06	9.32e-06	continuous	30780NA	17	49118881
ENSG00000008300	359350	0.003513	-0.0002583	1.11e-05	continuous	30780NA	3	48687125
ENSG00000008311	359350	0.00083252	2.22e-05	1.17e-05	continuous	30780NA	7	121750018
ENSG00000008323	359350	0.00073188	2.13e-06	1.09e-05	continuous	30780NA	12	6428637
ENSG00000008324	359350	8.54e-05	-5.72e-06	1.07e-05	continuous	30780NA	3	42629969
ENSG00000008382	359350	0.00070139	1.66e-05	9.92e-06	continuous	30780NA	19	4351804
ENSG00000008394	359350	0.00010368	1.42e-05	1.18e-05	continuous	30780NA	12	16631135
ENSG00000008405	359350	0.00022262	3.59e-05	8.9e-06	continuous	30780NA	12	107436375
ENSG00000008438	359350	0.00014942	-9.92e-06	1.09e-05	continuous	30780NA	19	46524367
ENSG00000008513	359350	0.00032325	-3.48e-05	1.04e-05	continuous	30780NA	8	134525637
ENSG00000008516	359350	0.00092096	-3.37e-05	1.18e-05	continuous	30780NA	16	3103705
ENSG00000008517	359350	0.00026226	-1.74e-05	8.94e-06	continuous	30780NA	16	3123603
ENSG00000008710	359350	0.009914	-0.0001113	1.13e-05	continuous	30780NA	16	2162305
ENSG00000008735	359350	0.0014394	-4.28e-05	1.13e-05	continuous	30780NA	22	51045762
ENSG00000008838	359350	0.001168	0.00017032	1.17e-05	continuous	30780NA	17	38196409
ENSG00000008853	359350	1.52e-05	6.43e-06	7.93e-06	continuous	30780NA	8	22861321
ENSG00000008869	359350	0.00018602	2.16e-05	9.35e-06	continuous	30780NA	2	37253506
ENSG00000008952	359350	0.00020737	-1.07e-05	9.15e-06	continuous	30780NA	3	169700292
ENSG00000008988	359350	0.00014333	4.1e-06	9.28e-06	continuous	30780NA	8	56983462
ENSG00000009307	359350	0.00064345	4.64e-05	9.18e-06	continuous	30780NA	1	115280416
ENSG00000009335	359350	0.0012015	-9.24e-05	1.19e-05	continuous	30780NA	7	156996837
ENSG00000009413	359350	0.0025799	-0.0001104	1.07e-05	continuous	30780NA	6	111712576
ENSG00000009709	359350	0.00074408	-8.88e-06	1.26e-05	continuous	30780NA	1	19016430
ENSG00000009724	359350	0.00089656	5.08e-05	1.1e-05	continuous	30780NA	1	11096935
ENSG00000009765	359350	0.00022262	1.32e-05	1.15e-05	continuous	30780NA	6	150708567
ENSG00000009780	359350	0.00024091	-7.07e-06	6.6e-06	continuous	30780NA	1	28071062
ENSG00000009790	359350	0.00048487	7.27e-06	1.15e-05	continuous	30780NA	1	209942523
ENSG00000009830	359350	0.00070139	3.62e-06	1.04e-05	continuous	30780NA	14	77764263
ENSG00000009844	359350	0.00035679	-1.46e-05	1.02e-05	continuous	30780NA	6	142507097
ENSG00000009950	359350	0.0011253	2.11e-05	1.11e-05	continuous	30780NA	7	73023199
ENSG00000009954	359350	0.001418	-2.16e-05	1.17e-05	continuous	30780NA	7	72895668
ENSG00000010017	359350	0.00081118	3.46e-05	9.24e-06	continuous	30780NA	6	13666763
ENSG00000010030	359350	0.00044218	-1.37e-05	1.3e-05	continuous	30780NA	6	36339292
ENSG00000010072	359350	0.00029581	2.23e-05	9.34e-06	continuous	30780NA	1	231481810
ENSG00000010219	359350	0.00049707	2.56e-05	1.35e-05	continuous	30780NA	12	4697348
ENSG00000010244	359350	0.00051842	6e-06	1.12e-05	continuous	30780NA	17	30693021
ENSG00000010256	359350	0.00061906	-3.78e-06	1.15e-05	continuous	30780NA	3	48642422
ENSG00000010270	359350	0.00017383	1.55e-05	1.04e-05	continuous	30780NA	7	38244048
ENSG00000010278	359350	0.00038119	-7.26e-06	1.18e-05	continuous	30780NA	12	6328153
ENSG00000010282	359350	0.00050013	3.32e-05	1.12e-05	continuous	30780NA	3	42739237
ENSG00000010292	359350	0.0010399	5.73e-05	9.38e-06	continuous	30780NA	12	6621822
ENSG00000010295	359350	0.00076543	2.69e-05	1.13e-05	continuous	30780NA	12	6656390
ENSG00000010310	359350	0.00046353	5.54e-05	1.12e-05	continuous	30780NA	19	46179242
ENSG00000010318	359350	0.00020127	1.17e-05	8.96e-06	continuous	30780NA	3	52451165
ENSG00000010319	359350	0.00096366	2.79e-06	1.21e-05	continuous	30780NA	3	52473085
ENSG00000010322	359350	0.001909	-0.000118	1.1e-05	continuous	30780NA	3	52508111
ENSG00000010327	359350	0.0029641	-6.94e-05	1.05e-05	continuous	30780NA	3	52543933
ENSG00000010361	359350	0.00056112	2.12e-05	9.94e-06	continuous	30780NA	19	50315380
ENSG00000010379	359350	0.00051538	2.08e-05	1.02e-05	continuous	30780NA	12	350914
ENSG00000010438	359350	0.00028056	4.42e-05	1.14e-05	continuous	30780NA	9	33774873
ENSG00000010539	359350	0.00045133	1.87e-05	9.19e-06	continuous	30780NA	16	3279273
ENSG00000010610	359350	0.00037205	1.22e-05	8.35e-06	continuous	30780NA	12	6912999
ENSG00000010626	359350	0.00028361	1.93e-05	9.41e-06	continuous	30780NA	12	7003070
ENSG00000010704	359350	0.00026836	-4.95e-05	7.97e-06	continuous	30780NA	6	26093040
ENSG00000010803	359350	0.00048183	-3.35e-05	9.65e-06	continuous	30780NA	1	41600349
ENSG00000010810	359350	0.00038119	-5.46e-05	8.12e-06	continuous	30780NA	6	112088095
ENSG00000010818	359350	0.0025524	-0.0001251	1.15e-05	continuous	30780NA	6	143169471
ENSG00000010932	359350	0.00049402	-7.32e-06	1.14e-05	continuous	30780NA	1	171236378
ENSG00000011007	359350	0.00080812	-4.98e-05	1.22e-05	continuous	30780NA	1	24079097
ENSG00000011009	359350	0.00034155	2.27e-05	1.14e-05	continuous	30780NA	1	24119745
ENSG00000011021	359350	0.00083556	-6.65e-05	9.66e-06	continuous	30780NA	1	11884704
ENSG00000011028	359350	0.0016498	-3.89e-05	1.09e-05	continuous	30780NA	17	60737860
ENSG00000011083	359350	0.00066785	5.91e-05	1.02e-05	continuous	30780NA	5	149585936
ENSG00000011105	359350	0.00046048	1.37e-05	1.15e-05	continuous	30780NA	12	3291126
ENSG00000011114	359350	0.0010978	6.05e-05	1.11e-05	continuous	30780NA	14	93751667
ENSG00000011132	359350	0.00084777	0.0001072	1.06e-05	continuous	30780NA	19	3756257
ENSG00000011143	359350	0.00054892	2.09e-05	1.07e-05	continuous	30780NA	17	56289885
ENSG00000011198	359350	0.0002958	4.18e-05	1e-05	continuous	30780NA	3	43753734
ENSG00000011243	359350	0.00078982	-1.71e-05	1.18e-05	continuous	30780NA	19	15510406
ENSG00000011258	359350	0.00053367	3.15e-05	1.11e-05	continuous	30780NA	17	49296155
ENSG00000011260	359350	0.00069224	1.58e-05	1.07e-05	continuous	30780NA	17	49356593
ENSG00000011275	359350	0.00098805	-5.78e-05	1.04e-05	continuous	30780NA	7	5740524
ENSG00000011295	359350	7.93e-05	2.07e-06	1.1e-05	continuous	30780NA	17	15925512
ENSG00000011304	359350	0.0010338	1.86e-06	1.17e-05	continuous	30780NA	19	804701
ENSG00000011332	359350	0.00049707	2.17e-05	1.03e-05	continuous	30780NA	19	38711000
ENSG00000011347	359350	0.0006709	3.02e-05	1.21e-05	continuous	30780NA	11	61315703
ENSG00000011376	359350	0.00077762	3.12e-05	1.13e-05	continuous	30780NA	3	45510456
ENSG00000011405	359350	0.0011802	-1.74e-05	1e-05	continuous	30780NA	11	17164404
ENSG00000011422	359350	0.00028056	-1.59e-05	1.19e-05	continuous	30780NA	19	44162473
ENSG00000011426	359350	0.00088741	3.5e-06	1.21e-05	continuous	30780NA	7	36461408
ENSG00000011451	359350	0.0009545	2.51e-05	1.01e-05	continuous	30780NA	19	15546541
ENSG00000011454	359350	0.00051232	2.34e-05	9.66e-06	continuous	30780NA	9	125785129
ENSG00000011465	359350	0.00037814	-1.84e-05	1.13e-05	continuous	30780NA	12	91557963
ENSG00000011478	359350	0.0003629	3.24e-05	9.46e-06	continuous	30780NA	19	46201494
ENSG00000011485	359350	0.00061906	-6.26e-05	1.34e-05	continuous	30780NA	19	46873245
ENSG00000011523	359350	0.00079897	-1.43e-05	1.07e-05	continuous	30780NA	2	65298819
ENSG00000011566	359350	0.00084166	2.95e-06	1.09e-05	continuous	30780NA	2	39570430
ENSG00000011590	359350	0.00056721	-2.72e-05	1.17e-05	continuous	30780NA	19	36201685
ENSG00000011600	359350	0.00015553	-5.98e-06	9.15e-06	continuous	30780NA	19	36397250
ENSG00000011638	359350	0.00017077	-2.3e-05	1.13e-05	continuous	30780NA	16	21180818
ENSG00000012048	359350	0.0013845	-0.0001288	1.09e-05	continuous	30780NA	17	41236906
ENSG00000012061	359350	0.00023786	3.78e-06	8.91e-06	continuous	30780NA	19	45946339
ENSG00000012124	359350	0.00096671	4.01e-05	1.07e-05	continuous	30780NA	19	35824211
ENSG00000012223	359350	0.00079898	3.74e-05	1.11e-05	continuous	30780NA	3	46501930
ENSG00000012232	359350	0.0011222	-5.34e-05	1.08e-05	continuous	30780NA	8	28535551
ENSG00000012504	359350	0.00044218	6.1e-06	1.11e-05	continuous	30780NA	12	100912839
ENSG00000012660	359350	0.00028361	2.14e-05	1.02e-05	continuous	30780NA	6	53173072
ENSG00000012779	359350	0.00082032	6.3e-05	1.1e-05	continuous	30780NA	10	45905611
ENSG00000012822	359350	0.00062516	2.6e-05	1.28e-05	continuous	30780NA	12	54113216
ENSG00000012963	359350	0.00028056	-2.83e-05	1.05e-05	continuous	30780NA	14	93684481
ENSG00000012983	359350	0.00066479	-9.13e-05	1.18e-05	continuous	30780NA	14	50956532
ENSG00000013016	359350	0.00072579	-1.27e-05	1.24e-05	continuous	30780NA	2	31474597
ENSG00000013275	359350	0.00050012	5.58e-05	1.18e-05	continuous	30780NA	19	40482130
ENSG00000013288	359350	0.0012503	-3.64e-05	1.3e-05	continuous	30780NA	4	6600996
ENSG00000013293	359350	0.00076238	-5.47e-05	1.05e-05	continuous	30780NA	3	170240618
ENSG00000013297	359350	0.00010978	1.41e-06	1.17e-05	continuous	30780NA	3	170357411
ENSG00000013306	359350	0.00054891	9e-05	1.14e-05	continuous	30780NA	17	42399616
ENSG00000013364	359350	0.00097585	-1.74e-05	1.14e-05	continuous	30780NA	16	29845535
ENSG00000013374	359350	0.00051842	-6.54e-06	1.05e-05	continuous	30780NA	7	151057160
ENSG00000013375	359350	0.00041779	9.97e-06	1.07e-05	continuous	30780NA	6	83887262
ENSG00000013392	359350	0.00016772	2.6e-05	1e-05	continuous	30780NA	6	83905875
ENSG00000013441	359350	0.00059161	-2.9e-05	1.28e-05	continuous	30780NA	2	201723577
ENSG00000013503	359350	0.00099415	-2.28e-05	1.14e-05	continuous	30780NA	12	106827706
ENSG00000013523	359350	0.00073798	-8.46e-05	1.05e-05	continuous	30780NA	14	77273089
ENSG00000013561	359350	0.00046658	2.13e-05	1.2e-05	continuous	30780NA	5	141353875
ENSG00000013573	359350	0.00093315	2.4e-05	1.17e-05	continuous	30780NA	12	31242252
ENSG00000013583	359350	0.00015858	-2.43e-05	1.14e-05	continuous	30780NA	12	13140503
ENSG00000013588	359350	0.00040558	2.87e-07	9.19e-06	continuous	30780NA	12	13057294
ENSG00000013725	359350	2.74e-05	4.55e-06	1.73e-05	continuous	30780NA	11	60763482
ENSG00000013810	359350	0.0011832	-2.55e-05	1.19e-05	continuous	30780NA	4	1735063
ENSG00000014123	359350	0.00068309	-3.78e-06	1.13e-05	continuous	30780NA	6	96986312
ENSG00000014138	359350	0.00010673	6.22e-06	1.12e-05	continuous	30780NA	11	65051147
ENSG00000014164	359350	0.0013479	0.00010768	1.14e-05	continuous	30780NA	8	144571724
ENSG00000014216	359350	0.00081118	6.86e-05	1.06e-05	continuous	30780NA	11	64963757
ENSG00000014257	359350	0.00039644	2.2e-05	1.18e-05	continuous	30780NA	3	132061677
ENSG00000014641	359350	0.00031105	-4.98e-06	1.25e-05	continuous	30780NA	2	63825037
ENSG00000014824	359350	0.00014028	-2.46e-05	1.67e-05	continuous	30780NA	4	42042482
ENSG00000014914	359350	0.00056417	-6.84e-05	9.45e-06	continuous	30780NA	1	149904667
ENSG00000014919	359350	0.00014333	-2.28e-05	1.2e-05	continuous	30780NA	10	101481729
ENSG00000015133	359350	0.0024274	-8.39e-05	1.08e-05	continuous	30780NA	14	91810928
ENSG00000015153	359350	0.00020737	1.33e-05	1.07e-05	continuous	30780NA	12	42591529
ENSG00000015171	359350	0.00049403	2.82e-06	1.05e-05	continuous	30780NA	10	240491
ENSG00000015413	359350	0.00050012	-1.63e-05	8.52e-06	continuous	30780NA	16	89692278
ENSG00000015475	359350	0.00028361	3.57e-05	1.07e-05	continuous	30780NA	22	18237221
ENSG00000015479	359350	0.00082643	3.81e-05	1.01e-05	continuous	30780NA	5	138638401
ENSG00000015520	359350	0.0015339	5.57e-05	1.08e-05	continuous	30780NA	7	44566524
ENSG00000015532	359350	0.00085996	5.61e-05	9.36e-06	continuous	30780NA	17	48431976
ENSG00000015592	359350	0.00027141	1.14e-05	9.97e-06	continuous	30780NA	8	27104389
ENSG00000015676	359350	0.0003324	7.93e-06	7.41e-06	continuous	30780NA	7	44474600
ENSG00000016082	359350	0.00033239	1.23e-05	9.76e-06	continuous	30780NA	5	50684743
ENSG00000016391	359350	0.00068005	-1.11e-05	1.09e-05	continuous	30780NA	3	53863390
ENSG00000016402	359350	0.00079592	-9.57e-05	1.26e-05	continuous	30780NA	6	137343703
ENSG00000016490	359350	0.00082947	6.85e-05	1.09e-05	continuous	30780NA	1	86950012
ENSG00000016602	359350	0.00056111	-4.04e-06	9.48e-06	continuous	30780NA	1	87029599
ENSG00000016864	359350	0.00028361	3.24e-05	1.05e-05	continuous	30780NA	3	52734277
ENSG00000017260	359350	0.00061905	-5.3e-07	9.99e-06	continuous	30780NA	3	130652498
ENSG00000017373	359350	0.0013021	2.72e-05	1.1e-05	continuous	30780NA	17	36724217
ENSG00000017427	359350	7.93e-05	9.3e-06	5.16e-06	continuous	30780NA	12	102832034
ENSG00000017797	359350	0.00049402	-9.04e-06	1.12e-05	continuous	30780NA	18	9506561
ENSG00000018189	359350	0.00037509	-2.76e-05	7.91e-06	continuous	30780NA	4	71621477
ENSG00000018236	359350	0.00063429	-1.14e-05	1.19e-05	continuous	30780NA	12	41276232
ENSG00000018280	359350	0.00053672	7.25e-05	1.03e-05	continuous	30780NA	2	219254185
ENSG00000018408	359350	0.00018297	1.45e-05	1.56e-05	continuous	30780NA	3	149344762
ENSG00000018408	359350	0.00038729	-3.12e-05	9.39e-06	continuous	30780NA	3	149344762
ENSG00000018510	359350	0.00053366	5.45e-06	9.11e-06	continuous	30780NA	2	178332968
ENSG00000018625	359350	0.00092096	2.52e-05	9.84e-06	continuous	30780NA	1	160099465
ENSG00000018699	359350	0.00075018	4.13e-05	1.12e-05	continuous	30780NA	2	32949609
ENSG00000018869	359350	0.00046048	9.75e-06	1.1e-05	continuous	30780NA	19	56896164
ENSG00000019102	359350	0.00043913	4.18e-05	1.18e-05	continuous	30780NA	11	124619751
ENSG00000019144	359350	0.001354	3.42e-06	1.05e-05	continuous	30780NA	11	118502948
ENSG00000019169	359350	0.00056415	9.65e-06	1.11e-05	continuous	30780NA	2	119725989
ENSG00000019186	359350	0.00046353	-1.35e-05	9.67e-06	continuous	30780NA	20	52780250
ENSG00000019485	359350	0.0013021	4.39e-05	1.09e-05	continuous	30780NA	11	45181649
ENSG00000019505	359350	0.00039034	2.51e-05	1.12e-05	continuous	30780NA	11	45284861
ENSG00000019549	359350	0.00021957	-3.1e-05	9.4e-06	continuous	30780NA	8	49832274
ENSG00000019582	359350	0.00028361	-1.18e-05	1.02e-05	continuous	30780NA	5	149786846
ENSG00000019991	359350	0.00057636	6.91e-06	1.12e-05	continuous	30780NA	7	81364038
ENSG00000019995	359350	0.00051537	-3.59e-05	9.51e-06	continuous	30780NA	10	126653725
ENSG00000020129	359350	0.00075323	-7.96e-05	9.86e-06	continuous	30780NA	1	36027975
ENSG00000020181	359350	0.0015491	9.82e-05	1.05e-05	continuous	30780NA	8	37672062
ENSG00000020256	359350	0.00075019	2.63e-05	8.43e-06	continuous	30780NA	20	50744525
ENSG00000020426	359350	0.00023481	4.88e-05	1.01e-05	continuous	30780NA	14	61319066
ENSG00000020577	359350	0.00083862	5.64e-05	1.07e-05	continuous	30780NA	14	55146924
ENSG00000020633	359350	0.0006648	-3.16e-05	1.19e-05	continuous	30780NA	1	25258807
ENSG00000020922	359350	0.00051842	-3.43e-05	1.09e-05	continuous	30780NA	11	94189985
ENSG00000021300	359350	0.00027751	-4.24e-06	7.94e-06	continuous	30780NA	11	73365544
ENSG00000021355	359350	0.00037814	1.49e-05	9.79e-06	continuous	30780NA	6	2837403
ENSG00000021461	359350	0.00043303	-6.06e-05	1.27e-05	continuous	30780NA	7	99444677
ENSG00000021488	359350	0.0006465	3.71e-05	1.3e-05	continuous	30780NA	19	33341044
ENSG00000021574	359350	0.00059161	6.99e-06	8.99e-06	continuous	30780NA	2	32335693
ENSG00000021645	359350	0.0011253	-4.98e-05	1.14e-05	continuous	30780NA	14	79519748
ENSG00000021762	359350	0.0012534	1.97e-05	1.05e-05	continuous	30780NA	11	3148158
ENSG00000021776	359350	0.0011558	9.57e-05	1.1e-05	continuous	30780NA	15	35204886
ENSG00000021826	359350	0.0011436	-6.69e-05	1e-05	continuous	30780NA	2	211443119
ENSG00000021852	359350	0.00052757	-3.04e-05	1.08e-05	continuous	30780NA	1	57413348
ENSG00000022277	359350	0.0002897	-5.9e-06	1.02e-05	continuous	30780NA	20	55068795
ENSG00000022355	359350	0.00041473	8.74e-06	8.92e-06	continuous	30780NA	5	161300586
ENSG00000022556	359350	0.0015126	0.00010363	1.13e-05	continuous	30780NA	19	55488504
ENSG00000022567	359350	0.0012442	-6.07e-05	1.22e-05	continuous	30780NA	8	142267835
ENSG00000022840	359350	0.00079287	3.7e-05	1.14e-05	continuous	30780NA	12	120993340
ENSG00000022976	359350	0.00088132	-2.68e-05	9e-06	continuous	30780NA	14	102796379
ENSG00000023041	359350	0.00029885	-1.56e-05	1.2e-05	continuous	30780NA	10	114198365
ENSG00000023171	359350	0.00075324	3.26e-05	1.1e-05	continuous	30780NA	11	123447413
ENSG00000023191	359350	0.00077764	2.83e-05	1.16e-05	continuous	30780NA	11	500906
ENSG00000023228	359350	0.00053672	-1.67e-05	9.81e-06	continuous	30780NA	2	207001934
ENSG00000023287	359350	0.0012107	2.97e-05	1.08e-05	continuous	30780NA	8	53596710
ENSG00000023318	359350	5.18e-05	8.14e-06	7e-06	continuous	30780NA	9	102801392
ENSG00000023330	359350	0.00056112	-6.72e-06	1.03e-05	continuous	30780NA	3	52240223
ENSG00000023445	359350	0.00051232	-1.62e-05	1.15e-05	continuous	30780NA	11	102199175
ENSG00000023516	359350	0.0015979	-5.13e-05	1.09e-05	continuous	30780NA	13	42871843
ENSG00000023572	359350	0.00017077	5.39e-06	9.91e-06	continuous	30780NA	1	193070421
ENSG00000023608	359350	0.00028056	-2.53e-05	8.02e-06	continuous	30780NA	14	62246111
ENSG00000023697	359350	0.00015552	-2.34e-05	1.13e-05	continuous	30780NA	12	16127163
ENSG00000023734	359350	0.00043303	5.01e-07	1.25e-05	continuous	30780NA	12	16045869
ENSG00000023839	359350	0.001415	-2.78e-05	1.02e-05	continuous	30780NA	10	101577219
ENSG00000023892	359350	0.00068005	-2.7e-06	1.13e-05	continuous	30780NA	6	35277572
ENSG00000023902	359350	0.00039949	2.87e-05	9.52e-06	continuous	30780NA	1	150129145
ENSG00000023909	359350	0.00023787	3.43e-05	1.02e-05	continuous	30780NA	1	94362864
ENSG00000024048	359350	0.0011009	1.51e-05	9.1e-06	continuous	30780NA	6	42596521
ENSG00000024422	359350	0.00090876	-0.0001429	1.23e-05	continuous	30780NA	19	48231496
ENSG00000024526	359350	0.00048792	-1.46e-05	1.06e-05	continuous	30780NA	1	68951370
ENSG00000024862	359350	0.00031105	-6.8e-06	1.03e-05	continuous	30780NA	6	139104557
ENSG00000025039	359350	0.00035985	8.15e-07	9.46e-06	continuous	30780NA	6	90098172
ENSG00000025156	359350	0.00045743	2.59e-05	1.14e-05	continuous	30780NA	6	122737478
ENSG00000025293	359350	0.00080202	-7.34e-05	1.03e-05	continuous	30780NA	20	34449100
ENSG00000025423	359350	0.00037509	3.16e-06	1.26e-05	continuous	30780NA	12	57163760
ENSG00000025434	359350	0.00047878	-5.52e-05	8.41e-06	continuous	30780NA	11	47280124
ENSG00000025708	359350	0.00085692	4.27e-05	1.09e-05	continuous	30780NA	22	50966333
ENSG00000025770	359350	0.00075934	1.75e-05	9.37e-06	continuous	30780NA	22	50954273
ENSG00000025772	359350	0.00027141	-4.46e-05	8.94e-06	continuous	30780NA	20	43579949
ENSG00000025796	359350	0.00051537	1.33e-05	9.51e-06	continuous	30780NA	6	108234177
ENSG00000025800	359350	0.00042998	5.81e-06	1.15e-05	continuous	30780NA	1	32607904
ENSG00000026025	359350	0.00037814	-1.84e-05	8.41e-06	continuous	30780NA	10	17274925
ENSG00000026297	359350	0.00017382	8.21e-06	1.14e-05	continuous	30780NA	6	167356836
ENSG00000026508	359350	0.00059771	-0.0001035	9.93e-06	continuous	30780NA	11	35207183
ENSG00000026559	359350	0.00071664	3.51e-05	1.12e-05	continuous	30780NA	20	49629930
ENSG00000026652	359350	0.0003324	-3.85e-05	1.11e-05	continuous	30780NA	6	161623052
ENSG00000026751	359350	0.00031715	5.6e-05	9.97e-06	continuous	30780NA	1	160716824
ENSG00000026950	359350	0.00039034	2.13e-05	1.09e-05	continuous	30780NA	6	26408955
ENSG00000027001	359350	0.00068615	1.2e-05	1.16e-05	continuous	30780NA	13	24383943
ENSG00000027075	359350	0.00048793	6.7e-06	9.91e-06	continuous	30780NA	14	61835986
ENSG00000027644	359350	0.0012442	0.0001036	1.02e-05	continuous	30780NA	1	156819333
ENSG00000027697	359350	0.00045132	2.81e-05	1.12e-05	continuous	30780NA	6	137529604
ENSG00000027847	359350	0.00044523	-3.72e-05	1.07e-05	continuous	30780NA	5	177032225
ENSG00000027869	359350	0.00054586	-3.97e-05	1.07e-05	continuous	30780NA	1	156781345
ENSG00000028116	359350	0.00045438	1.81e-05	1e-05	continuous	30780NA	2	58260921
ENSG00000028137	359350	0.00049402	-3.03e-06	1.17e-05	continuous	30780NA	1	12248173
ENSG00000028203	359350	0.00061906	-5.56e-05	9.33e-06	continuous	30780NA	12	95654044
ENSG00000028277	359350	0.000369	-9.58e-06	8.59e-06	continuous	30780NA	19	42645500
ENSG00000028310	359350	0.0006587	2.46e-05	1.11e-05	continuous	30780NA	5	871673
ENSG00000028528	359350	0.00044828	-3.58e-05	8.73e-06	continuous	30780NA	15	64412306
ENSG00000028839	359350	0.00014028	9.32e-06	8.62e-06	continuous	30780NA	6	134292439
ENSG00000029153	359350	0.00040559	-3.47e-05	1.15e-05	continuous	30780NA	12	27531014
ENSG00000029363	359350	0.00081117	9.77e-05	1.17e-05	continuous	30780NA	6	136594495
ENSG00000029364	359350	0.00021956	6.67e-06	1.21e-05	continuous	30780NA	14	69896919
ENSG00000029534	359350	0.0019974	-6.39e-05	1e-05	continuous	30780NA	8	41632510
ENSG00000029559	359350	0.00025921	5.46e-05	9.87e-06	continuous	30780NA	4	88726904
ENSG00000029639	359350	0.00027141	2.44e-06	9.22e-06	continuous	30780NA	6	155607135
ENSG00000029725	359350	0.00069835	-3.99e-05	9.95e-06	continuous	30780NA	17	5237344
ENSG00000030066	359350	0.0014363	5.49e-05	1.15e-05	continuous	30780NA	11	47834873
ENSG00000030110	359350	0.00024396	-9.15e-06	1.37e-05	continuous	30780NA	6	33544174
ENSG00000030304	359350	0.00074714	-2.27e-05	1.01e-05	continuous	30780NA	9	113497455
ENSG00000030419	359350	0.00053366	-8.58e-05	1.27e-05	continuous	30780NA	2	213940790
ENSG00000030582	359350	0.00083252	7.85e-05	1.14e-05	continuous	30780NA	17	42426542
ENSG00000031003	359350	0.00033545	-9.54e-06	1.04e-05	continuous	30780NA	5	137330650
ENSG00000031081	359350	0.0013052	3.07e-05	9.76e-06	continuous	30780NA	3	119076391
ENSG00000031691	359350	9.45e-05	9.21e-08	9.15e-06	continuous	30780NA	6	49445956
ENSG00000031698	359350	1.52e-05	9.83e-06	4.27e-06	continuous	30780NA	1	109768666
ENSG00000031823	359350	0.0006221	5.71e-06	1.15e-05	continuous	30780NA	19	5947152
ENSG00000032219	359350	0.00079898	-6.57e-05	9.01e-06	continuous	30780NA	14	58802854
ENSG00000032389	359350	0.00046048	2.36e-05	9.31e-06	continuous	30780NA	2	3287175
ENSG00000032444	359350	0.0015919	5.99e-05	1.01e-05	continuous	30780NA	19	7612770
ENSG00000032742	359350	0.00055197	1.96e-05	1.1e-05	continuous	30780NA	13	21203044
ENSG00000033011	359350	0.00068615	-7.04e-05	9.91e-06	continuous	30780NA	16	5110542
ENSG00000033030	359350	0.00050927	-8.5e-06	1.22e-05	continuous	30780NA	12	122971468
ENSG00000033050	359350	0.00049402	-2.94e-06	1e-05	continuous	30780NA	7	150914620
ENSG00000033100	359350	0.00081423	-2.02e-06	8.74e-06	continuous	30780NA	7	150932742
ENSG00000033122	359350	0.00025006	4.95e-05	1.23e-05	continuous	30780NA	1	70325855
ENSG00000033170	359350	0.00057636	-5.44e-05	1.19e-05	continuous	30780NA	14	66044075
ENSG00000033178	359350	0.00073494	8.85e-06	1.12e-05	continuous	30780NA	4	68522634
ENSG00000033327	359350	0.0006221	-7.97e-06	1.09e-05	continuous	30780NA	11	78027869
ENSG00000033627	359350	0.00069834	-1.59e-05	1.09e-05	continuous	30780NA	17	40642746
ENSG00000033800	359350	0.00066173	-4.69e-05	1.24e-05	continuous	30780NA	15	68414807
ENSG00000033867	359350	0.0011436	-5.52e-06	1.03e-05	continuous	30780NA	3	27470063
ENSG00000034053	359350	0.0010765	7.04e-05	1.05e-05	continuous	30780NA	15	29270074
ENSG00000034152	359350	0.00019212	-2.33e-05	1.24e-05	continuous	30780NA	17	21203268
ENSG00000034239	359350	0.00020736	9.64e-06	1.1e-05	continuous	30780NA	8	49635609
ENSG00000034510	359350	1.52e-05	1.84e-05	4.27e-06	continuous	30780NA	2	85133272
ENSG00000034533	359350	0.00062211	3.87e-05	9.9e-06	continuous	30780NA	3	130739606
ENSG00000034677	359350	0.00057636	-9.61e-06	9.18e-06	continuous	30780NA	8	101308867
ENSG00000034693	359350	0.00029885	-2.28e-05	1.05e-05	continuous	30780NA	6	143791546
ENSG00000034713	359350	0.00013723	3.04e-06	1.29e-05	continuous	30780NA	16	75606014
ENSG00000034971	359350	0.00047268	-5.5e-05	1.11e-05	continuous	30780NA	1	171613190
ENSG00000035115	359350	0.0003446	2.34e-05	1.12e-05	continuous	30780NA	2	242064
ENSG00000035141	359350	0.00016163	7.4e-06	9.15e-06	continuous	30780NA	2	70526165
ENSG00000035403	359350	5.18e-05	2.65e-05	1.09e-05	continuous	30780NA	10	75818895
ENSG00000035499	359350	0.00026226	-4.88e-05	1.7e-05	continuous	30780NA	5	59944378
ENSG00000035499	359350	0.00042082	7.15e-05	1.1e-05	continuous	30780NA	5	59944378
ENSG00000035664	359350	0.00046048	7.36e-05	1.15e-05	continuous	30780NA	15	64281734
ENSG00000035681	359350	0.00078067	-1.61e-05	1.1e-05	continuous	30780NA	8	59534233
ENSG00000035687	359350	0.00046962	-1.56e-05	1.23e-05	continuous	30780NA	1	244593616
ENSG00000035720	359350	0.00014333	4e-07	9.02e-06	continuous	30780NA	4	68448751
ENSG00000035862	359350	0.00029884	-3.55e-05	1.19e-05	continuous	30780NA	17	76885264
ENSG00000035928	359350	0.00084777	5.91e-05	9.52e-06	continuous	30780NA	4	39328536
ENSG00000036054	359350	0.00049402	-2.25e-05	9.98e-06	continuous	30780NA	3	100011970
ENSG00000036257	359350	0.00069834	6.47e-05	9.89e-06	continuous	30780NA	2	225392489
ENSG00000036448	359350	0.0022993	8.03e-06	1.16e-05	continuous	30780NA	8	2053315
ENSG00000036530	359350	0.00050012	1.72e-05	1.14e-05	continuous	30780NA	14	100172140
ENSG00000036549	359350	0.00050928	-8.7e-06	7.83e-06	continuous	30780NA	1	78088603
ENSG00000036565	359350	0.00063126	2.94e-06	9.56e-06	continuous	30780NA	8	20021542
ENSG00000036672	359350	0.00058856	5.73e-05	1.13e-05	continuous	30780NA	11	119239181
ENSG00000036828	359350	0.0011497	-4.3e-05	1.13e-05	continuous	30780NA	3	121953936
ENSG00000037042	359350	0.00050012	7.87e-06	1.22e-05	continuous	30780NA	17	40815174
ENSG00000037241	359350	0.00010978	-2.69e-05	9.83e-06	continuous	30780NA	5	172391253
ENSG00000037280	359350	0.0018358	-6.64e-05	1.06e-05	continuous	30780NA	5	180052565
ENSG00000037474	359350	0.00077459	3.56e-05	1.11e-05	continuous	30780NA	5	6616378
ENSG00000037637	359350	0.00057027	-9.55e-06	9.54e-06	continuous	30780NA	1	16626142
ENSG00000037749	359350	0.00017383	-3.14e-06	7.33e-06	continuous	30780NA	5	153509252
ENSG00000037757	359350	0.00044217	-7.93e-06	1.17e-05	continuous	30780NA	19	13880221
ENSG00000037897	359350	0.00033545	4.79e-05	1.19e-05	continuous	30780NA	12	58164415
ENSG00000037965	359350	0.00041474	6.12e-05	1.36e-05	continuous	30780NA	12	54405201
ENSG00000038002	359350	0.00026226	4.65e-05	8.94e-06	continuous	30780NA	4	178357791
ENSG00000038210	359350	0.0003141	4.99e-06	8.73e-06	continuous	30780NA	4	25221489
ENSG00000038219	359350	0.002525	4.53e-05	1.09e-05	continuous	30780NA	4	13599855
ENSG00000038274	359350	0.00020432	1.12e-07	7.42e-06	continuous	30780NA	5	162938231
ENSG00000038295	359350	0.00015553	2.18e-05	9.87e-06	continuous	30780NA	4	166909729
ENSG00000038358	359350	0.0014546	-9.23e-05	1.13e-05	continuous	30780NA	16	67912666
ENSG00000038382	359350	0.0036533	-0.0001479	1.05e-05	continuous	30780NA	5	14338023
ENSG00000038427	359350	0.002769	-4.16e-05	1.02e-05	continuous	30780NA	5	82822703
ENSG00000038532	359350	0.00050317	4.73e-05	1.15e-05	continuous	30780NA	16	11157196
ENSG00000038945	359350	0.00052757	2.92e-05	1.12e-05	continuous	30780NA	8	16195193
ENSG00000039068	359350	0.00098195	-1.12e-05	1.06e-05	continuous	30780NA	16	68820290
ENSG00000039123	359350	0.00089962	7.06e-06	1.07e-05	continuous	30780NA	5	54662499
ENSG00000039139	359350	0.0038393	3.41e-05	1.06e-05	continuous	30780NA	5	13817546
ENSG00000039319	359350	0.0010399	-7.83e-05	9.17e-06	continuous	30780NA	5	79739501
ENSG00000039523	359350	0.0012229	3.49e-05	1.06e-05	continuous	30780NA	16	67566506
ENSG00000039537	359350	0.00093926	3.8e-05	1.11e-05	continuous	30780NA	5	41201938
ENSG00000039560	359350	0.00078068	-1.03e-05	1.11e-05	continuous	30780NA	5	34744537
ENSG00000039600	359350	0.00077457	1.42e-05	1.03e-05	continuous	30780NA	5	157075588
ENSG00000039650	359350	0.00093315	2.62e-05	1.16e-05	continuous	30780NA	19	50367814
ENSG00000039987	359350	0.00082337	-4.55e-05	1.15e-05	continuous	30780NA	19	12865894
ENSG00000040199	359350	0.0013235	6.47e-05	1.1e-05	continuous	30780NA	16	71715171
ENSG00000040275	359350	0.00055806	-4.17e-05	1.07e-05	continuous	30780NA	5	169021210
ENSG00000040341	359350	0.00042998	-4.31e-05	1.03e-05	continuous	30780NA	8	74496274
ENSG00000040487	359350	0.00031715	-1.14e-05	9.91e-06	continuous	30780NA	1	19647307
ENSG00000040531	359350	0.00045438	-2.53e-05	1.1e-05	continuous	30780NA	17	3552299
ENSG00000040608	359350	0.00068005	2.04e-05	1.07e-05	continuous	30780NA	22	20249854
ENSG00000040633	359350	0.00047268	4.96e-05	1.03e-05	continuous	30780NA	17	7140694
ENSG00000040731	359350	0.00073188	-1.56e-05	1.23e-05	continuous	30780NA	5	24566148
ENSG00000040933	359350	0.0010673	6.95e-05	1.07e-05	continuous	30780NA	2	99136085
ENSG00000041353	359350	0.00025006	6.62e-06	1.38e-05	continuous	30780NA	18	52473919
ENSG00000041357	359350	0.00022871	-4.39e-06	1.09e-05	continuous	30780NA	15	78837176
ENSG00000041515	359350	0.00078677	5.79e-05	1.21e-05	continuous	30780NA	13	109554428
ENSG00000041802	359350	0.00056415	2.3e-05	1.23e-05	continuous	30780NA	3	194377362
ENSG00000041880	359350	0.00054892	-1.12e-05	1.21e-05	continuous	30780NA	3	51979622
ENSG00000041982	359350	0.0019151	-0.000116	1.07e-05	continuous	30780NA	9	117831671
ENSG00000041988	359350	0.00035984	-3.01e-06	1.07e-05	continuous	30780NA	1	6690286
ENSG00000042062	359350	0.0012778	3.09e-05	1.11e-05	continuous	30780NA	20	49255355
ENSG00000042088	359350	0.00039339	5.94e-05	1e-05	continuous	30780NA	14	90466195
ENSG00000042286	359350	0.00035069	1.92e-05	1.16e-05	continuous	30780NA	10	71875335
ENSG00000042304	359350	0.00012503	-2.16e-05	1.24e-05	continuous	30780NA	2	228486421
ENSG00000042317	359350	0.00042998	4.38e-05	9.49e-06	continuous	30780NA	14	88893981
ENSG00000042429	359350	3.35e-05	5.2e-06	4.71e-06	continuous	30780NA	11	93532627
ENSG00000042445	359350	0.00055501	-2.89e-05	1.01e-05	continuous	30780NA	2	85575477
ENSG00000042493	359350	0.000369	-1.79e-05	1.03e-05	continuous	30780NA	2	85633713
ENSG00000042753	359350	0.00017382	-6.95e-05	1.24e-05	continuous	30780NA	19	47347821
ENSG00000042781	359350	0.0026104	1.94e-05	1.07e-05	continuous	30780NA	1	216196487
ENSG00000042813	359350	7.01e-05	1.54e-05	8.88e-06	continuous	30780NA	7	50025471
ENSG00000042832	359350	0.0021164	-9.75e-05	1.1e-05	continuous	30780NA	8	134013175
ENSG00000042980	359350	0.00061296	3.25e-05	9.27e-06	continuous	30780NA	8	24184042
ENSG00000043039	359350	0.00026531	1.15e-05	1.04e-05	continuous	30780NA	11	129284003
ENSG00000043093	359350	0.00014332	2.41e-05	9.41e-06	continuous	30780NA	3	182679802
ENSG00000043143	359350	0.00080508	-6.37e-05	1.02e-05	continuous	30780NA	5	133889461
ENSG00000043355	359350	0.00088436	-8.3e-05	1.16e-05	continuous	30780NA	13	100636522
ENSG00000043462	359350	0.00042999	1.38e-05	9.75e-06	continuous	30780NA	5	169699236
ENSG00000043514	359350	0.00040254	-6.36e-06	1.13e-05	continuous	30780NA	1	40327953
ENSG00000043591	359350	0.00071359	-4e-05	1.01e-05	continuous	30780NA	10	115805237
ENSG00000044012	359350	0.00018297	2.93e-05	1.12e-05	continuous	30780NA	1	42620294
ENSG00000044090	359350	0.0020462	8.66e-05	1.16e-05	continuous	30780NA	6	43013519
ENSG00000044115	359350	0.00074101	9.92e-06	1.09e-05	continuous	30780NA	5	138108690
ENSG00000044459	359350	0.0014333	-5.02e-05	1.1e-05	continuous	30780NA	9	17319451
ENSG00000044524	359350	0.00088131	4.73e-05	1.03e-05	continuous	30780NA	3	89343979
ENSG00000044574	359350	0.00057636	-7.45e-06	1.13e-05	continuous	30780NA	9	128000371
ENSG00000046604	359350	0.00088742	6.49e-05	1.01e-05	continuous	30780NA	18	29103489
ENSG00000046889	359350	5.79e-05	2.95e-05	5.3e-06	continuous	30780NA	8	69006809
ENSG00000047056	359350	0.00052757	-7.56e-05	1.08e-05	continuous	30780NA	10	1136858
ENSG00000047188	359350	0.001479	-5.15e-05	1.07e-05	continuous	30780NA	5	112890181
ENSG00000047249	359350	0.00041779	4.87e-05	1.06e-05	continuous	30780NA	8	54692118
ENSG00000047315	359350	0.00019822	-1.04e-05	1.06e-05	continuous	30780NA	4	57870611
ENSG00000047346	359350	0.00083251	-9.19e-06	1.03e-05	continuous	30780NA	15	52937764
ENSG00000047365	359350	0.0013906	0.00012415	1.04e-05	continuous	30780NA	4	36097987
ENSG00000047410	359350	0.0020096	-0.0001242	1.09e-05	continuous	30780NA	1	186312805
ENSG00000047457	359350	0.0010551	3.46e-05	1.11e-05	continuous	30780NA	3	148910020
ENSG00000047578	359350	0.0020035	9.55e-06	1.06e-05	continuous	30780NA	16	27676572
ENSG00000047579	359350	0.00030191	4.6e-05	1.06e-05	continuous	30780NA	6	15593161
ENSG00000047617	359350	0.0010124	4.33e-07	1.1e-05	continuous	30780NA	12	5848217
ENSG00000047621	359350	0.00022566	-2.69e-05	6.92e-06	continuous	30780NA	12	4622284
ENSG00000047662	359350	0.0011588	2.47e-05	1.02e-05	continuous	30780NA	4	17707032
ENSG00000047849	359350	0.0010216	-4.48e-06	1.08e-05	continuous	30780NA	3	48011476
ENSG00000047932	359350	0.00027751	-2.2e-05	1.05e-05	continuous	30780NA	6	117781533
ENSG00000047936	359350	0.0018572	2.34e-05	1.05e-05	continuous	30780NA	6	117678241
ENSG00000048028	359350	0.00088132	-5.77e-05	1e-05	continuous	30780NA	11	113707444
ENSG00000048052	359350	0.0009484	-9.15e-05	1.07e-05	continuous	30780NA	7	18584306
ENSG00000048140	359350	0.0003202	-6.68e-06	8.63e-06	continuous	30780NA	5	176080223
ENSG00000048162	359350	0.00015248	-3.83e-05	1.07e-05	continuous	30780NA	5	175813463
ENSG00000048342	359350	0.0013448	-3.92e-05	1.08e-05	continuous	30780NA	4	15537335
ENSG00000048392	359350	0.00019212	-7.72e-06	1.13e-05	continuous	30780NA	8	103234038
ENSG00000048405	359350	0.00050013	5.69e-05	8.59e-06	continuous	30780NA	7	127029411
ENSG00000048462	359350	0.00020737	-1.87e-05	1.11e-05	continuous	30780NA	16	12060445
ENSG00000048471	359350	6.1e-06	-9.03e-06	3.05e-06	continuous	30780NA	16	12369370
ENSG00000048540	359350	0.00018297	6.21e-07	1.07e-05	continuous	30780NA	12	16732418
ENSG00000048544	359350	0.00019517	2.7e-05	9.43e-06	continuous	30780NA	6	42180071
ENSG00000048545	359350	0.00017993	-2.35e-05	9.67e-06	continuous	30780NA	6	42135469
ENSG00000048649	359350	0.00111	-0.0001196	9.17e-06	continuous	30780NA	11	77451552
ENSG00000048707	359350	0.0038912	-3.42e-05	1.08e-05	continuous	30780NA	1	12431112
ENSG00000048740	359350	0.00059771	-4.27e-05	1.22e-05	continuous	30780NA	10	11212967
ENSG00000048828	359350	0.00084167	-6.98e-05	8.99e-06	continuous	30780NA	9	96271201
ENSG00000048991	359350	0.00090266	-0.0001016	1.23e-05	continuous	30780NA	2	136385933
ENSG00000049089	359350	0.00070137	6.37e-05	1.03e-05	continuous	30780NA	1	40774824
ENSG00000049130	359350	0.00026226	3.05e-05	1.08e-05	continuous	30780NA	12	88930599
ENSG00000049167	359350	0.00024702	-1.35e-05	1.06e-05	continuous	30780NA	5	60205279
ENSG00000049192	359350	0.0009911	4.4e-05	1.16e-05	continuous	30780NA	5	64611155
ENSG00000049239	359350	0.001049	-3.75e-05	1.03e-05	continuous	30780NA	1	9313115
ENSG00000049245	359350	0.00012808	-4.47e-05	1.52e-05	continuous	30780NA	1	7836411
ENSG00000049246	359350	0.0013174	-8.9e-05	1.05e-05	continuous	30780NA	1	7874809
ENSG00000049247	359350	0.00011283	4.45e-06	1.39e-05	continuous	30780NA	1	7908358
ENSG00000049249	359350	0.0002775	4.41e-05	1.19e-05	continuous	30780NA	1	7990417
ENSG00000049283	359350	0.0009667	-4.07e-05	1.01e-05	continuous	30780NA	17	48615508
ENSG00000049323	359350	0.00036289	4.71e-05	1.25e-05	continuous	30780NA	2	33398308
ENSG00000049449	359350	0.00015857	3.39e-05	1.23e-05	continuous	30780NA	11	31980620
ENSG00000049540	359350	0.00087827	4.4e-06	1.1e-05	continuous	30780NA	7	73463178
ENSG00000049541	359350	0.00043913	-3.73e-05	1.12e-05	continuous	30780NA	7	73657302
ENSG00000049618	359350	0.0012808	5.05e-05	1.06e-05	continuous	30780NA	6	157315488
ENSG00000049656	359350	0.00077458	9.56e-06	1.09e-05	continuous	30780NA	5	1331537
ENSG00000049759	359350	0.00099719	0.00013098	1.17e-05	continuous	30780NA	18	55890186
ENSG00000049860	359350	0.00043913	0.0001073	9.7e-06	continuous	30780NA	5	73977160
ENSG00000049883	359350	0.00029886	2.83e-05	7.22e-06	continuous	30780NA	5	71636123
ENSG00000050130	359350	0.00025006	4.19e-05	9.6e-06	continuous	30780NA	14	59961645
ENSG00000050165	359350	0.00030495	-3.24e-05	1.4e-05	continuous	30780NA	11	12007985
ENSG00000050327	359350	0.00049097	6.89e-06	1.39e-05	continuous	30780NA	7	144065053
ENSG00000050344	359350	0.00098805	1.1e-07	9.45e-06	continuous	30780NA	7	26209303
ENSG00000050393	359350	0.00037814	-1.36e-05	8.95e-06	continuous	30780NA	6	13800795
ENSG00000050405	359350	0.00057331	-1.55e-05	1.13e-05	continuous	30780NA	12	50623450
ENSG00000050426	359350	0.00040559	4.77e-05	1.2e-05	continuous	30780NA	12	51447976
ENSG00000050438	359350	0.00093621	-1.61e-05	1.06e-05	continuous	30780NA	12	51844041
ENSG00000050555	359350	0.0018633	6.93e-05	9.82e-06	continuous	30780NA	9	133927165
ENSG00000050628	359350	8.54e-05	2.33e-05	1.29e-05	continuous	30780NA	1	71415764
ENSG00000050730	359350	0.0002897	-3.09e-05	1.13e-05	continuous	30780NA	4	122100592
ENSG00000050748	359350	0.0003263	3.95e-05	9.95e-06	continuous	30780NA	5	179689621
ENSG00000050767	359350	0.00059769	9.59e-06	1.05e-05	continuous	30780NA	5	177841088
ENSG00000050820	359350	0.0014729	-2.57e-05	1.19e-05	continuous	30780NA	16	75282440
ENSG00000051009	359350	0.0012503	-4.65e-06	1.19e-05	continuous	30780NA	11	6244253
ENSG00000051108	359350	0.00046353	1.47e-05	1.28e-05	continuous	30780NA	16	56971879
ENSG00000051128	359350	0.00043912	-5.94e-05	1.25e-05	continuous	30780NA	19	19046040
ENSG00000051180	359350	0.00022566	-1.84e-05	9.23e-06	continuous	30780NA	15	41005663
ENSG00000051341	359350	0.002214	9.26e-05	1.14e-05	continuous	30780NA	3	121207566
ENSG00000051382	359350	0.00085691	4.85e-05	1.09e-05	continuous	30780NA	3	138463320
ENSG00000051523	359350	0.00034764	-6.42e-06	1.03e-05	continuous	30780NA	16	88713626
ENSG00000051596	359350	0.00010673	1.32e-05	1.04e-05	continuous	30780NA	5	175403280
ENSG00000051620	359350	0.00023786	-2e-05	1.55e-05	continuous	30780NA	6	138734001
ENSG00000051825	359350	0.00089046	1.21e-05	1.07e-05	continuous	30780NA	12	123682714
ENSG00000052126	359350	0.00092706	-6.31e-05	1.05e-05	continuous	30780NA	12	19405991
ENSG00000052344	359350	0.00045743	1.93e-05	1.05e-05	continuous	30780NA	16	31144920
ENSG00000052723	359350	0.00019822	3.84e-06	1.09e-05	continuous	30780NA	1	115317703
ENSG00000052749	359350	0.0015827	5.46e-05	1.1e-05	continuous	30780NA	10	99138621
ENSG00000052795	359350	0.0010673	2.62e-05	1.14e-05	continuous	30780NA	4	159759746
ENSG00000052802	359350	0.00019517	-1.95e-05	1.11e-05	continuous	30780NA	4	166256544
ENSG00000052841	359350	0.00099415	-4.76e-05	1.1e-05	continuous	30780NA	11	43448483
ENSG00000052850	359350	0.00040253	3.85e-06	9.56e-06	continuous	30780NA	11	44306855
ENSG00000053108	359350	0.00065564	6.32e-05	9.43e-06	continuous	30780NA	5	132740201
ENSG00000053254	359350	0.00057026	5.51e-06	1.11e-05	continuous	30780NA	14	89838354
ENSG00000053328	359350	0.00035679	-1.34e-05	9.88e-06	continuous	30780NA	6	110623303
ENSG00000053371	359350	0.00047268	8.43e-05	9.86e-06	continuous	30780NA	1	19634550
ENSG00000053372	359350	0.00023176	3.5e-05	1.07e-05	continuous	30780NA	1	19582328
ENSG00000053438	359350	8.54e-05	-1.66e-05	1.07e-05	continuous	30780NA	20	36150855
ENSG00000053501	359350	0.0004879	2.16e-05	1.2e-05	continuous	30780NA	19	17328397
ENSG00000053524	359350	0.00081117	-6.89e-06	1.04e-05	continuous	30780NA	3	183021199
ENSG00000053702	359350	0.00035984	5.49e-06	1.22e-05	continuous	30780NA	12	2939612
ENSG00000053747	359350	0.0028025	-7.55e-05	1.08e-05	continuous	30780NA	18	21402219
ENSG00000053770	359350	0.00038424	5.36e-05	1.08e-05	continuous	30780NA	14	57746212
ENSG00000053900	359350	0.00060685	2.94e-05	1.01e-05	continuous	30780NA	4	25399478
ENSG00000053918	359350	0.000985	5.7e-06	1.05e-05	continuous	30780NA	11	2668127
ENSG00000054116	359350	0.00014638	-1.08e-05	1.04e-05	continuous	30780NA	1	36608636
ENSG00000054118	359350	0.00082947	3.33e-05	1.04e-05	continuous	30780NA	1	36730488
ENSG00000054148	359350	0.00017077	4.24e-05	7.84e-06	continuous	30780NA	9	139744332
ENSG00000054179	359350	0.0006831	-8.31e-05	1.07e-05	continuous	30780NA	9	139945524
ENSG00000054219	359350	0.0012198	-6.01e-06	9.87e-06	continuous	30780NA	2	160694811
ENSG00000054267	359350	0.0010368	-5.71e-06	1.02e-05	continuous	30780NA	1	235393242
ENSG00000054277	359350	0.00046658	2.09e-05	9.95e-06	continuous	30780NA	1	241797041
ENSG00000054282	359350	0.00035679	-1.27e-05	9.25e-06	continuous	30780NA	1	243541357
ENSG00000054356	359350	0.00096059	-8.15e-05	1.14e-05	continuous	30780NA	2	220164358
ENSG00000054392	359350	0.00050318	4.5e-05	1.18e-05	continuous	30780NA	1	210675617
ENSG00000054523	359350	0.0015675	-0.000303	1.16e-05	continuous	30780NA	1	10356262
ENSG00000054598	359350	0.0011161	0.00017053	1.15e-05	continuous	30780NA	6	1612404
ENSG00000054611	359350	0.00054587	-1.78e-05	1.14e-05	continuous	30780NA	22	47364927
ENSG00000054654	359350	0.00088437	8.3e-05	1.04e-05	continuous	30780NA	14	64506424
ENSG00000054690	359350	0.0012229	-4.54e-05	1.05e-05	continuous	30780NA	14	68028174
ENSG00000054793	359350	0.0012198	-4.3e-05	1.12e-05	continuous	30780NA	20	50299113
ENSG00000054796	359350	0.0003202	1.99e-05	9.96e-06	continuous	30780NA	20	55911933
ENSG00000054803	359350	6.71e-05	5e-07	8.87e-06	continuous	30780NA	20	54576512
ENSG00000054938	359350	0.00030495	3.77e-05	1.06e-05	continuous	30780NA	11	74424952
ENSG00000054965	359350	0.00023177	1.09e-05	1.07e-05	continuous	30780NA	11	73210383
ENSG00000054967	359350	0.00048792	-3.54e-05	1.19e-05	continuous	30780NA	11	73097914
ENSG00000054983	359350	0.00069835	-5.42e-05	9.97e-06	continuous	30780NA	14	88382087
ENSG00000055044	359350	0.00040558	5.77e-05	1.11e-05	continuous	30780NA	2	203149414
ENSG00000055070	359350	0.00018602	-1.66e-05	1.13e-05	continuous	30780NA	1	16701855
ENSG00000055118	359350	0.001604	-3.73e-05	1.09e-05	continuous	30780NA	7	150658726
ENSG00000055130	359350	0.00075628	-4.01e-05	1.14e-05	continuous	30780NA	7	148446567
ENSG00000055147	359350	8.54e-05	1.32e-06	1.35e-05	continuous	30780NA	5	153394092
ENSG00000055163	359350	0.0010734	-4.49e-05	1e-05	continuous	30780NA	5	156757848
ENSG00000055208	359350	0.00064345	-6.77e-06	1.18e-05	continuous	30780NA	6	149636263
ENSG00000055211	359350	0.00019517	-2.45e-05	7.72e-06	continuous	30780NA	6	149900157
ENSG00000055332	359350	0.00034155	-2.61e-05	9.31e-06	continuous	30780NA	2	37355281
ENSG00000055483	359350	0.0014882	-5.06e-05	1.15e-05	continuous	30780NA	17	76810493
ENSG00000055609	359350	0.0041474	-0.0001041	1.04e-05	continuous	30780NA	7	151982550
ENSG00000055732	359350	0.0003141	4.97e-06	1.19e-05	continuous	30780NA	1	85498974
ENSG00000055813	359350	0.00072884	4.52e-06	1.02e-05	continuous	30780NA	2	56512283
ENSG00000055917	359350	0.00075934	4.23e-05	9.96e-06	continuous	30780NA	2	20500224
ENSG00000055950	359350	0.00026531	2.42e-05	9.36e-06	continuous	30780NA	10	102738244
ENSG00000055955	359350	0.00092705	-2.43e-05	1.05e-05	continuous	30780NA	3	52856243
ENSG00000055957	359350	0.00093316	5.51e-05	1.11e-05	continuous	30780NA	3	52818841
ENSG00000056050	359350	0.00025921	8.95e-06	9.72e-06	continuous	30780NA	4	170664860
ENSG00000056097	359350	0.00086301	6.05e-05	9.99e-06	continuous	30780NA	5	32399662
ENSG00000056291	359350	0.00056111	-2.09e-05	1.01e-05	continuous	30780NA	4	72955653
ENSG00000056487	359350	0.00074408	-2.92e-05	1.24e-05	continuous	30780NA	22	45341461
ENSG00000056558	359350	0.00043914	7.12e-05	1.08e-05	continuous	30780NA	9	123678061
ENSG00000056586	359350	0.0010094	2.01e-05	1.07e-05	continuous	30780NA	9	125637228
ENSG00000056661	359350	0.00050622	-4.93e-05	1.22e-05	continuous	30780NA	17	36898110
ENSG00000056736	359350	0.00046048	1.56e-05	1.05e-05	continuous	30780NA	3	53890217
ENSG00000056972	359350	0.00053366	-5.87e-05	1.04e-05	continuous	30780NA	6	111902569
ENSG00000057019	359350	0.00064955	-1.35e-05	1.08e-05	continuous	30780NA	3	98567659
ENSG00000057149	359350	0.00042998	-1.42e-05	1.22e-05	continuous	30780NA	18	61325814
ENSG00000057252	359350	0.00037509	-2.25e-05	9.79e-06	continuous	30780NA	1	179295370
ENSG00000057294	359350	0.00092401	4.99e-05	1.12e-05	continuous	30780NA	12	32996727
ENSG00000057468	359350	0.00072274	-3.46e-05	9.33e-06	continuous	30780NA	1	76320745
ENSG00000057593	359350	0.00047268	2.03e-06	8.76e-06	continuous	30780NA	13	113767550
ENSG00000057608	359350	0.00041474	-5.04e-05	1.02e-05	continuous	30780NA	10	5845641
ENSG00000057657	359350	0.00080813	7.07e-05	1.01e-05	continuous	30780NA	6	106546005
ENSG00000057663	359350	0.00022262	-1.41e-06	1.13e-05	continuous	30780NA	6	106703009
ENSG00000057704	359350	0.00069529	-5.95e-05	1.21e-05	continuous	30780NA	12	95002619
ENSG00000057757	359350	0.00016773	-2.32e-05	8.82e-06	continuous	30780NA	1	24109809
ENSG00000057935	359350	0.00055197	-3.54e-05	1.11e-05	continuous	30780NA	2	42852898
ENSG00000058056	359350	0.00074103	-4.61e-05	1.13e-05	continuous	30780NA	3	179438866
ENSG00000058063	359350	0.00092706	4.01e-05	1.08e-05	continuous	30780NA	3	182575356
ENSG00000058085	359350	0.0010704	-1.15e-05	1.04e-05	continuous	30780NA	1	183184704
ENSG00000058091	359350	0.00029581	2.13e-05	1.2e-05	continuous	30780NA	7	90467822
ENSG00000058262	359350	0.00053977	5.78e-05	1.06e-05	continuous	30780NA	3	127780505
ENSG00000058272	359350	0.00093621	6.14e-05	1.2e-05	continuous	30780NA	12	80248292
ENSG00000058335	359350	0.00035374	5.5e-06	1.05e-05	continuous	30780NA	15	79317702
ENSG00000058404	359350	0.0009301	4.53e-05	1.29e-05	continuous	30780NA	7	44315463
ENSG00000058453	359350	0.0021286	-4.72e-05	1.08e-05	continuous	30780NA	1	17183121
ENSG00000058600	359350	0.0010673	-5.41e-05	1.16e-05	continuous	30780NA	16	22327577
ENSG00000058668	359350	0.0010856	-2.77e-05	1.19e-05	continuous	30780NA	1	203654449
ENSG00000058673	359350	0.00061295	-8.03e-05	1.13e-05	continuous	30780NA	1	203794017
ENSG00000058729	359350	0.00031715	3.28e-05	9.32e-06	continuous	30780NA	5	96507768
ENSG00000058799	359350	0.0003141	-1.61e-05	1.06e-05	continuous	30780NA	1	54336900
ENSG00000058804	359350	0.00050012	5.75e-05	9.78e-06	continuous	30780NA	1	54267833
ENSG00000058866	359350	0.00072883	4.02e-05	1.12e-05	continuous	30780NA	3	185951742
ENSG00000059122	359350	0.0013936	4.92e-06	1.08e-05	continuous	30780NA	16	2981574
ENSG00000059145	359350	0.00045438	-8.31e-06	1.05e-05	continuous	30780NA	16	1438979
ENSG00000059377	359350	0.00041169	-5.75e-05	9.92e-06	continuous	30780NA	7	139598488
ENSG00000059378	359350	0.00078373	1.76e-05	1.1e-05	continuous	30780NA	7	139743533
ENSG00000059573	359350	0.00072274	0.00013063	1.1e-05	continuous	30780NA	10	97391080
ENSG00000059588	359350	0.001662	2.17e-06	1.03e-05	continuous	30780NA	1	234570954
ENSG00000059691	359350	0.00055196	1.53e-05	1.04e-05	continuous	30780NA	4	152636916
ENSG00000059728	359350	0.00018602	2.97e-05	1.03e-05	continuous	30780NA	2	70147449
ENSG00000059758	359350	0.00048792	1.45e-05	1.14e-05	continuous	30780NA	12	96733189
ENSG00000059769	359350	0.00034765	-2.12e-05	1.19e-05	continuous	30780NA	9	114413070
ENSG00000059804	359350	0.00059161	2.52e-05	1.2e-05	continuous	30780NA	12	8080349
ENSG00000059915	359350	0.0010429	-8.64e-05	9.26e-06	continuous	30780NA	10	104171836
ENSG00000060069	359350	0.0013784	1.08e-05	1.17e-05	continuous	30780NA	18	77477156
ENSG00000060138	359350	0.00045438	2.45e-05	8.74e-06	continuous	30780NA	12	10863797
ENSG00000060140	359350	0.0003141	-3.8e-05	8.79e-06	continuous	30780NA	12	10799228
ENSG00000060237	359350	0.0024579	8.96e-06	1.13e-05	continuous	30780NA	12	941189
ENSG00000060339	359350	0.00080812	3.12e-05	1.02e-05	continuous	30780NA	10	70516452
ENSG00000060491	359350	0.00066785	4.33e-05	1.01e-05	continuous	30780NA	20	61440770
ENSG00000060558	359350	0.00054587	-3.55e-05	1.16e-05	continuous	30780NA	19	3149979
ENSG00000060566	359350	0.00057941	5.85e-05	9.6e-06	continuous	30780NA	19	4163325
ENSG00000060642	359350	0.00049097	-3.04e-05	1.23e-05	continuous	30780NA	1	27119426
ENSG00000060656	359350	0.0016711	-0.0001196	1.17e-05	continuous	30780NA	1	29608177
ENSG00000060688	359350	0.00024396	-4.57e-05	7.47e-06	continuous	30780NA	1	31751040
ENSG00000060709	359350	0.0015126	-0.0001035	1.22e-05	continuous	30780NA	12	131040754
ENSG00000060718	359350	0.00085082	2.23e-05	9.83e-06	continuous	30780NA	1	103458038
ENSG00000060749	359350	0.0012747	3.61e-05	1.1e-05	continuous	30780NA	11	32964793
ENSG00000060762	359350	8.23e-05	6.74e-06	1.01e-05	continuous	30780NA	6	166787447
ENSG00000060971	359350	0.00056415	-0.000102	1.28e-05	continuous	30780NA	3	38161677
ENSG00000060982	359350	0.00029276	-5.41e-05	9.59e-06	continuous	30780NA	12	25033344
ENSG00000061273	359350	0.0013174	-3.82e-05	1.2e-05	continuous	30780NA	12	48201710
ENSG00000061337	359350	0.00073494	3.77e-05	1.09e-05	continuous	30780NA	8	20132575
ENSG00000061455	359350	0.00093317	1.03e-05	1.02e-05	continuous	30780NA	5	122477388
ENSG00000061492	359350	0.00038119	-8.46e-06	1.16e-05	continuous	30780NA	5	137423818
ENSG00000061656	359350	0.00047267	1.56e-05	9.86e-06	continuous	30780NA	20	34206393
ENSG00000061676	359350	0.0006587	-6.67e-05	9.29e-06	continuous	30780NA	2	183838715
ENSG00000061794	359350	0.0003629	-7.21e-06	9.87e-06	continuous	30780NA	12	27886467
ENSG00000061918	359350	0.00058855	2.65e-05	1.18e-05	continuous	30780NA	4	156704444
ENSG00000061936	359350	0.001168	-3.1e-06	1.02e-05	continuous	30780NA	12	132239954
ENSG00000061987	359350	0.0013205	-7.24e-05	1.05e-05	continuous	30780NA	12	62925980
ENSG00000062038	359350	0.00089351	2.79e-05	1.2e-05	continuous	30780NA	16	68713306
ENSG00000062194	359350	0.0003263	-3.43e-05	8.81e-06	continuous	30780NA	5	56515141
ENSG00000062282	359350	0.00046047	1.92e-05	1.03e-05	continuous	30780NA	11	75491568
ENSG00000062370	359350	0.00047573	3e-05	8.99e-06	continuous	30780NA	19	44851043
ENSG00000062485	359350	0.00027446	4.02e-06	7.59e-06	continuous	30780NA	12	56679830
ENSG00000062524	359350	0.001107	3.11e-05	1.09e-05	continuous	30780NA	15	41800961
ENSG00000062582	359350	0.00017383	3.86e-06	1.15e-05	continuous	30780NA	7	43907825
ENSG00000062598	359350	0.00061601	3.11e-05	1.13e-05	continuous	30780NA	20	45028196
ENSG00000062650	359350	0.00091181	-5.44e-05	1.1e-05	continuous	30780NA	10	88238293
ENSG00000062716	359350	0.00035984	6.75e-05	1.25e-05	continuous	30780NA	17	57852085
ENSG00000062725	359350	0.00045133	1.78e-05	1.12e-05	continuous	30780NA	17	58562050
ENSG00000062822	359350	0.0014119	2.68e-05	1.12e-05	continuous	30780NA	19	50904367
ENSG00000063015	359350	0.0012564	0.00010476	1.22e-05	continuous	30780NA	17	27307689
ENSG00000063046	359350	0.00054282	-3.9e-05	1.11e-05	continuous	30780NA	12	53417968
ENSG00000063127	359350	0.00062821	3.4e-05	1.05e-05	continuous	30780NA	19	49810689
ENSG00000063169	359350	0.0027934	0.0001042	1.04e-05	continuous	30780NA	19	48158993
ENSG00000063176	359350	0.0012107	2.94e-05	1.3e-05	continuous	30780NA	19	49128261
ENSG00000063177	359350	0.00018602	9.05e-06	9.55e-06	continuous	30780NA	19	49120689
ENSG00000063180	359350	0.00040253	-7.39e-05	1.32e-05	continuous	30780NA	19	49145384
ENSG00000063241	359350	0.00022566	3.28e-05	1.06e-05	continuous	30780NA	19	55969031
ENSG00000063244	359350	0.00063735	-4.76e-05	1.18e-05	continuous	30780NA	19	56175797
ENSG00000063245	359350	0.0011283	-5.56e-05	1.19e-05	continuous	30780NA	19	56203908
ENSG00000063322	359350	0.00030496	-4.57e-05	1.25e-05	continuous	30780NA	19	39886610
ENSG00000063438	359350	0.00095755	4.1e-05	1.14e-05	continuous	30780NA	5	371349
ENSG00000063515	359350	0.00029275	1.42e-06	8.51e-06	continuous	30780NA	22	19136943
ENSG00000063660	359350	0.00083862	9.31e-06	1.04e-05	continuous	30780NA	2	241391291
ENSG00000063761	359350	0.00058856	-3.32e-05	1.2e-05	continuous	30780NA	14	78333891
ENSG00000063854	359350	0.00057942	-1.94e-05	1.21e-05	continuous	30780NA	16	1861408
ENSG00000063978	359350	0.00018602	-1.88e-05	1.11e-05	continuous	30780NA	4	2545497
ENSG00000064012	359350	0.00038729	-1.47e-05	1.02e-05	continuous	30780NA	2	202125300
ENSG00000064042	359350	0.0013326	6.13e-05	9.94e-06	continuous	30780NA	4	41531843
ENSG00000064102	359350	0.00051842	6.49e-05	1.1e-05	continuous	30780NA	12	27074687
ENSG00000064115	359350	0.00048487	2.56e-05	1.29e-05	continuous	30780NA	12	27146748
ENSG00000064195	359350	0.00027751	2.54e-05	1.07e-05	continuous	30780NA	17	48069979
ENSG00000064199	359350	7.93e-05	5.61e-06	9.62e-06	continuous	30780NA	11	124555554
ENSG00000064201	359350	0.00036594	-4.25e-05	1.44e-05	continuous	30780NA	11	2331329
ENSG00000064205	359350	0.00037814	-8.72e-06	1.27e-05	continuous	30780NA	20	43350318
ENSG00000064218	359350	0.00082947	-4.95e-05	1.18e-05	continuous	30780NA	9	984348
ENSG00000064225	359350	0.00038119	1.41e-05	1.17e-05	continuous	30780NA	3	98495563
ENSG00000064270	359350	0.0017931	1.78e-05	1.11e-05	continuous	30780NA	16	84449963
ENSG00000064300	359350	0.00059771	7.83e-06	1.02e-05	continuous	30780NA	17	47582517
ENSG00000064309	359350	0.00043304	-5.26e-06	1.1e-05	continuous	30780NA	11	125879461
ENSG00000064313	359350	0.0010338	-9.21e-05	1.23e-05	continuous	30780NA	8	120794059
ENSG00000064393	359350	0.0013967	4.58e-05	9.91e-06	continuous	30780NA	7	139361947
ENSG00000064419	359350	0.00039644	-2.79e-05	9.85e-06	continuous	30780NA	7	128645073
ENSG00000064490	359350	0.00045743	5.25e-06	1.24e-05	continuous	30780NA	19	19307843
ENSG00000064545	359350	0.00062821	8.21e-05	1.13e-05	continuous	30780NA	19	19239650
ENSG00000064547	359350	0.00044523	1.85e-05	1.08e-05	continuous	30780NA	19	19737108
ENSG00000064601	359350	0.00052452	-3.43e-05	1.01e-05	continuous	30780NA	20	44523121
ENSG00000064607	359350	4.27e-05	8.7e-06	6.1e-06	continuous	30780NA	19	19123265
ENSG00000064651	359350	0.0012686	6.36e-05	1.03e-05	continuous	30780NA	5	127472419
ENSG00000064652	359350	9.15e-05	7.58e-06	1.02e-05	continuous	30780NA	5	122272092
ENSG00000064655	359350	9.15e-06	-3.96e-06	5.08e-06	continuous	30780NA	20	45670378
ENSG00000064666	359350	0.00046962	4.78e-05	1.11e-05	continuous	30780NA	19	1032683
ENSG00000064687	359350	0.0031837	-1.39e-05	1.1e-05	continuous	30780NA	19	1052837
ENSG00000064692	359350	0.00096061	-2.1e-05	1.15e-05	continuous	30780NA	5	121723482
ENSG00000064703	359350	0.00072274	6.98e-05	9.69e-06	continuous	30780NA	1	112304253
ENSG00000064726	359350	0.00025006	1.84e-05	1.03e-05	continuous	30780NA	15	83710640
ENSG00000064763	359350	0.00040254	1.63e-05	8.96e-06	continuous	30780NA	12	29397975
ENSG00000064787	359350	0.00037814	-3.53e-05	1.18e-05	continuous	30780NA	20	52620310
ENSG00000064835	359350	0.00024701	-2.96e-05	1.14e-05	continuous	30780NA	3	87317146
ENSG00000064886	359350	0.00039339	1.97e-05	1.18e-05	continuous	30780NA	1	111764728
ENSG00000064932	359350	0.0027141	-9.6e-05	1.09e-05	continuous	30780NA	19	1140959
ENSG00000064933	359350	0.00063431	5.61e-05	9.5e-06	continuous	30780NA	2	190695731
ENSG00000064961	359350	0.00055806	-1.17e-06	9.45e-06	continuous	30780NA	19	3575931
ENSG00000064989	359350	0.00036594	5.66e-06	1.1e-05	continuous	30780NA	2	188260522
ENSG00000064995	359350	0.00012503	1.51e-05	9.74e-06	continuous	30780NA	6	34850711
ENSG00000064999	359350	0.00045743	7.1e-06	8.34e-06	continuous	30780NA	6	34958111
ENSG00000065000	359350	0.0015888	-2.95e-05	1.06e-05	continuous	30780NA	19	2132726
ENSG00000065029	359350	0.00060686	-4.61e-05	1.15e-05	continuous	30780NA	6	35245224
ENSG00000065054	359350	0.00051537	7.04e-08	1.1e-05	continuous	30780NA	16	2082192
ENSG00000065057	359350	0.00047572	2.61e-05	1.16e-05	continuous	30780NA	16	2093842
ENSG00000065060	359350	0.0011375	-2.74e-05	1.04e-05	continuous	30780NA	6	34805386
ENSG00000065135	359350	0.00025616	-1.8e-05	1.14e-05	continuous	30780NA	1	110114104
ENSG00000065150	359350	0.00035374	3.08e-05	1.3e-05	continuous	30780NA	13	98641232
ENSG00000065154	359350	0.00031105	-9.01e-06	8.49e-06	continuous	30780NA	10	126096709
ENSG00000065183	359350	0.00064345	2.08e-05	9.52e-06	continuous	30780NA	1	118490754
ENSG00000065243	359350	0.0006343	4.39e-06	1.05e-05	continuous	30780NA	1	89225922
ENSG00000065268	359350	0.00070139	6.18e-05	1.27e-05	continuous	30780NA	19	988872
ENSG00000065308	359350	0.0003446	-3.33e-05	1.02e-05	continuous	30780NA	6	52401957
ENSG00000065320	359350	0.00068615	-1.3e-05	1.11e-05	continuous	30780NA	17	9036088
ENSG00000065325	359350	0.00048793	-1.99e-06	9.57e-06	continuous	30780NA	17	9760471
ENSG00000065328	359350	0.00073799	-1.52e-05	1.01e-05	continuous	30780NA	10	13228329
ENSG00000065357	359350	0.00064345	-3.66e-05	1.11e-05	continuous	30780NA	12	56334457
ENSG00000065361	359350	0.001049	-3.25e-05	1.03e-05	continuous	30780NA	12	56485465
ENSG00000065371	359350	9.76e-05	9.39e-06	9.53e-06	continuous	30780NA	3	123699197
ENSG00000065413	359350	0.00011283	1.11e-05	6.84e-06	continuous	30780NA	2	198003819
ENSG00000065427	359350	0.00070445	-3.36e-05	1.2e-05	continuous	30780NA	16	75672082
ENSG00000065457	359350	0.00049707	1.67e-05	1.06e-05	continuous	30780NA	16	75644039
ENSG00000065485	359350	0.00049707	-1.38e-05	1.06e-05	continuous	30780NA	3	122864992
ENSG00000065491	359350	0.00042084	4.03e-05	1.15e-05	continuous	30780NA	6	37263147
ENSG00000065518	359350	0.00013723	1.1e-05	7.66e-06	continuous	30780NA	3	120318252
ENSG00000065526	359350	0.0039552	6.72e-05	1.14e-05	continuous	30780NA	1	16220657
ENSG00000065534	359350	0.002034	8.48e-05	1.2e-05	continuous	30780NA	3	123466037
ENSG00000065548	359350	0.00025006	-2.12e-06	8.03e-06	continuous	30780NA	2	187362487
ENSG00000065559	359350	0.00039033	2.21e-05	1.05e-05	continuous	30780NA	17	11985644
ENSG00000065600	359350	0.000369	-5.54e-06	9.05e-06	continuous	30780NA	1	212562758
ENSG00000065609	359350	0.00075019	-6.63e-05	1.11e-05	continuous	30780NA	6	84341005
ENSG00000065613	359350	0.00025921	4.53e-05	9.65e-06	continuous	30780NA	10	105757975
ENSG00000065615	359350	0.00032935	5.62e-06	1.01e-05	continuous	30780NA	6	84623253
ENSG00000065618	359350	0.0015278	-0.0001046	1.18e-05	continuous	30780NA	10	105818402
ENSG00000065621	359350	0.00019822	1.36e-05	9.24e-06	continuous	30780NA	10	106046667
ENSG00000065665	359350	0.00037204	1.31e-05	9.4e-06	continuous	30780NA	10	12191798
ENSG00000065675	359350	0.00059771	-6.35e-05	1.22e-05	continuous	30780NA	10	6545684
ENSG00000065717	359350	5.18e-05	-2.22e-05	7.35e-06	continuous	30780NA	19	3022635
ENSG00000065802	359350	0.00039644	3.76e-05	1.19e-05	continuous	30780NA	2	239348137
ENSG00000065809	359350	0.00036594	-8.9e-06	1.01e-05	continuous	30780NA	10	14688726
ENSG00000065833	359350	0.00046353	4.98e-05	1.16e-05	continuous	30780NA	6	84030453
ENSG00000065882	359350	0.00010978	1.05e-05	1.14e-05	continuous	30780NA	4	38016752
ENSG00000065883	359350	0.0011619	-3.62e-05	1.1e-05	continuous	30780NA	7	40063185
ENSG00000065911	359350	0.00035069	1.5e-05	1.07e-05	continuous	30780NA	2	74435191
ENSG00000065970	359350	0.00054891	9.03e-05	1.26e-05	continuous	30780NA	12	8196699
ENSG00000065978	359350	0.00038729	7.32e-05	9.15e-06	continuous	30780NA	1	43158059
ENSG00000065989	359350	0.0012107	3.85e-05	1.25e-05	continuous	30780NA	19	10553877
ENSG00000066027	359350	0.00041474	-1.28e-05	1.12e-05	continuous	30780NA	1	212497040
ENSG00000066032	359350	0.00037204	-1.04e-05	1.06e-05	continuous	30780NA	2	80144131
ENSG00000066044	359350	0.00037204	-7.55e-06	1.15e-05	continuous	30780NA	19	8047003
ENSG00000066056	359350	0.0013204	-3.59e-06	1.12e-05	continuous	30780NA	1	43777722
ENSG00000066084	359350	0.001415	2.83e-05	1.13e-05	continuous	30780NA	12	51020609
ENSG00000066117	359350	0.00046658	-1.49e-05	9.47e-06	continuous	30780NA	12	50486625
ENSG00000066135	359350	0.00084472	-1.74e-05	1.14e-05	continuous	30780NA	1	44143508
ENSG00000066136	359350	0.00047573	1.04e-05	1.2e-05	continuous	30780NA	1	41197298
ENSG00000066185	359350	0.00025921	3.5e-05	1.1e-05	continuous	30780NA	1	42908969
ENSG00000066230	359350	0.0011558	-8.1e-05	1.01e-05	continuous	30780NA	5	498936
ENSG00000066248	359350	0.00068615	-4.53e-05	8.96e-06	continuous	30780NA	2	233810689
ENSG00000066279	359350	0.0026592	-0.0001435	9.94e-06	continuous	30780NA	1	197084541
ENSG00000066294	359350	0.00036594	-9.9e-06	1.14e-05	continuous	30780NA	1	160530096
ENSG00000066322	359350	0.0003324	2.44e-05	1.11e-05	continuous	30780NA	1	43831382
ENSG00000066336	359350	0.00042694	6.16e-05	1.19e-05	continuous	30780NA	11	47388269
ENSG00000066379	359350	7.01e-05	1.65e-05	1.31e-05	continuous	30780NA	6	30029681
ENSG00000066382	359350	0.00024396	4.31e-05	1.17e-05	continuous	30780NA	11	30507230
ENSG00000066405	359350	9.45e-05	1.68e-05	1.39e-05	continuous	30780NA	3	137735036
ENSG00000066422	359350	0.00087827	-3.49e-05	8.96e-06	continuous	30780NA	3	101382036
ENSG00000066427	359350	0.00024091	-1.77e-06	1.27e-05	continuous	30780NA	14	92548931
ENSG00000066455	359350	0.00057941	-1.68e-05	1.03e-05	continuous	30780NA	14	93283442
ENSG00000066468	359350	0.00084472	-2.1e-05	1.08e-05	continuous	30780NA	10	123297910
ENSG00000066557	359350	0.00051842	2.84e-05	1.14e-05	continuous	30780NA	1	70640896
ENSG00000066583	359350	0.00034155	-3.48e-05	1.13e-05	continuous	30780NA	5	128440083
ENSG00000066629	359350	0.00079288	-1e-05	1.09e-05	continuous	30780NA	14	100306214
ENSG00000066651	359350	0.00019212	1.52e-05	7.31e-06	continuous	30780NA	6	126333999
ENSG00000066654	359350	0.0003324	2.79e-05	8.31e-06	continuous	30780NA	16	20749196
ENSG00000066697	359350	0.00036899	-3.64e-05	1.31e-05	continuous	30780NA	9	103201475
ENSG00000066735	359350	0.0032081	6.47e-05	1.09e-05	continuous	30780NA	14	104626146
ENSG00000066739	359350	0.0015858	6.1e-05	1.05e-05	continuous	30780NA	14	96788901
ENSG00000066777	359350	0.0014211	-2.26e-05	1.1e-05	continuous	30780NA	8	68170830
ENSG00000066813	359350	0.00060685	1.15e-05	1.03e-05	continuous	30780NA	16	20567649
ENSG00000066827	359350	0.0013418	-4.87e-05	1.14e-05	continuous	30780NA	8	135607662
ENSG00000066855	359350	0.00032935	1.28e-05	1.11e-05	continuous	30780NA	8	66620233
ENSG00000066923	359350	0.0011283	-1.54e-05	1.1e-05	continuous	30780NA	7	99797149
ENSG00000066926	359350	0.00041473	-9.37e-06	1.21e-05	continuous	30780NA	18	55234760
ENSG00000066933	359350	0.0014577	-1.07e-05	9.94e-06	continuous	30780NA	15	72262775
ENSG00000067057	359350	0.0010246	7.44e-05	1.05e-05	continuous	30780NA	10	3144215
ENSG00000067064	359350	0.0003446	-1.76e-05	1.04e-05	continuous	30780NA	10	1090479
ENSG00000067066	359350	0.00060076	-3.12e-05	1.05e-05	continuous	30780NA	2	231344731
ENSG00000067082	359350	0.0003507	1.28e-05	9.41e-06	continuous	30780NA	10	3822831
ENSG00000067113	359350	0.00021957	2.13e-06	7.03e-06	continuous	30780NA	5	54775780
ENSG00000067141	359350	0.0012412	0.00012411	1.03e-05	continuous	30780NA	15	73470799
ENSG00000067167	359350	0.00039339	2.01e-05	1.01e-05	continuous	30780NA	8	71503150
ENSG00000067182	359350	0.0006648	2.76e-06	1.16e-05	continuous	30780NA	12	6444602
ENSG00000067191	359350	0.00069834	-2.4e-05	1.14e-05	continuous	30780NA	17	37341833
ENSG00000067208	359350	0.00052147	2.32e-06	1e-05	continuous	30780NA	1	93116107
ENSG00000067221	359350	0.00048487	-2.79e-05	1.15e-05	continuous	30780NA	15	74281255
ENSG00000067225	359350	0.00053672	-4.14e-05	1e-05	continuous	30780NA	15	72507767
ENSG00000067248	359350	0.0011222	4.1e-05	1.11e-05	continuous	30780NA	5	54577812
ENSG00000067334	359350	0.00067699	-1.32e-05	1.07e-05	continuous	30780NA	1	94339424
ENSG00000067365	359350	0.00052147	-5.3e-05	1.14e-05	continuous	30780NA	16	8727811
ENSG00000067369	359350	0.0017047	-3.38e-05	1.07e-05	continuous	30780NA	15	43751167
ENSG00000067533	359350	0.00019212	-6.79e-06	9.83e-06	continuous	30780NA	1	218484977
ENSG00000067560	359350	0.00017688	-4.22e-05	9.57e-06	continuous	30780NA	3	49423505
ENSG00000067596	359350	0.001107	-1.77e-05	1.07e-05	continuous	30780NA	17	41591532
ENSG00000067606	359350	0.00071664	-2.26e-05	1.19e-05	continuous	30780NA	1	2049372
ENSG00000067704	359350	0.00072578	2.71e-05	1.03e-05	continuous	30780NA	1	220294412
ENSG00000067715	359350	0.0003263	2.44e-05	1.13e-05	continuous	30780NA	12	79551781
ENSG00000067798	359350	0.00020432	1.74e-05	1.03e-05	continuous	30780NA	12	78415738
ENSG00000067836	359350	0.00047573	-6.6e-06	1e-05	continuous	30780NA	16	4849960
ENSG00000067900	359350	0.00058551	1.44e-05	1.13e-05	continuous	30780NA	18	18609340
ENSG00000067955	359350	0.00015553	-2.34e-06	9.39e-06	continuous	30780NA	16	67098990
ENSG00000068001	359350	0.00064954	5.09e-05	1.09e-05	continuous	30780NA	3	50357779
ENSG00000068024	359350	0.0014821	2.38e-05	1.07e-05	continuous	30780NA	2	240146606
ENSG00000068028	359350	0.00043913	7.7e-06	1.08e-05	continuous	30780NA	3	50372815
ENSG00000068078	359350	0.0014211	0.00011285	1.1e-05	continuous	30780NA	4	1802817
ENSG00000068079	359350	0.00023177	-5.07e-06	9.63e-06	continuous	30780NA	17	41162608
ENSG00000068097	359350	0.0011161	-5.48e-05	1.12e-05	continuous	30780NA	17	58138424
ENSG00000068120	359350	0.0006221	2.17e-05	1.26e-05	continuous	30780NA	17	40715890
ENSG00000068137	359350	0.0009545	-3.93e-05	1.12e-05	continuous	30780NA	17	40824490
ENSG00000068305	359350	0.00053367	1.91e-05	9.67e-06	continuous	30780NA	15	100137021
ENSG00000068383	359350	0.00046353	3.18e-05	1.31e-05	continuous	30780NA	10	134474152
ENSG00000068489	359350	0.00020126	1.74e-05	1.14e-05	continuous	30780NA	17	57257463
ENSG00000068615	359350	0.00015553	1.01e-05	1.11e-05	continuous	30780NA	2	86503161
ENSG00000068650	359350	0.0013692	4.75e-05	1.08e-05	continuous	30780NA	13	113443063
ENSG00000068654	359350	0.0018175	0.00012466	1.11e-05	continuous	30780NA	2	86290309
ENSG00000068697	359350	0.00023481	-4.52e-05	1.2e-05	continuous	30780NA	2	20242100
ENSG00000068724	359350	0.000369	-1.94e-06	8.09e-06	continuous	30780NA	2	47223286
ENSG00000068745	359350	0.00051842	9.23e-06	1.12e-05	continuous	30780NA	3	48751611
ENSG00000068784	359350	0.00086302	-4.14e-05	9.15e-06	continuous	30780NA	2	45727562
ENSG00000068793	359350	0.0014943	-9.66e-05	1.2e-05	continuous	30780NA	15	22949011
ENSG00000068796	359350	0.00044219	1.38e-05	9.02e-06	continuous	30780NA	5	61717533
ENSG00000068831	359350	0.00071663	3.31e-05	1.01e-05	continuous	30780NA	11	64503656
ENSG00000068878	359350	0.0018663	9.94e-05	1.08e-05	continuous	30780NA	2	54144591
ENSG00000068885	359350	4.27e-05	-1.54e-06	5.23e-06	continuous	30780NA	3	160046221
ENSG00000068903	359350	0.00029885	-2.63e-06	1.05e-05	continuous	30780NA	19	39379850
ENSG00000068912	359350	0.00050927	0.00013539	1.17e-05	continuous	30780NA	2	54030069
ENSG00000068971	359350	0.00073189	-4.14e-05	1.22e-05	continuous	30780NA	11	64693485
ENSG00000068976	359350	0.00093011	0.00011561	1.07e-05	continuous	30780NA	11	64520815
ENSG00000069011	359350	0.00044523	-4.98e-05	1.14e-05	continuous	30780NA	5	134366964
ENSG00000069018	359350	0.00082947	-7.7e-05	8.61e-06	continuous	30780NA	5	135640865
ENSG00000069020	359350	0.000369	-7.75e-06	9.8e-06	continuous	30780NA	5	66178800
ENSG00000069122	359350	0.0014028	1.24e-05	1.12e-05	continuous	30780NA	6	46871465
ENSG00000069188	359350	0.0026165	-5.32e-05	1.11e-05	continuous	30780NA	17	71485376
ENSG00000069206	359350	0.00061296	6.35e-05	1.1e-05	continuous	30780NA	8	24341463
ENSG00000069248	359350	0.00087826	-1.26e-06	9.68e-06	continuous	30780NA	1	229610574
ENSG00000069275	359350	0.00026531	-2.36e-05	1.37e-05	continuous	30780NA	1	205700676
ENSG00000069329	359350	0.00057331	-2.9e-05	9.76e-06	continuous	30780NA	16	46706742
ENSG00000069345	359350	0.00039644	5.91e-06	1.07e-05	continuous	30780NA	16	46998499
ENSG00000069399	359350	0.00046963	-2.35e-05	7.84e-06	continuous	30780NA	19	45257132
ENSG00000069424	359350	0.00045133	-6.88e-05	1.16e-05	continuous	30780NA	1	6106390
ENSG00000069431	359350	0.0015522	-2.82e-05	1.05e-05	continuous	30780NA	12	22022336
ENSG00000069482	359350	0.00017077	-1.72e-05	9.04e-06	continuous	30780NA	11	68454945
ENSG00000069493	359350	0.00012198	-3.19e-06	1.3e-05	continuous	30780NA	12	9832989
ENSG00000069667	359350	0.00050927	-6.5e-06	1.1e-05	continuous	30780NA	15	61151001
ENSG00000069696	359350	0.0014089	3.25e-05	1.23e-05	continuous	30780NA	11	639000
ENSG00000069702	359350	0.00080202	3.11e-05	1.11e-05	continuous	30780NA	1	92258897
ENSG00000069764	359350	4.57e-05	6.09e-06	1.12e-05	continuous	30780NA	16	14777466
ENSG00000069812	359350	0.00015858	4.24e-06	7.15e-06	continuous	30780NA	1	6478604
ENSG00000069849	359350	0.00020736	1.24e-05	9.69e-06	continuous	30780NA	3	141620161
ENSG00000069869	359350	0.00099414	2.44e-06	1.14e-05	continuous	30780NA	15	56202532
ENSG00000069943	359350	0.00035374	5.26e-05	9.15e-06	continuous	30780NA	15	55629502
ENSG00000069956	359350	0.00082032	1.8e-05	1.18e-05	continuous	30780NA	15	52301383
ENSG00000069966	359350	0.00039949	2.27e-05	1.06e-05	continuous	30780NA	15	52448342
ENSG00000069974	359350	0.00018297	-8.16e-06	1.29e-05	continuous	30780NA	15	55553238
ENSG00000069998	359350	0.00050622	3.14e-05	1.1e-05	continuous	30780NA	22	17632289
ENSG00000070010	359350	0.00022872	-5.57e-06	9.96e-06	continuous	30780NA	22	19452086
ENSG00000070018	359350	0.0014058	8.56e-05	1.01e-05	continuous	30780NA	12	12344453
ENSG00000070019	359350	0.0008813	1.56e-05	1.01e-05	continuous	30780NA	12	14807548
ENSG00000070031	359350	0.00021347	-1.64e-05	9.93e-06	continuous	30780NA	11	626787
ENSG00000070047	359350	0.0025921	-4.63e-05	1.14e-05	continuous	30780NA	11	594354
ENSG00000070061	359350	0.0011802	4.04e-05	1.1e-05	continuous	30780NA	9	111663097
ENSG00000070081	359350	0.00029275	3.56e-05	1.1e-05	continuous	30780NA	11	17300611
ENSG00000070087	359350	0.00021652	-6.64e-06	1.16e-05	continuous	30780NA	3	149725633
ENSG00000070159	359350	0.00078678	3.18e-05	1.09e-05	continuous	30780NA	9	112199168
ENSG00000070182	359350	0.0026287	5.39e-06	1.11e-05	continuous	30780NA	14	65279802
ENSG00000070190	359350	0.00021957	8.43e-07	9.74e-06	continuous	30780NA	4	100764651
ENSG00000070193	359350	0.00025311	-3.69e-05	1.1e-05	continuous	30780NA	5	44346727
ENSG00000070214	359350	0.00044218	1.95e-05	8.98e-06	continuous	30780NA	9	108104178
ENSG00000070269	359350	0.00059771	-6.36e-05	1.18e-05	continuous	30780NA	14	57036198
ENSG00000070366	359350	0.0015034	-0.0001287	9.89e-06	continuous	30780NA	17	2085099
ENSG00000070367	359350	0.00054282	-1.68e-05	1.03e-05	continuous	30780NA	14	57703122
ENSG00000070371	359350	0.001415	-2.26e-05	9.61e-06	continuous	30780NA	22	19223113
ENSG00000070388	359350	0.00027141	1.72e-05	1.07e-05	continuous	30780NA	19	641791
ENSG00000070404	359350	0.00056111	2.8e-05	1.39e-05	continuous	30780NA	19	679889
ENSG00000070413	359350	0.00071664	-5.62e-05	1.13e-05	continuous	30780NA	22	19066881
ENSG00000070423	359350	0.0006404	-4.17e-05	1.2e-05	continuous	30780NA	19	655402
ENSG00000070444	359350	0.0010795	-6.48e-05	1.11e-05	continuous	30780NA	17	2295883
ENSG00000070476	359350	0.0012046	-9.71e-05	1.03e-05	continuous	30780NA	3	126175603
ENSG00000070495	359350	0.00046048	1.01e-05	1.29e-05	continuous	30780NA	17	74715893
ENSG00000070501	359350	0.00021651	5.51e-05	1.11e-05	continuous	30780NA	8	42212649
ENSG00000070526	359350	0.00046048	6.13e-06	1.02e-05	continuous	30780NA	17	74630382
ENSG00000070540	359350	0.00040559	-9.61e-06	1.2e-05	continuous	30780NA	17	66435372
ENSG00000070601	359350	0.0016345	8.64e-05	1.12e-05	continuous	30780NA	9	37698949
ENSG00000070610	359350	0.00071054	4.54e-06	9.72e-06	continuous	30780NA	9	35743423
ENSG00000070614	359350	0.0010033	-2.52e-05	1.18e-05	continuous	30780NA	5	149901577
ENSG00000070669	359350	0.00052757	-3.76e-05	1.29e-05	continuous	30780NA	7	97491642
ENSG00000070718	359350	0.00040254	-4.54e-05	1.12e-05	continuous	30780NA	8	42019828
ENSG00000070729	359350	0.0012107	-1.19e-05	1.09e-05	continuous	30780NA	16	57961262
ENSG00000070731	359350	0.00050012	1.57e-05	1.04e-05	continuous	30780NA	17	74571415
ENSG00000070748	359350	0.00096365	2.93e-06	1.17e-05	continuous	30780NA	10	50859533
ENSG00000070756	359350	0.0006404	-5.75e-05	1.23e-05	continuous	30780NA	8	101716541
ENSG00000070759	359350	0.0003629	3.82e-05	9.97e-06	continuous	30780NA	1	45883214
ENSG00000070761	359350	0.00020737	-2.08e-05	1.1e-05	continuous	30780NA	16	58155425
ENSG00000070770	359350	0.00030191	2.88e-05	8.96e-06	continuous	30780NA	16	58211818
ENSG00000070778	359350	0.0014302	-5.58e-05	1.2e-05	continuous	30780NA	14	88976600
ENSG00000070785	359350	0.00026531	2.92e-06	1.13e-05	continuous	30780NA	1	45384366
ENSG00000070808	359350	0.00055502	-4.3e-05	1.17e-05	continuous	30780NA	5	149634454
ENSG00000070814	359350	0.0018694	5.44e-05	1.19e-05	continuous	30780NA	5	149758537
ENSG00000070831	359350	0.00018907	-3.06e-05	1.15e-05	continuous	30780NA	1	22399279
ENSG00000070882	359350	0.00086607	-7.15e-05	1.1e-05	continuous	30780NA	7	24928706
ENSG00000070886	359350	0.0013845	-5.16e-05	1.19e-05	continuous	30780NA	1	22910072
ENSG00000070915	359350	0.0011497	-6.29e-06	1.09e-05	continuous	30780NA	16	56924441
ENSG00000070950	359350	0.00050012	3.66e-06	1.03e-05	continuous	30780NA	3	8911273
ENSG00000070961	359350	0.0010307	-7.55e-05	1.14e-05	continuous	30780NA	12	90042453
ENSG00000070985	359350	0.0015522	1.22e-05	1.05e-05	continuous	30780NA	11	2435010
ENSG00000071051	359350	0.00057941	1.12e-05	1.15e-05	continuous	30780NA	2	106436042
ENSG00000071054	359350	0.0012534	-3.59e-06	1.3e-05	continuous	30780NA	2	102412231
ENSG00000071073	359350	0.00051232	6.81e-06	1.15e-05	continuous	30780NA	2	99291579
ENSG00000071082	359350	0.00011588	-1.2e-05	1.01e-05	continuous	30780NA	2	101629336
ENSG00000071127	359350	0.0009362	-3.93e-05	1.1e-05	continuous	30780NA	4	10097268
ENSG00000071189	359350	0.00070139	8.39e-06	1.04e-05	continuous	30780NA	7	17905255
ENSG00000071203	359350	0.00017382	3.18e-06	1.16e-05	continuous	30780NA	11	60267577
ENSG00000071205	359350	0.00045743	-5.14e-05	1.11e-05	continuous	30780NA	4	148823573
ENSG00000071242	359350	0.00071663	-1.47e-05	1e-05	continuous	30780NA	6	167071396
ENSG00000071243	359350	0.00031715	-1.88e-05	1e-05	continuous	30780NA	7	120604037
ENSG00000071246	359350	0.00037814	3.74e-05	9.89e-06	continuous	30780NA	14	77238943
ENSG00000071282	359350	0.00028055	-4.8e-06	8.62e-06	continuous	30780NA	3	8576599
ENSG00000071462	359350	0.00024091	-5.14e-05	8.76e-06	continuous	30780NA	7	73108423
ENSG00000071537	359350	0.00079593	-8.74e-05	1.15e-05	continuous	30780NA	14	81969049
ENSG00000071539	359350	0.00057636	2.35e-05	1.24e-05	continuous	30780NA	5	906115
ENSG00000071564	359350	0.0012656	2.68e-05	1.16e-05	continuous	30780NA	19	1630948
ENSG00000071575	359350	0.00044218	7.51e-06	1.01e-05	continuous	30780NA	2	12869938
ENSG00000071626	359350	0.00041779	-1.37e-05	9.33e-06	continuous	30780NA	19	1421644
ENSG00000071655	359350	0.00041169	-4.89e-06	1.02e-05	continuous	30780NA	19	1584761
ENSG00000071677	359350	0.00012198	-4.3e-05	9.76e-06	continuous	30780NA	2	238475518
ENSG00000071794	359350	0.00049707	-2.27e-06	1.11e-05	continuous	30780NA	3	148776128
ENSG00000071894	359350	0.0021347	0.00016067	1.1e-05	continuous	30780NA	8	145626599
ENSG00000071909	359350	0.0010612	-9.73e-05	1.09e-05	continuous	30780NA	2	171273168
ENSG00000071967	359350	0.00024397	-3.33e-05	1.1e-05	continuous	30780NA	2	172396700
ENSG00000071991	359350	0.0006892	2.95e-05	1.11e-05	continuous	30780NA	18	64219848
ENSG00000071994	359350	0.00047268	3.15e-05	1.14e-05	continuous	30780NA	6	170889082
ENSG00000072041	359350	0.00068309	5.57e-05	1.04e-05	continuous	30780NA	12	85280443
ENSG00000072042	359350	0.00021956	9.7e-07	1.15e-05	continuous	30780NA	14	68153025
ENSG00000072062	359350	0.00028971	1.19e-05	8.19e-06	continuous	30780NA	19	14215698
ENSG00000072071	359350	0.0021713	4.1e-05	1.15e-05	continuous	30780NA	19	14288875
ENSG00000072080	359350	0.00025921	1.42e-05	9.58e-06	continuous	30780NA	2	234972551
ENSG00000072110	359350	0.00088129	1.91e-05	9.91e-06	continuous	30780NA	14	69393509
ENSG00000072121	359350	0.0020432	1.59e-05	1.02e-05	continuous	30780NA	14	68238699
ENSG00000072134	359350	0.00082032	-8.9e-06	1.07e-05	continuous	30780NA	17	19179478
ENSG00000072135	359350	0.00057942	-2.32e-05	1.06e-05	continuous	30780NA	2	131123281
ENSG00000072163	359350	0.00041779	-1.6e-05	1.05e-05	continuous	30780NA	2	128417658
ENSG00000072182	359350	0.00068615	1.64e-05	9.88e-06	continuous	30780NA	2	220391193
ENSG00000072195	359350	0.0040498	2.43e-05	1.05e-05	continuous	30780NA	2	220331289
ENSG00000072201	359350	0.00082031	-0.0001089	1.08e-05	continuous	30780NA	4	54446520
ENSG00000072210	359350	0.00047573	-5.07e-06	1.15e-05	continuous	30780NA	17	19566180
ENSG00000072274	359350	0.00079897	-8.24e-05	1.34e-05	continuous	30780NA	3	195781557
ENSG00000072310	359350	0.0014851	3.7e-05	1.08e-05	continuous	30780NA	17	17727019
ENSG00000072364	359350	0.0010856	5.63e-05	1.09e-05	continuous	30780NA	5	132255199
ENSG00000072401	359350	0.00010978	-8.22e-06	1.24e-05	continuous	30780NA	10	60112624
ENSG00000072415	359350	0.00061906	3.25e-05	1.21e-05	continuous	30780NA	14	67755181
ENSG00000072422	359350	0.00070444	-6.96e-05	1.12e-05	continuous	30780NA	10	62695197
ENSG00000072518	359350	0.00083558	-4.69e-05	9.3e-06	continuous	30780NA	11	63642446
ENSG00000072571	359350	0.00054891	-1.62e-05	1.03e-05	continuous	30780NA	5	162903078
ENSG00000072609	359350	0.00085997	1.19e-05	1.08e-05	continuous	30780NA	12	133465832
ENSG00000072657	359350	0.00080813	-4.11e-05	9.54e-06	continuous	30780NA	12	72770234
ENSG00000072682	359350	0.00042389	-6.18e-05	1.14e-05	continuous	30780NA	5	131579270
ENSG00000072694	359350	0.00027751	-6.24e-05	1.28e-05	continuous	30780NA	1	161599773
ENSG00000072694	359350	0.00017382	1.73e-05	1.23e-05	continuous	30780NA	1	161599773
ENSG00000072736	359350	0.00093315	2.55e-05	1.08e-05	continuous	30780NA	16	68190908
ENSG00000072756	359350	0.00039643	-2.3e-05	1.07e-05	continuous	30780NA	3	3180582
ENSG00000072778	359350	0.00082642	-5.91e-06	1.08e-05	continuous	30780NA	17	7124518
ENSG00000072786	359350	0.00098195	-7.37e-05	1.09e-05	continuous	30780NA	5	171542234
ENSG00000072803	359350	0.0003812	4.4e-05	1.15e-05	continuous	30780NA	5	171361215
ENSG00000072818	359350	0.00066175	-7.33e-05	8.87e-06	continuous	30780NA	17	7247323
ENSG00000072832	359350	0.0011649	3.9e-05	1.13e-05	continuous	30780NA	4	5822298
ENSG00000072840	359350	0.0014546	-2.05e-05	1.11e-05	continuous	30780NA	4	5771848
ENSG00000072849	359350	0.00021957	4.15e-06	9.83e-06	continuous	30780NA	17	5382351
ENSG00000072858	359350	0.00073188	-2.58e-05	1.11e-05	continuous	30780NA	3	113299784
ENSG00000072864	359350	0.00048488	-3.53e-05	1.28e-05	continuous	30780NA	16	15778667
ENSG00000072952	359350	0.00078679	-5.13e-05	9.91e-06	continuous	30780NA	11	10655087
ENSG00000072954	359350	0.000369	-6.57e-05	1.33e-05	continuous	30780NA	19	16786389
ENSG00000072958	359350	0.00046353	-6.15e-05	1.08e-05	continuous	30780NA	19	16327275
ENSG00000073008	359350	0.00045132	-1.28e-06	1.03e-05	continuous	30780NA	19	45156974
ENSG00000073050	359350	0.00049402	-3.9e-05	1.21e-05	continuous	30780NA	19	44065909
ENSG00000073060	359350	0.00046048	-2.95e-05	9.19e-06	continuous	30780NA	12	125314308
ENSG00000073067	359350	0.00089352	2.32e-05	1.1e-05	continuous	30780NA	7	1026056
ENSG00000073111	359350	0.0010155	8.28e-06	1.05e-05	continuous	30780NA	3	127329171
ENSG00000073146	359350	0.0013509	-4.93e-05	1.08e-05	continuous	30780NA	22	50564214
ENSG00000073150	359350	0.00093011	-2.93e-05	8.47e-06	continuous	30780NA	22	50613942
ENSG00000073169	359350	0.001293	-5.53e-05	1.1e-05	continuous	30780NA	22	50647727
ENSG00000073282	359350	0.00068005	-3.48e-05	1.14e-05	continuous	30780NA	3	189482137
ENSG00000073331	359350	0.0010582	8.4e-05	8.99e-06	continuous	30780NA	4	113285221
ENSG00000073350	359350	0.0011131	-5.38e-05	1.04e-05	continuous	30780NA	17	73546225
ENSG00000073417	359350	0.00010673	-9.45e-06	9.32e-06	continuous	30780NA	15	85603024
ENSG00000073536	359350	0.00045438	-5.42e-06	1.09e-05	continuous	30780NA	17	33462553
ENSG00000073578	359350	0.00048487	-6.55e-06	1.32e-05	continuous	30780NA	5	237586
ENSG00000073584	359350	0.00038424	1.43e-06	1.06e-05	continuous	30780NA	17	38792987
ENSG00000073598	359350	0.00037509	-2.39e-05	1.1e-05	continuous	30780NA	17	33453175
ENSG00000073605	359350	0.00026226	-5.39e-05	9.22e-06	continuous	30780NA	17	38068478
ENSG00000073614	359350	0.0015248	-2.38e-05	9.49e-06	continuous	30780NA	12	443958
ENSG00000073670	359350	0.00080813	-4.67e-05	1.14e-05	continuous	30780NA	17	42847807
ENSG00000073711	359350	0.0010856	-1.36e-05	1.22e-05	continuous	30780NA	3	135775624
ENSG00000073712	359350	0.00064647	-4.33e-05	1.05e-05	continuous	30780NA	14	53371570
ENSG00000073734	359350	0.00099414	4.7e-05	1.2e-05	continuous	30780NA	2	169833640
ENSG00000073737	359350	0.00037814	-4.84e-05	1.03e-05	continuous	30780NA	2	169936988
ENSG00000073754	359350	0.00037814	-4.6e-05	1.34e-05	continuous	30780NA	1	157834375
ENSG00000073756	359350	0.00044523	4.51e-05	9.27e-06	continuous	30780NA	1	186645241
ENSG00000073792	359350	0.00057026	-4.9e-05	1.11e-05	continuous	30780NA	3	185452186
ENSG00000073803	359350	0.00079898	2.56e-05	1e-05	continuous	30780NA	3	185103807
ENSG00000073849	359350	0.00047268	-4.8e-05	1.27e-05	continuous	30780NA	3	186722308
ENSG00000073861	359350	0.00076239	-6.71e-05	1.1e-05	continuous	30780NA	17	45817048
ENSG00000073910	359350	0.003019	-4.46e-05	1.16e-05	continuous	30780NA	13	32738116
ENSG00000073921	359350	0.00028665	-3.29e-05	1.15e-05	continuous	30780NA	11	85724826
ENSG00000073969	359350	0.00027141	9.22e-06	9.22e-06	continuous	30780NA	17	44751433
ENSG00000074047	359350	0.0021042	6.72e-05	1.12e-05	continuous	30780NA	2	121621714
ENSG00000074054	359350	0.0014546	5.72e-05	1.12e-05	continuous	30780NA	2	122251258
ENSG00000074071	359350	0.0003141	-4.81e-05	1.02e-05	continuous	30780NA	16	1822524
ENSG00000074181	359350	0.003019	4.78e-05	1.09e-05	continuous	30780NA	19	15291118
ENSG00000074201	359350	0.00014943	-2.71e-06	9.27e-06	continuous	30780NA	11	77287416
ENSG00000074211	359350	0.00064651	2.4e-05	1.08e-05	continuous	30780NA	4	6443816
ENSG00000074219	359350	0.00050013	5.59e-05	1.22e-05	continuous	30780NA	19	49854783
ENSG00000074266	359350	0.00038729	-5.94e-05	8.14e-06	continuous	30780NA	11	85972721
ENSG00000074276	359350	0.0017413	2.81e-05	1.24e-05	continuous	30780NA	5	175996244
ENSG00000074317	359350	0.00015553	2.44e-05	1.23e-05	continuous	30780NA	5	176052308
ENSG00000074319	359350	0.00044523	-3.89e-07	1.32e-05	continuous	30780NA	11	18519331
ENSG00000074356	359350	0.00078372	-3.49e-05	1.25e-05	continuous	30780NA	17	3732003
ENSG00000074370	359350	0.001354	7.78e-05	1.08e-05	continuous	30780NA	17	3847453
ENSG00000074410	359350	0.00045743	-1e-05	1.18e-05	continuous	30780NA	15	63643969
ENSG00000074416	359350	0.00030495	-5.31e-05	1.08e-05	continuous	30780NA	3	127474980
ENSG00000074527	359350	0.00054586	5.87e-06	1.13e-05	continuous	30780NA	12	96118257
ENSG00000074582	359350	0.00048183	-2.3e-05	1.27e-05	continuous	30780NA	2	219525827
ENSG00000074590	359350	0.00071359	7.07e-05	1.11e-05	continuous	30780NA	12	106495465
ENSG00000074603	359350	0.00069529	2.66e-05	9.34e-06	continuous	30780NA	15	65772422
ENSG00000074621	359350	0.0009972	-1.06e-05	1.13e-05	continuous	30780NA	15	65928519
ENSG00000074657	359350	0.0014516	-1.75e-05	1.09e-05	continuous	30780NA	18	56591772
ENSG00000074660	359350	0.0009423	-4.17e-05	1.23e-05	continuous	30780NA	17	1543097
ENSG00000074695	359350	0.00042389	-4.37e-05	1.06e-05	continuous	30780NA	18	57011125
ENSG00000074696	359350	0.00029885	2.91e-05	1.15e-05	continuous	30780NA	15	65846722
ENSG00000074755	359350	0.0029336	1.03e-06	1.02e-05	continuous	30780NA	17	3977027
ENSG00000074771	359350	0.00060686	-1.28e-05	1.24e-05	continuous	30780NA	6	155746771
ENSG00000074800	359350	0.00051842	1.14e-05	1.11e-05	continuous	30780NA	1	8930185
ENSG00000074803	359350	0.0010765	7.2e-05	1.05e-05	continuous	30780NA	15	48540068
ENSG00000074842	359350	0.00017077	-2.78e-05	7.52e-06	continuous	30780NA	19	4655884
ENSG00000074855	359350	0.0016467	-4.85e-05	1.07e-05	continuous	30780NA	19	17439835
ENSG00000074935	359350	0.00036899	-3.32e-05	1.24e-05	continuous	30780NA	6	112400356
ENSG00000074964	359350	0.0013906	-6.04e-05	1.1e-05	continuous	30780NA	1	17945350
ENSG00000074966	359350	0.00054282	4.06e-05	1.2e-05	continuous	30780NA	4	48102342
ENSG00000075035	359350	0.00060381	4.66e-06	9.67e-06	continuous	30780NA	12	108583781
ENSG00000075043	359350	0.0015431	-2.87e-05	1.2e-05	continuous	30780NA	20	62070768
ENSG00000075073	359350	0.000308	2.22e-05	7.34e-06	continuous	30780NA	10	71170141
ENSG00000075089	359350	0.00021346	1.07e-05	9.93e-06	continuous	30780NA	12	100614272
ENSG00000075131	359350	0.00016771	-2.9e-05	9.59e-06	continuous	30780NA	15	66653814
ENSG00000075142	359350	0.00022262	5.87e-05	1.19e-05	continuous	30780NA	7	87845371
ENSG00000075151	359350	0.0011405	-3.22e-05	9.59e-06	continuous	30780NA	1	21318170
ENSG00000075188	359350	0.00025311	-2.51e-05	1.04e-05	continuous	30780NA	12	102490935
ENSG00000075213	359350	0.0003019	2.99e-05	1.44e-05	continuous	30780NA	7	83853567
ENSG00000075218	359350	0.00082641	-0.0001069	1.18e-05	continuous	30780NA	22	46709673
ENSG00000075223	359350	0.00055197	9.75e-05	8.71e-06	continuous	30780NA	7	80461765
ENSG00000075234	359350	0.00066479	4.52e-06	1.42e-05	continuous	30780NA	22	46676882
ENSG00000075239	359350	0.00039644	5.36e-06	1.22e-05	continuous	30780NA	11	108005373
ENSG00000075240	359350	0.00082337	-9.88e-05	1.14e-05	continuous	30780NA	22	47023799
ENSG00000075275	359350	0.0048488	-7.71e-05	1.12e-05	continuous	30780NA	22	46844899
ENSG00000075290	359350	0.00042693	-1.05e-05	1.02e-05	continuous	30780NA	10	102233150
ENSG00000075292	359350	0.0016254	-5.66e-05	1.07e-05	continuous	30780NA	2	71582945
ENSG00000075303	359350	0.00020432	-1.96e-05	1.13e-05	continuous	30780NA	7	87484278
ENSG00000075336	359350	0.00015858	-3.84e-05	8.09e-06	continuous	30780NA	18	71820972
ENSG00000075340	359350	0.00081727	-6.09e-05	1.11e-05	continuous	30780NA	2	70915054
ENSG00000075388	359350	0.00041169	4.93e-05	1.19e-05	continuous	30780NA	11	69588984
ENSG00000075391	359350	0.0010978	7.93e-05	9.89e-06	continuous	30780NA	1	178255754
ENSG00000075399	359350	0.0010033	2.26e-05	1.17e-05	continuous	30780NA	16	89780468
ENSG00000075407	359350	0.00031715	1.26e-05	9.5e-06	continuous	30780NA	10	38398868
ENSG00000075413	359350	0.00057026	4e-05	9.54e-06	continuous	30780NA	14	103910949
ENSG00000075415	359350	0.00037204	-3.84e-05	1.07e-05	continuous	30780NA	12	98991658
ENSG00000075420	359350	0.0011558	8.34e-06	1.07e-05	continuous	30780NA	3	171938437
ENSG00000075426	359350	0.00034155	1.47e-05	9.69e-06	continuous	30780NA	2	28627747
ENSG00000075429	359350	0.00046962	0.00011619	1.2e-05	continuous	30780NA	17	64856419
ENSG00000075461	359350	4.88e-05	6.99e-06	5.34e-06	continuous	30780NA	17	64995270
ENSG00000075539	359350	0.002275	-2.83e-05	1.02e-05	continuous	30780NA	4	48640859
ENSG00000075568	359350	0.001601	8.1e-07	9.72e-06	continuous	30780NA	2	98492594
ENSG00000075618	359350	0.00090266	3.48e-05	1.18e-05	continuous	30780NA	7	5639363
ENSG00000075624	359350	0.00079897	-8.3e-05	1.12e-05	continuous	30780NA	7	5585099
ENSG00000075643	359350	0.00087217	-0.0001179	1.06e-05	continuous	30780NA	18	33809801
ENSG00000075651	359350	0.00075934	-4.48e-05	9.61e-06	continuous	30780NA	3	171423468
ENSG00000075673	359350	0.001049	-6.53e-05	1.17e-05	continuous	30780NA	13	25270235
ENSG00000075702	359350	0.001537	-1.49e-05	1.14e-05	continuous	30780NA	19	36570896
ENSG00000075711	359350	0.00061906	-1.93e-05	9.99e-06	continuous	30780NA	3	196897801
ENSG00000075785	359350	0.00021957	-1.78e-05	1.19e-05	continuous	30780NA	3	128489302
ENSG00000075790	359350	0.00018907	1.71e-05	8.07e-06	continuous	30780NA	7	107245019
ENSG00000075826	359350	0.00098805	-1.59e-05	1.03e-05	continuous	30780NA	10	102268014
ENSG00000075856	359350	0.0010978	7.36e-05	1.08e-05	continuous	30780NA	12	108935767
ENSG00000075884	359350	0.0002714	3.01e-05	7.64e-06	continuous	30780NA	2	144187426
ENSG00000075886	359350	0.00060381	3.6e-05	1.31e-05	continuous	30780NA	2	132237087
ENSG00000075891	359350	0.00046963	-1.51e-06	1.14e-05	continuous	30780NA	10	102542529
ENSG00000075914	359350	0.00017992	1.65e-05	1.07e-05	continuous	30780NA	3	45047146
ENSG00000075945	359350	0.00032325	-6.51e-05	9.49e-06	continuous	30780NA	1	169972408
ENSG00000075975	359350	0.00054892	-7.35e-05	1.22e-05	continuous	30780NA	3	12611863
ENSG00000076003	359350	0.00066175	-1.29e-05	1.14e-05	continuous	30780NA	2	136615596
ENSG00000076043	359350	0.00019517	-3.67e-06	1.12e-05	continuous	30780NA	11	114315555
ENSG00000076053	359350	9.45e-05	-1.19e-05	8.56e-06	continuous	30780NA	11	114277839
ENSG00000076067	359350	0.00035985	4.87e-06	1.06e-05	continuous	30780NA	12	56950229
ENSG00000076108	359350	0.0017169	5.57e-05	1.04e-05	continuous	30780NA	12	57009990
ENSG00000076201	359350	0.0019791	1.42e-05	1.14e-05	continuous	30780NA	3	47438716
ENSG00000076242	359350	5.18e-05	-5.62e-07	7e-06	continuous	30780NA	3	37071102
ENSG00000076248	359350	0.00032325	1.24e-05	1e-05	continuous	30780NA	12	109542088
ENSG00000076258	359350	0.00052757	-3.88e-05	1.1e-05	continuous	30780NA	1	171297285
ENSG00000076321	359350	0.00044523	-1.56e-05	1.17e-05	continuous	30780NA	1	173719960
ENSG00000076344	359350	0.00067699	-6.92e-05	1.04e-05	continuous	30780NA	16	322140
ENSG00000076351	359350	0.00046353	-1.51e-05	9.95e-06	continuous	30780NA	17	26727938
ENSG00000076356	359350	0.0022749	-2.79e-05	1.16e-05	continuous	30780NA	1	208306626
ENSG00000076382	359350	0.0009484	2.52e-05	1.21e-05	continuous	30780NA	17	26915443
ENSG00000076513	359350	1.22e-05	-2.29e-06	4.57e-06	continuous	30780NA	12	110457280
ENSG00000076554	359350	2.44e-05	-2.6e-05	4.57e-06	continuous	30780NA	8	81007019
ENSG00000076555	359350	0.0026744	0.00018552	1.12e-05	continuous	30780NA	12	109630216
ENSG00000076604	359350	0.00046353	-3.52e-05	1.18e-05	continuous	30780NA	17	27074488
ENSG00000076641	359350	0.00040559	2.2e-05	9.29e-06	continuous	30780NA	8	81952174
ENSG00000076650	359350	0.00091486	-3.53e-05	1.28e-05	continuous	30780NA	19	33596617
ENSG00000076662	359350	0.0006343	-1.49e-05	1.01e-05	continuous	30780NA	19	10447476
ENSG00000076685	359350	0.00041778	-2.42e-05	1.02e-05	continuous	30780NA	10	104899498
ENSG00000076706	359350	0.00076543	4.96e-05	1.08e-05	continuous	30780NA	11	119185736
ENSG00000076826	359350	0.0015949	-7.5e-05	9.21e-06	continuous	30780NA	19	7671989
ENSG00000076864	359350	0.00079896	1.49e-05	1.07e-05	continuous	30780NA	1	21959255
ENSG00000076924	359350	0.0011497	-2.29e-05	1.17e-05	continuous	30780NA	19	7689431
ENSG00000076928	359350	0.001232	-4.29e-05	1.14e-05	continuous	30780NA	19	42410765
ENSG00000076944	359350	0.00073494	2.88e-05	1.02e-05	continuous	30780NA	19	7707263
ENSG00000076984	359350	0.00060686	3.1e-05	1.05e-05	continuous	30780NA	19	7974046
ENSG00000077009	359350	0.00023176	-2.1e-05	8.67e-06	continuous	30780NA	19	3937758
ENSG00000077044	359350	0.001415	1.47e-05	1.05e-05	continuous	30780NA	2	234321952
ENSG00000077063	359350	0.001418	-4.49e-05	1.15e-05	continuous	30780NA	7	117432449
ENSG00000077080	359350	0.00057026	-5.16e-05	1.09e-05	continuous	30780NA	7	100247402
ENSG00000077092	359350	0.00044218	-1.2e-05	1.12e-05	continuous	30780NA	3	25427623
ENSG00000077097	359350	0.0013723	-0.0001488	1.22e-05	continuous	30780NA	3	25672937
ENSG00000077147	359350	0.00042999	2.49e-05	1.01e-05	continuous	30780NA	10	98312538
ENSG00000077150	359350	0.0011741	-0.0001106	1.25e-05	continuous	30780NA	10	104158074
ENSG00000077152	359350	0.00018297	1.17e-05	1.16e-05	continuous	30780NA	1	202305947
ENSG00000077157	359350	0.00096061	-1.39e-05	1.07e-05	continuous	30780NA	1	202439831
ENSG00000077232	359350	0.00052147	2.33e-05	9.33e-06	continuous	30780NA	2	183620095
ENSG00000077235	359350	0.0023237	0.00012503	1.03e-05	continuous	30780NA	16	27516055
ENSG00000077238	359350	0.00083558	7.79e-06	1.19e-05	continuous	30780NA	16	27350544
ENSG00000077254	359350	0.00082642	5.92e-05	1.26e-05	continuous	30780NA	1	78193605
ENSG00000077312	359350	0.00030495	-3.68e-05	1e-05	continuous	30780NA	19	41263918
ENSG00000077327	359350	0.00042693	2.09e-05	8.93e-06	continuous	30780NA	10	22688776
ENSG00000077348	359350	0.00027141	1.56e-05	1.04e-05	continuous	30780NA	19	41897832
ENSG00000077380	359350	0.00049403	4.25e-05	9.26e-06	continuous	30780NA	2	172574425
ENSG00000077420	359350	0.00074104	2.53e-05	1.13e-05	continuous	30780NA	10	26791932
ENSG00000077454	359350	0.00090571	-9.64e-06	1.1e-05	continuous	30780NA	7	100176816
ENSG00000077458	359350	0.00041779	-1.32e-05	1.02e-05	continuous	30780NA	11	95512840
ENSG00000077463	359350	0.00053061	3.97e-05	1.13e-05	continuous	30780NA	19	4178354
ENSG00000077498	359350	0.00047573	-2.51e-05	9.77e-06	continuous	30780NA	11	88969774
ENSG00000077514	359350	0.0003141	-2.8e-05	1.11e-05	continuous	30780NA	11	74292529
ENSG00000077522	359350	0.0010185	3.11e-05	1.23e-05	continuous	30780NA	1	236888843
ENSG00000077549	359350	0.00032325	-3.73e-05	1.21e-05	continuous	30780NA	1	19738667
ENSG00000077585	359350	0.00062211	-3.93e-05	1.31e-05	continuous	30780NA	1	236345499
ENSG00000077616	359350	0.00038424	-3.6e-05	7.94e-06	continuous	30780NA	11	89895373
ENSG00000077684	359350	0.00064955	5.31e-05	1e-05	continuous	30780NA	4	129763579
ENSG00000077782	359350	0.0011344	-1.58e-05	1.23e-05	continuous	30780NA	8	38297504
ENSG00000077800	359350	0.000308	-1.64e-05	1.08e-05	continuous	30780NA	7	72757401
ENSG00000077809	359350	0.00028971	7.64e-06	9.73e-06	continuous	30780NA	7	74123510
ENSG00000077935	359350	0.00079593	-2.2e-05	9.71e-06	continuous	30780NA	22	45774722
ENSG00000077942	359350	0.00081117	-3.3e-05	1.1e-05	continuous	30780NA	22	45947567
ENSG00000077943	359350	0.001107	8.63e-05	1.02e-05	continuous	30780NA	10	15659036
ENSG00000077984	359350	0.00014943	2.69e-05	1.01e-05	continuous	30780NA	20	24935215
ENSG00000078018	359350	0.0016254	0.00011966	1.07e-05	continuous	30780NA	2	210443812
ENSG00000078043	359350	0.00045133	-2.38e-05	1.16e-05	continuous	30780NA	18	44444238
ENSG00000078053	359350	0.00045438	-4.54e-05	8.33e-06	continuous	30780NA	7	38547236
ENSG00000078070	359350	0.00064345	-2.94e-05	9.64e-06	continuous	30780NA	3	182783435
ENSG00000078081	359350	0.00043304	1.85e-06	1.05e-05	continuous	30780NA	3	182860814
ENSG00000078098	359350	0.00064345	-5.04e-05	9.7e-06	continuous	30780NA	2	163064428
ENSG00000078114	359350	0.00081423	0.00011123	1.18e-05	continuous	30780NA	10	21266009
ENSG00000078124	359350	0.00012808	-1.76e-05	9e-06	continuous	30780NA	11	76654876
ENSG00000078140	359350	0.00015857	-7.64e-06	7.51e-06	continuous	30780NA	4	39742038
ENSG00000078142	359350	0.000308	1.59e-05	1.1e-05	continuous	30780NA	18	39601483
ENSG00000078177	359350	0.0012503	-7.92e-05	1.12e-05	continuous	30780NA	4	40109159
ENSG00000078237	359350	3.96e-05	9.44e-06	1.06e-05	continuous	30780NA	12	4446355
ENSG00000078246	359350	0.00049097	1e-05	1.31e-05	continuous	30780NA	12	3018348
ENSG00000078269	359350	0.00011588	-1.35e-05	1.75e-05	continuous	30780NA	6	158461548
ENSG00000078295	359350	0.00129	-2.55e-05	1.09e-05	continuous	30780NA	5	7613258
ENSG00000078304	359350	0.00050623	-7.31e-06	1.21e-05	continuous	30780NA	14	102311231
ENSG00000078328	359350	2.44e-05	-8.65e-06	7.62e-06	continuous	30780NA	16	6916218
ENSG00000078369	359350	0.00043912	2e-05	1.07e-05	continuous	30780NA	1	1769612
ENSG00000078399	359350	0.00020127	1.29e-05	8.41e-06	continuous	30780NA	7	27206086
ENSG00000078401	359350	0.00019822	-1.85e-05	1.01e-05	continuous	30780NA	6	12294012
ENSG00000078403	359350	0.001049	3.09e-05	1.1e-05	continuous	30780NA	10	21927827
ENSG00000078487	359350	0.00048792	-6.86e-07	1.09e-05	continuous	30780NA	7	100012532
ENSG00000078549	359350	0.00043913	-1.17e-05	1.07e-05	continuous	30780NA	7	31121583
ENSG00000078579	359350	9.76e-05	-5.55e-07	7.81e-06	continuous	30780NA	8	16854684
ENSG00000078618	359350	0.00093926	7.39e-05	1e-05	continuous	30780NA	1	52299670
ENSG00000078668	359350	0.00021652	7.07e-05	1.09e-05	continuous	30780NA	8	42256279
ENSG00000078674	359350	0.0018694	2.22e-05	1.18e-05	continuous	30780NA	8	17832914
ENSG00000078687	359350	0.0018846	-5.88e-05	1.11e-05	continuous	30780NA	17	76052583
ENSG00000078699	359350	0.00072272	3.41e-05	1.28e-05	continuous	30780NA	20	32157862
ENSG00000078725	359350	0.00084166	-6.55e-05	1.03e-05	continuous	30780NA	9	122023741
ENSG00000078747	359350	0.0006038	1.75e-05	1.12e-05	continuous	30780NA	20	33025120
ENSG00000078795	359350	0.00035985	-5.54e-05	9.2e-06	continuous	30780NA	5	137251047
ENSG00000078804	359350	0.00025006	2.07e-05	1e-05	continuous	30780NA	20	33296669
ENSG00000078808	359350	0.00058551	-1.04e-05	1.09e-05	continuous	30780NA	1	1159850
ENSG00000078814	359350	0.0020432	-0.0001613	1.04e-05	continuous	30780NA	20	33576723
ENSG00000078898	359350	0.00057331	1.5e-05	1e-05	continuous	30780NA	20	31603461
ENSG00000078900	359350	0.0010338	5.06e-05	1.21e-05	continuous	30780NA	1	3610925
ENSG00000078902	359350	0.00039644	6.12e-05	1.17e-05	continuous	30780NA	11	1313243
ENSG00000078967	359350	0.00010673	1.27e-05	7.23e-06	continuous	30780NA	7	43980886
ENSG00000079101	359350	0.00036595	7.53e-06	1.07e-05	continuous	30780NA	18	623661
ENSG00000079102	359350	0.00036594	1.52e-05	1.02e-05	continuous	30780NA	8	93041359
ENSG00000079112	359350	0.00082947	2.49e-05	1.21e-05	continuous	30780NA	8	95184465
ENSG00000079134	359350	0.00041474	-2.79e-05	1.08e-05	continuous	30780NA	18	241285
ENSG00000079215	359350	0.00051232	6.24e-05	1.14e-05	continuous	30780NA	5	36647447
ENSG00000079246	359350	0.00051232	-1.45e-05	1.09e-05	continuous	30780NA	2	217021607
ENSG00000079257	359350	0.00013113	-9.53e-06	1.07e-05	continuous	30780NA	3	158377047
ENSG00000079263	359350	0.00074104	5.61e-05	1.12e-05	continuous	30780NA	2	231145794
ENSG00000079277	359350	0.00040254	3.59e-05	1.08e-05	continuous	30780NA	1	47052803
ENSG00000079308	359350	0.0017748	0.00010825	1.07e-05	continuous	30780NA	2	218766115
ENSG00000079313	359350	0.0021011	1.13e-05	1.19e-05	continuous	30780NA	19	1831850
ENSG00000079332	359350	0.00024701	-2.2e-05	1.4e-05	continuous	30780NA	10	71918662
ENSG00000079335	359350	0.00034765	-4.83e-05	8.19e-06	continuous	30780NA	1	100898209
ENSG00000079337	359350	0.00086607	-1.22e-05	1.09e-05	continuous	30780NA	12	48146639
ENSG00000079385	359350	0.00050318	4.43e-05	9.44e-06	continuous	30780NA	19	43038421
ENSG00000079387	359350	0.00054891	3.15e-05	1.11e-05	continuous	30780NA	12	48468386
ENSG00000079393	359350	0.00025616	2.2e-05	1.07e-05	continuous	30780NA	10	76861586
ENSG00000079432	359350	0.0025311	-0.0001255	1.21e-05	continuous	30780NA	19	42786319
ENSG00000079435	359350	0.0012808	5.53e-05	1.17e-05	continuous	30780NA	19	42918619
ENSG00000079459	359350	0.0010765	1.42e-05	1.14e-05	continuous	30780NA	8	11674950
ENSG00000079462	359350	0.0003324	1.06e-05	1.07e-05	continuous	30780NA	19	42804442
ENSG00000079557	359350	0.00045133	-6.06e-06	9.81e-06	continuous	30780NA	4	74358546
ENSG00000079616	359350	0.00089352	1.23e-05	1.14e-05	continuous	30780NA	16	29809373
ENSG00000079689	359350	0.00018602	-1.55e-06	7.45e-06	continuous	30780NA	6	25677238
ENSG00000079691	359350	0.0011588	4.37e-05	1.14e-05	continuous	30780NA	6	25450032
ENSG00000079739	359350	0.00045438	8.71e-06	1.03e-05	continuous	30780NA	1	64092432
ENSG00000079785	359350	0.00054892	4.05e-05	1.2e-05	continuous	30780NA	2	15751269
ENSG00000079805	359350	0.0010612	0.00010361	1.08e-05	continuous	30780NA	19	10886460
ENSG00000079819	359350	0.0008996	2.37e-06	1.04e-05	continuous	30780NA	6	131272475
ENSG00000079841	359350	5.49e-05	-5.32e-06	8.47e-06	continuous	30780NA	6	72854626
ENSG00000079931	359350	0.00074104	-1.47e-05	1.28e-05	continuous	30780NA	6	132669939
ENSG00000079950	359350	0.00027751	5.47e-07	1.19e-05	continuous	30780NA	6	132800672
ENSG00000079974	359350	0.00020737	-1.63e-05	1.03e-05	continuous	30780NA	22	51214010
ENSG00000079999	359350	0.00085082	-2.28e-05	1.1e-05	continuous	30780NA	19	10605607
ENSG00000080007	359350	0.00060686	-6.49e-05	1.09e-05	continuous	30780NA	6	74115882
ENSG00000080031	359350	0.0011771	2.45e-05	1.08e-05	continuous	30780NA	19	55706745
ENSG00000080166	359350	0.00060989	-5.48e-05	1.16e-05	continuous	30780NA	13	95110747
ENSG00000080189	359350	0.00047878	3.2e-05	8.33e-06	continuous	30780NA	20	44985605
ENSG00000080224	359350	0.00034765	-5.1e-05	1.09e-05	continuous	30780NA	3	97002365
ENSG00000080293	359350	0.00046047	1.68e-05	1.23e-05	continuous	30780NA	2	120239745
ENSG00000080298	359350	0.00085387	-3.72e-06	1.26e-05	continuous	30780NA	9	3372151
ENSG00000080345	359350	0.002156	-0.0001129	1.07e-05	continuous	30780NA	2	152315462
ENSG00000080371	359350	0.00011283	4.15e-06	8.16e-06	continuous	30780NA	12	72166677
ENSG00000080493	359350	0.00083862	1.07e-05	9.55e-06	continuous	30780NA	4	72245404
ENSG00000080503	359350	0.0019578	-1.34e-05	1.03e-05	continuous	30780NA	9	2104483
ENSG00000080511	359350	0.00039034	5.71e-05	9.77e-06	continuous	30780NA	19	10128440
ENSG00000080546	359350	0.00022567	-4.44e-05	1.15e-05	continuous	30780NA	6	109361831
ENSG00000080573	359350	0.0014119	-2.27e-05	1.2e-05	continuous	30780NA	19	10095692
ENSG00000080603	359350	0.0003019	-1.17e-06	1.18e-05	continuous	30780NA	16	30732566
ENSG00000080608	359350	0.00071969	2.4e-05	1.06e-05	continuous	30780NA	9	2782355
ENSG00000080618	359350	0.0002836	5.37e-05	1.01e-05	continuous	30780NA	13	46653266
ENSG00000080644	359350	0.0006526	1.77e-05	1.09e-05	continuous	30780NA	15	78899516
ENSG00000080709	359350	0.0006648	2.2e-05	1.05e-05	continuous	30780NA	5	113764490
ENSG00000080802	359350	0.00045133	-4.16e-05	9.23e-06	continuous	30780NA	7	135120711
ENSG00000080815	359350	0.00049098	8.63e-06	1.15e-05	continuous	30780NA	14	73646763
ENSG00000080819	359350	0.00052452	-1.65e-05	1.16e-05	continuous	30780NA	3	98276272
ENSG00000080822	359350	0.00022262	2.51e-05	1.03e-05	continuous	30780NA	3	98229333
ENSG00000080823	359350	0.00039339	-2.14e-05	1.09e-05	continuous	30780NA	14	102731187
ENSG00000080824	359350	0.0013144	2.64e-05	1.14e-05	continuous	30780NA	14	102576556
ENSG00000080845	359350	0.0012503	1.33e-06	1.14e-05	continuous	30780NA	20	35025649
ENSG00000080854	359350	0.0019334	2.09e-05	1.1e-05	continuous	30780NA	11	133802670
ENSG00000080910	359350	0.00022566	-5.91e-06	1.3e-05	continuous	30780NA	1	196858627
ENSG00000080986	359350	0.00042693	3.34e-05	1.04e-05	continuous	30780NA	18	2594072
ENSG00000081014	359350	0.00082033	9.29e-06	1.1e-05	continuous	30780NA	15	51249483
ENSG00000081019	359350	0.00090876	-2.89e-05	9.54e-06	continuous	30780NA	1	114329776
ENSG00000081026	359350	0.001046	1.61e-05	1.05e-05	continuous	30780NA	1	114080958
ENSG00000081041	359350	0.00019517	6.21e-07	1.29e-05	continuous	30780NA	4	74963881
ENSG00000081051	359350	0.0005489	-7.11e-05	1.09e-05	continuous	30780NA	4	74309373
ENSG00000081052	359350	0.00154	2.33e-05	1.06e-05	continuous	30780NA	2	227948128
ENSG00000081059	359350	0.00050927	-5.19e-05	1.05e-05	continuous	30780NA	5	133468979
ENSG00000081087	359350	0.00028056	2.34e-05	9.08e-06	continuous	30780NA	6	108424836
ENSG00000081138	359350	0.00083862	4.64e-06	1.16e-05	continuous	30780NA	18	63483063
ENSG00000081148	359350	0.000985	4.58e-05	1.08e-05	continuous	30780NA	3	100990397
ENSG00000081154	359350	0.00016163	-3.18e-05	8.8e-06	continuous	30780NA	3	101303110
ENSG00000081177	359350	0.00041168	4.09e-06	9.96e-06	continuous	30780NA	14	69683652
ENSG00000081181	359350	0.00027141	-1.51e-05	9.08e-06	continuous	30780NA	14	68102476
ENSG00000081189	359350	0.00039949	3.11e-05	1.07e-05	continuous	30780NA	5	88106949
ENSG00000081237	359350	0.00089656	-0.0001181	1.12e-05	continuous	30780NA	1	198667173
ENSG00000081248	359350	0.0019974	9.74e-05	1.17e-05	continuous	30780NA	1	201045168
ENSG00000081277	359350	0.00072883	3.83e-05	1.09e-05	continuous	30780NA	1	201277351
ENSG00000081307	359350	0.00028666	2.29e-05	1.14e-05	continuous	30780NA	3	132385116
ENSG00000081320	359350	0.00019212	-1.06e-05	7.79e-06	continuous	30780NA	2	197019759
ENSG00000081377	359350	0.00046047	8e-05	1.02e-05	continuous	30780NA	9	99317318
ENSG00000081386	359350	0.00057941	2.05e-05	1.17e-05	continuous	30780NA	9	99529279
ENSG00000081479	359350	0.0039949	-0.0001	1.15e-05	continuous	30780NA	2	170101407
ENSG00000081665	359350	0.00024702	-8.09e-05	8.25e-06	continuous	30780NA	19	19914604
ENSG00000081692	359350	0.00063736	-2.95e-06	9.97e-06	continuous	30780NA	1	227920619
ENSG00000081721	359350	0.00028056	-2.52e-05	1.2e-05	continuous	30780NA	1	161723288
ENSG00000081760	359350	0.00088132	-7.13e-05	1.23e-05	continuous	30780NA	12	125588899
ENSG00000081791	359350	0.00059466	-2.15e-05	1.13e-05	continuous	30780NA	5	141312493
ENSG00000081800	359350	0.00055196	7.08e-05	1.03e-05	continuous	30780NA	7	122796813
ENSG00000081803	359350	0.00091181	7.44e-05	8.64e-06	continuous	30780NA	7	122242647
ENSG00000081818	359350	0.00097585	-6.42e-06	1.05e-05	continuous	30780NA	5	140503391
ENSG00000081842	359350	0.0014577	5.13e-05	1e-05	continuous	30780NA	5	140299746
ENSG00000081853	359350	0.00097889	-1.65e-05	9.97e-06	continuous	30780NA	5	140805543
ENSG00000081870	359350	8.84e-05	5.49e-06	8.52e-06	continuous	30780NA	1	54396925
ENSG00000081913	359350	0.0023085	-4.28e-05	1.15e-05	continuous	30780NA	18	60515169
ENSG00000081923	359350	0.0010033	1.88e-06	1.08e-05	continuous	30780NA	18	55391996
ENSG00000081985	359350	0.00065565	4.46e-06	9.94e-06	continuous	30780NA	1	67817815
ENSG00000082014	359350	0.00044828	3.02e-05	9.56e-06	continuous	30780NA	7	150955416
ENSG00000082068	359350	0.0006282	-8.81e-06	1.24e-05	continuous	30780NA	5	37566426
ENSG00000082074	359350	0.00077457	4.63e-05	1.19e-05	continuous	30780NA	5	39189984
ENSG00000082126	359350	0.0005916	-2.61e-05	1.11e-05	continuous	30780NA	2	202536505
ENSG00000082146	359350	0.00037509	-1.38e-05	1.23e-05	continuous	30780NA	2	202299075
ENSG00000082153	359350	0.00039339	1.78e-05	9.29e-06	continuous	30780NA	2	201681943
ENSG00000082175	359350	0.0013357	-3.77e-05	1.19e-05	continuous	30780NA	11	100950805
ENSG00000082196	359350	0.00039338	-6.76e-06	1.29e-05	continuous	30780NA	5	34031745
ENSG00000082212	359350	0.00035984	2.22e-05	1.08e-05	continuous	30780NA	18	48440055
ENSG00000082213	359350	0.00024396	3.83e-05	1.17e-05	continuous	30780NA	5	31543769
ENSG00000082258	359350	0.00082948	2.89e-07	1.13e-05	continuous	30780NA	2	135696359
ENSG00000082269	359350	0.0010399	1.87e-05	9.86e-06	continuous	30780NA	6	71196761
ENSG00000082293	359350	0.00018602	-4.7e-06	7.95e-06	continuous	30780NA	6	70748071
ENSG00000082397	359350	0.0012168	-6e-07	1.13e-05	continuous	30780NA	18	5511541
ENSG00000082438	359350	0.00095756	-1.93e-05	9.89e-06	continuous	30780NA	2	165605162
ENSG00000082482	359350	0.00029276	2.73e-05	8.83e-06	continuous	30780NA	1	215294777
ENSG00000082497	359350	0.00033239	-1.94e-05	1.17e-05	continuous	30780NA	1	210413060
ENSG00000082512	359350	0.00042389	-1.7e-05	1.03e-05	continuous	30780NA	1	211524123
ENSG00000082515	359350	0.00020432	1.08e-05	1.03e-05	continuous	30780NA	5	154334801
ENSG00000082516	359350	0.0013082	-4.69e-06	1.18e-05	continuous	30780NA	5	154292373
ENSG00000082556	359350	0.00043913	1.68e-05	1.06e-05	continuous	30780NA	8	54151271
ENSG00000082641	359350	0.00094536	2.32e-05	1.07e-05	continuous	30780NA	17	46132270
ENSG00000082684	359350	0.0014333	-6.7e-05	1.13e-05	continuous	30780NA	3	122687747
ENSG00000082701	359350	0.00023786	-9.31e-06	8.44e-06	continuous	30780NA	3	119676717
ENSG00000082781	359350	0.00088131	-8.34e-05	1.19e-05	continuous	30780NA	3	124550530
ENSG00000082805	359350	0.00096976	6.76e-06	1.04e-05	continuous	30780NA	12	1352387
ENSG00000082898	359350	0.00089351	-8.47e-05	1.21e-05	continuous	30780NA	2	61735373
ENSG00000082996	359350	0.00024091	-4.97e-05	8.92e-06	continuous	30780NA	3	149605211
ENSG00000083067	359350	0.0013692	1.16e-05	1.08e-05	continuous	30780NA	9	73602900
ENSG00000083093	359350	0.00098804	2.03e-05	9.98e-06	continuous	30780NA	16	23633560
ENSG00000083097	359350	0.0018694	4.53e-05	9.85e-06	continuous	30780NA	6	83829227
ENSG00000083099	359350	8.84e-05	1.19e-05	1.61e-05	continuous	30780NA	6	90313168
ENSG00000083123	359350	0.00034765	-1.55e-05	9.9e-06	continuous	30780NA	6	80936176
ENSG00000083168	359350	0.0017718	-9.58e-05	1.08e-05	continuous	30780NA	8	41848253
ENSG00000083223	359350	0.0012015	5.29e-05	1.02e-05	continuous	30780NA	9	88936009
ENSG00000083290	359350	0.00084777	3.65e-05	1.13e-05	continuous	30780NA	17	19722696
ENSG00000083307	359350	0.00060381	-3.35e-05	1.12e-05	continuous	30780NA	8	102593307
ENSG00000083312	359350	0.00078678	-8.71e-05	1.09e-05	continuous	30780NA	5	72162350
ENSG00000083444	359350	0.0010612	3.39e-06	1.2e-05	continuous	30780NA	1	12014929
ENSG00000083454	359350	0.00050927	4.47e-05	1.14e-05	continuous	30780NA	17	3587596
ENSG00000083457	359350	0.0011863	-8.13e-05	1.07e-05	continuous	30780NA	17	3661230
ENSG00000083520	359350	0.00078983	9.09e-06	1.03e-05	continuous	30780NA	13	73342887
ENSG00000083535	359350	0.00051538	-1.74e-06	9.94e-06	continuous	30780NA	13	73473394
ENSG00000083544	359350	0.0006038	-2.52e-05	1.08e-05	continuous	30780NA	13	61059302
ENSG00000083635	359350	0.00043303	6.59e-06	1.25e-05	continuous	30780NA	13	45538501
ENSG00000083642	359350	0.0010887	2.12e-05	1.02e-05	continuous	30780NA	13	33256361
ENSG00000083720	359350	0.00031105	-2.27e-07	8.73e-06	continuous	30780NA	5	41800394
ENSG00000083782	359350	0.00018907	-2.34e-05	9.35e-06	continuous	30780NA	12	91378130
ENSG00000083799	359350	0.00083861	-1.12e-05	1.15e-05	continuous	30780NA	16	50805904
ENSG00000083807	359350	0.00075934	1.35e-05	1.13e-05	continuous	30780NA	19	59007330
ENSG00000083812	359350	0.0010917	1.45e-06	1.01e-05	continuous	30780NA	19	58981684
ENSG00000083814	359350	0.00057331	3.76e-05	1.14e-05	continuous	30780NA	19	58235056
ENSG00000083817	359350	0.00052757	3.9e-05	1.07e-05	continuous	30780NA	19	58086615
ENSG00000083828	359350	0.00026836	1.85e-05	8.66e-06	continuous	30780NA	19	58306165
ENSG00000083838	359350	0.00059466	-4.85e-06	9.52e-06	continuous	30780NA	19	58988991
ENSG00000083844	359350	0.00070444	1.62e-05	1.09e-05	continuous	30780NA	19	57713796
ENSG00000083845	359350	0.0003629	9.15e-06	1.13e-05	continuous	30780NA	19	58901970
ENSG00000083857	359350	0.0046139	0.0001835	1.1e-05	continuous	30780NA	4	187578407
ENSG00000083896	359350	0.00050623	-4.23e-05	9.74e-06	continuous	30780NA	4	69195956
ENSG00000083937	359350	0.00010673	-3.91e-06	8.45e-06	continuous	30780NA	3	87290560
ENSG00000084070	359350	0.00028361	-1.13e-05	1.03e-05	continuous	30780NA	1	40849760
ENSG00000084072	359350	0.0003507	7.65e-05	1.01e-05	continuous	30780NA	1	40193720
ENSG00000084073	359350	0.000308	-9.55e-06	9.75e-06	continuous	30780NA	1	40741818
ENSG00000084090	359350	0.00041474	-2.27e-06	1.02e-05	continuous	30780NA	2	96862580
ENSG00000084092	359350	0.000677	-1.65e-05	9.95e-06	continuous	30780NA	4	57837263
ENSG00000084093	359350	0.00083557	3.06e-05	9.73e-06	continuous	30780NA	4	57788043
ENSG00000084110	359350	0.00056722	4.56e-05	8.79e-06	continuous	30780NA	12	96378292
ENSG00000084112	359350	0.0014577	4.11e-05	1.25e-05	continuous	30780NA	12	109213916
ENSG00000084207	359350	0.00025311	1.97e-05	9.52e-06	continuous	30780NA	11	67352599
ENSG00000084234	359350	0.00070444	-5.94e-05	1.04e-05	continuous	30780NA	11	129977216
ENSG00000084444	359350	0.00052451	-2.77e-05	8.72e-06	continuous	30780NA	12	13246337
ENSG00000084453	359350	0.00053062	6.13e-05	1.18e-05	continuous	30780NA	12	21495031
ENSG00000084463	359350	0.00052757	-1.73e-05	1.01e-05	continuous	30780NA	12	14947942
ENSG00000084623	359350	0.00043913	-6.17e-05	1.05e-05	continuous	30780NA	1	32692367
ENSG00000084628	359350	0.00024091	8.23e-06	1.01e-05	continuous	30780NA	1	31682497
ENSG00000084636	359350	0.0015309	3.38e-05	1.15e-05	continuous	30780NA	1	32143884
ENSG00000084652	359350	0.00048183	3.17e-05	9.5e-06	continuous	30780NA	1	32654587
ENSG00000084674	359350	0.0042175	-6.79e-05	1.04e-05	continuous	30780NA	2	21245623
ENSG00000084676	359350	0.0012533	-1.51e-05	1.05e-05	continuous	30780NA	2	24854177
ENSG00000084693	359350	0.00096974	-3.14e-05	1.27e-05	continuous	30780NA	2	27279361
ENSG00000084710	359350	0.00076543	-4.12e-05	1.01e-05	continuous	30780NA	2	25321621
ENSG00000084731	359350	0.00082642	-1.03e-05	1.13e-05	continuous	30780NA	2	26177545
ENSG00000084733	359350	0.00016163	-3.89e-07	9.61e-06	continuous	30780NA	2	26308650
ENSG00000084734	359350	0.00053367	-5.15e-06	1.07e-05	continuous	30780NA	2	27733132
ENSG00000084754	359350	0.00071359	-1.84e-05	1.06e-05	continuous	30780NA	2	26440549
ENSG00000084764	359350	0.00019822	-1.56e-05	1.07e-05	continuous	30780NA	2	27221772
ENSG00000084774	359350	0.0024152	-2.13e-05	1.05e-05	continuous	30780NA	2	27453535
ENSG00000085117	359350	0.00025005	2.73e-05	1.21e-05	continuous	30780NA	11	44613945
ENSG00000085231	359350	0.00013418	9.72e-06	6.93e-06	continuous	30780NA	5	68656326
ENSG00000085231	359350	0.00022566	2.57e-05	1.03e-05	continuous	30780NA	5	68656326
ENSG00000085265	359350	0.00044828	-1.41e-05	1.09e-05	continuous	30780NA	9	137805620
ENSG00000085274	359350	0.00037814	4.65e-05	8.31e-06	continuous	30780NA	3	169499062
ENSG00000085276	359350	0.0011314	2.81e-05	1.22e-05	continuous	30780NA	3	169091347
ENSG00000085365	359350	0.00026226	-3.68e-05	9.93e-06	continuous	30780NA	5	77716451
ENSG00000085377	359350	0.0006221	4.2e-05	1.12e-05	continuous	30780NA	6	105788200
ENSG00000085382	359350	0.00057941	9.52e-06	9.53e-06	continuous	30780NA	6	105241881
ENSG00000085415	359350	0.00035374	3.81e-05	1.13e-05	continuous	30780NA	18	12967334
ENSG00000085433	359350	0.00036594	6.14e-05	1.04e-05	continuous	30780NA	1	109548843
ENSG00000085449	359350	0.00020737	-1.68e-05	1.18e-05	continuous	30780NA	2	224765269
ENSG00000085465	359350	0.00053672	4.34e-05	1.12e-05	continuous	30780NA	1	111963668
ENSG00000085491	359350	0.00036289	-1.18e-05	1.06e-05	continuous	30780NA	1	108710065
ENSG00000085511	359350	7.32e-05	1.28e-05	8.64e-06	continuous	30780NA	6	161475588
ENSG00000085514	359350	0.00023786	3.31e-05	7.19e-06	continuous	30780NA	7	99981436
ENSG00000085552	359350	0.0014089	-5.05e-05	1.15e-05	continuous	30780NA	1	159906108
ENSG00000085563	359350	0.0011253	8.37e-05	1.08e-05	continuous	30780NA	7	87237893
ENSG00000085644	359350	0.00063735	3.19e-05	1.05e-05	continuous	30780NA	16	3186292
ENSG00000085662	359350	0.00030801	6.65e-05	1.04e-05	continuous	30780NA	7	134135569
ENSG00000085719	359350	0.00039644	-2.93e-05	1.09e-05	continuous	30780NA	8	87535393
ENSG00000085721	359350	0.00080506	-1.48e-05	1.26e-05	continuous	30780NA	16	15171027
ENSG00000085733	359350	0.00080508	-0.0001543	1.15e-05	continuous	30780NA	11	70263600
ENSG00000085741	359350	0.00037204	-5.69e-05	1.05e-05	continuous	30780NA	11	75909575
ENSG00000085760	359350	0.00048793	1.08e-05	9.07e-06	continuous	30780NA	2	55480107
ENSG00000085788	359350	0.00052145	6.88e-06	9.79e-06	continuous	30780NA	8	38107906
ENSG00000085831	359350	0.00046658	2.79e-05	1.14e-05	continuous	30780NA	1	51781859
ENSG00000085832	359350	0.00073494	5.7e-05	1.25e-05	continuous	30780NA	1	51902468
ENSG00000085840	359350	0.00079898	-6.59e-05	9.59e-06	continuous	30780NA	1	52854316
ENSG00000085871	359350	0.00013418	-3.23e-05	1.04e-05	continuous	30780NA	4	140624411
ENSG00000085872	359350	0.0011985	3.37e-05	1.12e-05	continuous	30780NA	19	16641021
ENSG00000085978	359350	0.00048182	-1.4e-05	9.65e-06	continuous	30780NA	2	234161509
ENSG00000085982	359350	0.00088436	2.48e-05	9.97e-06	continuous	30780NA	2	234429797
ENSG00000085998	359350	0.0006709	-3.96e-05	1.19e-05	continuous	30780NA	1	46670166
ENSG00000085999	359350	0.00069834	3.44e-06	1.17e-05	continuous	30780NA	1	46728753
ENSG00000086015	359350	0.00015247	8.63e-06	1.04e-05	continuous	30780NA	1	46377228
ENSG00000086061	359350	0.00041474	-8.09e-07	1.17e-05	continuous	30780NA	9	33032557
ENSG00000086062	359350	0.00051536	-7.21e-05	1e-05	continuous	30780NA	9	33135717
ENSG00000086065	359350	0.00012503	1.69e-05	8.11e-06	continuous	30780NA	9	33273459
ENSG00000086102	359350	0.0010155	3.08e-05	1e-05	continuous	30780NA	9	33330832
ENSG00000086159	359350	0.00041474	2.44e-05	1.06e-05	continuous	30780NA	12	50365950
ENSG00000086189	359350	0.00022871	-2.71e-05	1.07e-05	continuous	30780NA	5	61691424
ENSG00000086200	359350	0.00064041	2.9e-07	9.67e-06	continuous	30780NA	5	61812104
ENSG00000086205	359350	0.00062211	-4.41e-05	1.05e-05	continuous	30780NA	11	49199205
ENSG00000086232	359350	0.00066785	2.42e-05	1.04e-05	continuous	30780NA	7	6080371
ENSG00000086288	359350	0.00053671	-2.26e-05	1.19e-05	continuous	30780NA	7	37914101
ENSG00000086289	359350	0.00028055	-4.12e-05	1.03e-05	continuous	30780NA	7	37857495
ENSG00000086300	359350	0.00014943	3.08e-05	1.33e-05	continuous	30780NA	7	26372745
ENSG00000086475	359350	0.00046048	3.45e-05	1.17e-05	continuous	30780NA	10	13374861
ENSG00000086504	359350	0.00051537	-9.76e-06	1.09e-05	continuous	30780NA	16	418956
ENSG00000086506	359350	0.00025006	-8.38e-06	1.23e-05	continuous	30780NA	16	230816
ENSG00000086544	359350	0.0006587	-5.27e-05	9.4e-06	continuous	30780NA	19	41234887
ENSG00000086548	359350	0.00036594	-5.4e-05	1.09e-05	continuous	30780NA	19	42265499
ENSG00000086570	359350	0.0040925	8.17e-05	1.11e-05	continuous	30780NA	5	150916080
ENSG00000086589	359350	0.00024396	-9.67e-06	8.08e-06	continuous	30780NA	5	150075513
ENSG00000086598	359350	0.00013723	-3.52e-05	1.29e-05	continuous	30780NA	12	124076097
ENSG00000086619	359350	0.00042389	5.27e-05	1.29e-05	continuous	30780NA	1	236412087
ENSG00000086666	359350	0.00021042	2.23e-05	1.19e-05	continuous	30780NA	15	80391323
ENSG00000086696	359350	0.00050927	4.75e-05	9.95e-06	continuous	30780NA	16	82100374
ENSG00000086730	359350	0.00026836	-1.06e-05	1.22e-05	continuous	30780NA	7	73629072
ENSG00000086827	359350	0.00053977	2.13e-05	9.6e-06	continuous	30780NA	11	113624221
ENSG00000086848	359350	0.00066175	-5.95e-05	1.07e-05	continuous	30780NA	11	111697612
ENSG00000086967	359350	0.0014638	-5.93e-05	1.16e-05	continuous	30780NA	19	50952869
ENSG00000086991	359350	0.00056416	-6.05e-05	1.08e-05	continuous	30780NA	11	89190152
ENSG00000087008	359350	0.00079897	3.19e-06	1.16e-05	continuous	30780NA	4	8405230
ENSG00000087053	359350	0.00050622	1.75e-05	1.09e-05	continuous	30780NA	11	95612263
ENSG00000087074	359350	0.00062515	1.63e-05	1.02e-05	continuous	30780NA	19	49377482
ENSG00000087076	359350	0.00020737	-2.11e-05	8.25e-06	continuous	30780NA	19	49328105
ENSG00000087077	359350	0.00046963	-6.62e-06	9.43e-06	continuous	30780NA	7	100467918
ENSG00000087085	359350	0.00095146	0.00012283	1.19e-05	continuous	30780NA	7	100491105
ENSG00000087086	359350	0.00024091	1.38e-05	1.18e-05	continuous	30780NA	19	49469347
ENSG00000087087	359350	0.0010917	0.00013934	9.81e-06	continuous	30780NA	7	100479509
ENSG00000087088	359350	0.00029885	-2.89e-05	1.11e-05	continuous	30780NA	19	49461564
ENSG00000087095	359350	0.00050317	-1.57e-05	1.13e-05	continuous	30780NA	17	26446085
ENSG00000087111	359350	0.00049707	-5.36e-05	1.06e-05	continuous	30780NA	17	26889646
ENSG00000087116	359350	0.0015004	6.87e-05	1.08e-05	continuous	30780NA	5	178655142
ENSG00000087128	359350	0.0003202	-0.0001094	8.68e-06	continuous	30780NA	4	69338245
ENSG00000087152	359350	0.00044824	8.81e-05	1.2e-05	continuous	30780NA	17	42273327
ENSG00000087157	359350	0.00073189	2.16e-05	1.06e-05	continuous	30780NA	17	76397958
ENSG00000087191	359350	0.00037509	-8.8e-05	1.02e-05	continuous	30780NA	17	61906946
ENSG00000087206	359350	0.0006099	1.78e-05	1.09e-05	continuous	30780NA	5	176390820
ENSG00000087237	359350	0.00052148	-2.74e-05	1.11e-05	continuous	30780NA	16	57006760
ENSG00000087245	359350	0.00081423	1.83e-05	1.21e-05	continuous	30780NA	16	55482108
ENSG00000087250	359350	6.4e-05	-8.77e-06	1.12e-05	continuous	30780NA	16	56623993
ENSG00000087253	359350	0.00055502	-1.19e-05	1.21e-05	continuous	30780NA	16	55581746
ENSG00000087258	359350	0.00038729	-4.48e-06	1.02e-05	continuous	30780NA	16	56308329
ENSG00000087263	359350	0.00050622	-3.38e-06	1.05e-05	continuous	30780NA	16	56499207
ENSG00000087266	359350	0.00094841	-2.19e-05	1.13e-05	continuous	30780NA	4	2818788
ENSG00000087269	359350	0.0009423	-9.57e-05	1.09e-05	continuous	30780NA	4	2952386
ENSG00000087274	359350	0.000677	1.17e-05	9.01e-06	continuous	30780NA	4	2888694
ENSG00000087299	359350	0.00038119	-5.09e-05	1.1e-05	continuous	30780NA	14	50741774
ENSG00000087301	359350	0.00061905	5.41e-05	1.12e-05	continuous	30780NA	14	52958274
ENSG00000087302	359350	0.00012503	-2.52e-06	1e-05	continuous	30780NA	14	52463807
ENSG00000087338	359350	0.00040559	-3.97e-05	1.23e-05	continuous	30780NA	2	70082651
ENSG00000087365	359350	0.0010033	-8.78e-06	1.26e-05	continuous	30780NA	11	65827490
ENSG00000087448	359350	0.00044218	-4.16e-06	1.13e-05	continuous	30780NA	12	27944463
ENSG00000087460	359350	0.0012381	-9.12e-05	1.03e-05	continuous	30780NA	20	57450510
ENSG00000087470	359350	0.00048488	1.17e-05	9.07e-06	continuous	30780NA	12	32865310
ENSG00000087494	359350	0.00014637	2.08e-05	1.12e-05	continuous	30780NA	12	28118328
ENSG00000087495	359350	0.00063125	-4.66e-05	1.18e-05	continuous	30780NA	20	58287665
ENSG00000087502	359350	0.00021956	-2.23e-05	9.91e-06	continuous	30780NA	12	29512204
ENSG00000087510	359350	0.00057636	-6.3e-06	1.04e-05	continuous	30780NA	20	55209349
ENSG00000087586	359350	0.00042389	4.42e-05	1.24e-05	continuous	30780NA	20	54955919
ENSG00000087589	359350	0.00089349	3.98e-05	1.09e-05	continuous	30780NA	20	55010782
ENSG00000087884	359350	3.35e-05	5.25e-06	9.15e-06	continuous	30780NA	11	77580817
ENSG00000087903	359350	0.00014638	-5.13e-06	1.05e-05	continuous	30780NA	19	6096379
ENSG00000087995	359350	0.00042998	2.39e-05	1.43e-05	continuous	30780NA	17	60514341
ENSG00000088002	359350	0.00039034	-4.09e-06	1.22e-05	continuous	30780NA	19	49079007
ENSG00000088035	359350	0.00028971	-1.09e-05	1.09e-05	continuous	30780NA	1	63868747
ENSG00000088038	359350	0.00093011	-1.27e-06	1.09e-05	continuous	30780NA	19	54650432
ENSG00000088053	359350	0.00068005	3.22e-05	1.11e-05	continuous	30780NA	19	55537353
ENSG00000088179	359350	0.00054282	6.03e-05	9.22e-06	continuous	30780NA	2	120629301
ENSG00000088205	359350	0.00050317	3.02e-05	9.7e-06	continuous	30780NA	2	118581091
ENSG00000088247	359350	0.0012381	-6.39e-05	1.16e-05	continuous	30780NA	19	6419082
ENSG00000088256	359350	0.00044218	3.59e-05	1.03e-05	continuous	30780NA	19	3109205
ENSG00000088280	359350	0.0011131	-8.47e-06	1.21e-05	continuous	30780NA	1	23783059
ENSG00000088298	359350	0.0006038	9.22e-05	9.36e-06	continuous	30780NA	20	33784548
ENSG00000088305	359350	0.0010216	-2.03e-05	1.24e-05	continuous	30780NA	20	31373677
ENSG00000088320	359350	0.0003141	-2.76e-05	9.27e-06	continuous	30780NA	20	30067902
ENSG00000088325	359350	0.00058551	-4.25e-05	1.06e-05	continuous	30780NA	20	30358341
ENSG00000088356	359350	0.00012808	-1.2e-05	1.15e-05	continuous	30780NA	20	30536327
ENSG00000088367	359350	0.00068003	2.54e-05	1.05e-05	continuous	30780NA	20	34750074
ENSG00000088386	359350	0.00069835	-6.03e-05	1.15e-05	continuous	30780NA	13	99370482
ENSG00000088387	359350	0.0020249	0.00012124	1.15e-05	continuous	30780NA	13	99592310
ENSG00000088448	359350	0.00063124	-8.99e-06	1.28e-05	continuous	30780NA	13	111549152
ENSG00000088451	359350	0.00021042	-3.36e-05	1.29e-05	continuous	30780NA	13	95237410
ENSG00000088538	359350	6.1e-05	-1.39e-05	1.16e-05	continuous	30780NA	3	51067151
ENSG00000088543	359350	0.00013723	-1.08e-06	9.56e-06	continuous	30780NA	3	50601960
ENSG00000088682	359350	0.00038119	-3.5e-05	1.11e-05	continuous	30780NA	16	57488262
ENSG00000088726	359350	0.00017687	2.92e-05	9.67e-06	continuous	30780NA	3	12792990
ENSG00000088727	359350	0.00062516	1.04e-05	1.08e-05	continuous	30780NA	3	47297229
ENSG00000088756	359350	0.00046048	-1.42e-05	9.51e-06	continuous	30780NA	18	6822716
ENSG00000088766	359350	0.00022262	6.54e-06	1.19e-05	continuous	30780NA	20	6003718
ENSG00000088808	359350	0.0013326	-6.32e-05	1.22e-05	continuous	30780NA	14	104257008
ENSG00000088812	359350	0.0013875	-8.48e-06	1.06e-05	continuous	30780NA	20	3541728
ENSG00000088826	359350	0.00069529	2.61e-06	1.23e-05	continuous	30780NA	20	4135011
ENSG00000088827	359350	0.001723	-5.93e-05	9.98e-06	continuous	30780NA	20	3677696
ENSG00000088832	359350	0.00010978	-4.56e-06	1.32e-05	continuous	30780NA	20	1361714
ENSG00000088833	359350	0.00029885	-8.05e-06	8.03e-06	continuous	30780NA	20	1438647
ENSG00000088836	359350	0.0011893	6.41e-05	1e-05	continuous	30780NA	20	3213950
ENSG00000088854	359350	0.00089046	9.19e-05	1.07e-05	continuous	30780NA	20	3309112
ENSG00000088876	359350	0.00047877	3.38e-05	1.19e-05	continuous	30780NA	20	2483906
ENSG00000088881	359350	0.00068005	0.00010304	9.75e-06	continuous	30780NA	20	2707139
ENSG00000088882	359350	0.00085997	3.06e-05	1.09e-05	continuous	30780NA	20	2777999
ENSG00000088888	359350	0.00067089	3.32e-05	1.26e-05	continuous	30780NA	20	3838384
ENSG00000088899	359350	0.00086607	-1.45e-05	1.2e-05	continuous	30780NA	20	3148728
ENSG00000088926	359350	0.0006404	4.14e-05	1.25e-05	continuous	30780NA	4	187198967
ENSG00000088930	359350	0.00088132	2.45e-05	1.13e-05	continuous	30780NA	20	21327203
ENSG00000088986	359350	9.45e-05	-1.54e-05	1.07e-05	continuous	30780NA	12	120921975
ENSG00000088992	359350	0.00023481	-8.6e-06	1.25e-05	continuous	30780NA	12	117507006
ENSG00000089006	359350	0.000308	-3.42e-06	9.27e-06	continuous	30780NA	20	17935932
ENSG00000089009	359350	0.00026531	4.11e-06	1.04e-05	continuous	30780NA	12	112849818
ENSG00000089012	359350	0.00045742	1.32e-05	1.26e-05	continuous	30780NA	20	1624112
ENSG00000089022	359350	0.00036289	-2.6e-05	1.18e-05	continuous	30780NA	12	112307063
ENSG00000089041	359350	0.00047268	-2.53e-05	1.03e-05	continuous	30780NA	12	121597249
ENSG00000089048	359350	0.00065259	3.14e-05	1.15e-05	continuous	30780NA	20	13730251
ENSG00000089050	359350	0.00010064	-1.88e-05	6.38e-06	continuous	30780NA	20	18472536
ENSG00000089053	359350	0.00083253	1.87e-05	1.27e-05	continuous	30780NA	12	121791874
ENSG00000089057	359350	0.00079288	5.23e-05	1.08e-05	continuous	30780NA	20	4911971
ENSG00000089060	359350	0.00073189	1.93e-05	1.27e-05	continuous	30780NA	12	113766931
ENSG00000089063	359350	0.00013113	-5.66e-07	7.87e-06	continuous	30780NA	20	5087118
ENSG00000089091	359350	0.00069224	1.33e-05	1.06e-05	continuous	30780NA	20	18405968
ENSG00000089094	359350	0.0018755	0.00010539	1.16e-05	continuous	30780NA	12	121942910
ENSG00000089101	359350	0.0013266	4.18e-06	1.12e-05	continuous	30780NA	20	20187252
ENSG00000089116	359350	0.00050318	1.27e-05	7.85e-06	continuous	30780NA	12	113904962
ENSG00000089123	359350	0.00024397	1.39e-05	7.24e-06	continuous	30780NA	20	13433148
ENSG00000089127	359350	0.00030191	-3.98e-05	9.7e-06	continuous	30780NA	12	113357286
ENSG00000089154	359350	0.0030586	-5.12e-05	1.07e-05	continuous	30780NA	12	120598760
ENSG00000089157	359350	0.00026836	1.56e-05	8.59e-06	continuous	30780NA	12	120636764
ENSG00000089159	359350	0.00085385	-3.05e-05	1.3e-05	continuous	30780NA	12	120675912
ENSG00000089163	359350	0.00032631	-2.53e-05	8.69e-06	continuous	30780NA	12	120745586
ENSG00000089169	359350	0.00063735	2.24e-05	1.03e-05	continuous	30780NA	12	113172435
ENSG00000089177	359350	0.0013326	7.22e-06	1.1e-05	continuous	30780NA	20	16403414
ENSG00000089195	359350	0.0003629	-3.55e-05	9.3e-06	continuous	30780NA	20	5924532
ENSG00000089199	359350	0.00050317	-9.55e-06	9.07e-06	continuous	30780NA	20	5899042
ENSG00000089220	359350	0.00023482	3.36e-05	9.15e-06	continuous	30780NA	12	118578526
ENSG00000089225	359350	0.00066784	0.00011878	1.03e-05	continuous	30780NA	12	114818992
ENSG00000089234	359350	0.00059771	-2.64e-05	1.11e-05	continuous	30780NA	12	112101870
ENSG00000089248	359350	0.00028361	-1.29e-05	9.41e-06	continuous	30780NA	12	112456188
ENSG00000089250	359350	0.0015827	-2.09e-05	1.15e-05	continuous	30780NA	12	117767961
ENSG00000089280	359350	0.00058856	-4.47e-05	1.2e-05	continuous	30780NA	16	31197279
ENSG00000089327	359350	0.00020432	-4.46e-05	9.51e-06	continuous	30780NA	19	35653210
ENSG00000089335	359350	0.00040254	-2.47e-05	1.11e-05	continuous	30780NA	19	35172923
ENSG00000089351	359350	0.00082642	9.64e-05	1.08e-05	continuous	30780NA	19	35501532
ENSG00000089356	359350	7.01e-05	1.82e-05	1.07e-05	continuous	30780NA	19	35610980
ENSG00000089486	359350	0.00023481	-4.24e-05	1e-05	continuous	30780NA	16	4574753
ENSG00000089505	359350	0.00023786	-8.15e-06	1.14e-05	continuous	30780NA	16	66606667
ENSG00000089558	359350	0.0012046	9.41e-05	1.17e-05	continuous	30780NA	17	40321103
ENSG00000089639	359350	0.0011405	-5.47e-05	1.08e-05	continuous	30780NA	19	19747381
ENSG00000089685	359350	0.00017687	-8.32e-06	1.23e-05	continuous	30780NA	17	76215992
ENSG00000089692	359350	0.0006404	2.36e-06	1.14e-05	continuous	30780NA	12	6884650
ENSG00000089693	359350	0.00022871	4.22e-05	1.02e-05	continuous	30780NA	12	6866906
ENSG00000089723	359350	0.00023787	2.28e-05	9.38e-06	continuous	30780NA	14	94503976
ENSG00000089737	359350	0.00089352	-6.49e-05	1.19e-05	continuous	30780NA	14	94532429
ENSG00000089775	359350	0.00039034	-3.7e-05	1.01e-05	continuous	30780NA	14	64943878
ENSG00000089818	359350	0.00020736	-1.9e-06	1.12e-05	continuous	30780NA	12	8242587
ENSG00000089847	359350	0.0016955	6.42e-05	1.13e-05	continuous	30780NA	19	4204081
ENSG00000089876	359350	0.00047878	1.56e-05	7.91e-06	continuous	30780NA	10	127554956
ENSG00000089902	359350	0.00075934	5.03e-05	1.24e-05	continuous	30780NA	14	103127956
ENSG00000089916	359350	0.00031105	-6.71e-06	9.63e-06	continuous	30780NA	14	76669472
ENSG00000090006	359350	0.0019182	2.05e-05	1.01e-05	continuous	30780NA	19	41117257
ENSG00000090013	359350	0.00026226	-3.01e-05	1.04e-05	continuous	30780NA	19	40962722
ENSG00000090020	359350	0.00091791	-3.19e-05	1.09e-05	continuous	30780NA	1	27459389
ENSG00000090054	359350	0.00034765	-1.31e-05	9.74e-06	continuous	30780NA	9	94835974
ENSG00000090060	359350	0.00051232	-1.84e-05	1.07e-05	continuous	30780NA	14	97000609
ENSG00000090061	359350	0.00060381	-5.03e-06	1.17e-05	continuous	30780NA	14	99974444
ENSG00000090097	359350	0.00048488	-2.12e-06	1.02e-05	continuous	30780NA	3	51996948
ENSG00000090104	359350	0.00015858	2.02e-05	9.27e-06	continuous	30780NA	1	192547009
ENSG00000090238	359350	0.00015553	-2.52e-05	1.18e-05	continuous	30780NA	16	30105936
ENSG00000090263	359350	6.71e-05	-1.7e-05	1.05e-05	continuous	30780NA	7	140710441
ENSG00000090266	359350	8.54e-05	-6.24e-07	1.11e-05	continuous	30780NA	7	140406584
ENSG00000090273	359350	0.00036289	-4.91e-07	1.23e-05	continuous	30780NA	1	27250041
ENSG00000090316	359350	0.00055806	-7.58e-06	1.12e-05	continuous	30780NA	4	1308787
ENSG00000090339	359350	0.00072884	2.01e-05	1.3e-05	continuous	30780NA	19	10389401
ENSG00000090372	359350	0.0011588	1.53e-05	1.16e-05	continuous	30780NA	19	47236508
ENSG00000090376	359350	0.00046658	1.27e-05	1.06e-05	continuous	30780NA	12	66615531
ENSG00000090382	359350	5.49e-05	5.18e-06	9.49e-06	continuous	30780NA	12	69745068
ENSG00000090402	359350	0.0003263	2.63e-05	1.05e-05	continuous	30780NA	3	164746485
ENSG00000090432	359350	0.00034155	-3.08e-05	1.15e-05	continuous	30780NA	1	20830299
ENSG00000090447	359350	0.00036899	-1.96e-05	9.05e-06	continuous	30780NA	16	4315132
ENSG00000090470	359350	0.00069528	-0.0001006	1.04e-05	continuous	30780NA	15	65417946
ENSG00000090487	359350	0.00027141	1.42e-05	9.42e-06	continuous	30780NA	15	65269005
ENSG00000090512	359350	0.00025311	-9.11e-06	9.22e-06	continuous	30780NA	3	186362344
ENSG00000090520	359350	0.00023177	1.39e-05	1.24e-05	continuous	30780NA	3	186300127
ENSG00000090530	359350	0.00051232	-1.44e-05	1.29e-05	continuous	30780NA	3	189757372
ENSG00000090534	359350	0.0003446	-1.15e-05	1.16e-05	continuous	30780NA	3	184092828
ENSG00000090539	359350	0.0011771	4.79e-05	1.13e-05	continuous	30780NA	3	184103193
ENSG00000090554	359350	0.00028666	1.65e-06	1.01e-05	continuous	30780NA	19	49983476
ENSG00000090565	359350	0.00111	-8.53e-05	1.17e-05	continuous	30780NA	16	524315
ENSG00000090581	359350	0.00039034	-3.51e-05	8.01e-06	continuous	30780NA	16	1407638
ENSG00000090612	359350	0.00077763	1.11e-05	1.09e-05	continuous	30780NA	12	133745634
ENSG00000090615	359350	0.0017504	-2.64e-05	1.04e-05	continuous	30780NA	12	133375470
ENSG00000090621	359350	0.00078982	1.76e-05	1.19e-05	continuous	30780NA	1	40034475
ENSG00000090659	359350	0.0003385	-9.42e-06	1.02e-05	continuous	30780NA	19	7808672
ENSG00000090674	359350	0.0006709	-8.19e-06	1e-05	continuous	30780NA	19	7593204
ENSG00000090686	359350	0.00076848	-1.44e-05	1.08e-05	continuous	30780NA	1	22057445
ENSG00000090857	359350	0.00062821	-6.23e-05	1.08e-05	continuous	30780NA	16	70171366
ENSG00000090861	359350	0.0011009	4.66e-05	1.12e-05	continuous	30780NA	16	70304822
ENSG00000090863	359350	0.0014912	-5.25e-05	1.2e-05	continuous	30780NA	16	74563434
ENSG00000090905	359350	0.0019181	5.5e-05	1.06e-05	continuous	30780NA	16	24789985
ENSG00000090920	359350	0.003266	4.13e-05	1.1e-05	continuous	30780NA	19	40397248
ENSG00000090924	359350	0.0016041	-7.72e-05	1.13e-05	continuous	30780NA	19	39911140
ENSG00000090932	359350	0.00091791	-1.98e-05	9.7e-06	continuous	30780NA	19	39994328
ENSG00000090971	359350	0.0003263	-3.19e-05	1.14e-05	continuous	30780NA	19	55997653
ENSG00000090975	359350	0.001296	-3.69e-05	1.02e-05	continuous	30780NA	12	123551295
ENSG00000090989	359350	0.00064041	3.18e-05	9.99e-06	continuous	30780NA	4	56745491
ENSG00000091009	359350	0.00010978	2.35e-05	1.34e-05	continuous	30780NA	5	145650964
ENSG00000091010	359350	0.00035984	-1.67e-05	1.02e-05	continuous	30780NA	5	145719335
ENSG00000091039	359350	0.00055501	6.97e-06	1.07e-05	continuous	30780NA	12	76849583
ENSG00000091073	359350	0.00059466	-1.24e-05	1.13e-05	continuous	30780NA	7	76113153
ENSG00000091106	359350	0.00092096	3.34e-05	1.03e-05	continuous	30780NA	2	32470223
ENSG00000091127	359350	0.00070139	-2.05e-05	1.12e-05	continuous	30780NA	7	105121411
ENSG00000091128	359350	0.0016498	-1.6e-05	1.11e-05	continuous	30780NA	7	107717397
ENSG00000091129	359350	0.0011527	5.15e-05	1.09e-05	continuous	30780NA	7	107942615
ENSG00000091136	359350	0.0015979	-6.74e-05	1.08e-05	continuous	30780NA	7	107603972
ENSG00000091137	359350	0.00080812	-7.77e-06	1.03e-05	continuous	30780NA	7	107329667
ENSG00000091138	359350	0.00076239	-1.69e-05	1.08e-05	continuous	30780NA	7	107424791
ENSG00000091140	359350	0.000369	-2.15e-05	8.19e-06	continuous	30780NA	7	107551795
ENSG00000091157	359350	0.0010978	8.54e-05	1.06e-05	continuous	30780NA	18	54508701
ENSG00000091164	359350	0.00022262	-1.58e-05	1.06e-05	continuous	30780NA	18	54291635
ENSG00000091181	359350	0.00035374	-3.35e-05	8.99e-06	continuous	30780NA	3	3139765
ENSG00000091262	359350	0.0016681	-1.68e-05	1.08e-05	continuous	30780NA	16	16280082
ENSG00000091317	359350	0.00017687	3.6e-05	7.68e-06	continuous	30780NA	3	32533852
ENSG00000091409	359350	0.00090569	-2.65e-05	1.11e-05	continuous	30780NA	2	173331632
ENSG00000091428	359350	0.00037204	-2.1e-05	1.05e-05	continuous	30780NA	2	173758812
ENSG00000091436	359350	0.00067395	0.00010782	1.13e-05	continuous	30780NA	2	174036451
ENSG00000091483	359350	0.00046658	1.14e-05	1.03e-05	continuous	30780NA	1	241671982
ENSG00000091490	359350	0.0011619	9.09e-06	1.12e-05	continuous	30780NA	4	25807219
ENSG00000091513	359350	0.00057942	2.13e-05	9.34e-06	continuous	30780NA	3	133481325
ENSG00000091527	359350	0.00027446	-1.26e-05	9.28e-06	continuous	30780NA	3	133300840
ENSG00000091536	359350	0.0041474	-8.92e-05	1.07e-05	continuous	30780NA	17	18047568
ENSG00000091542	359350	0.00067394	2.37e-05	1.16e-05	continuous	30780NA	17	18099830
ENSG00000091583	359350	0.00025311	-2.56e-05	9e-06	continuous	30780NA	17	64230397
ENSG00000091592	359350	0.0015644	-2.3e-05	1.17e-05	continuous	30780NA	17	5462746
ENSG00000091622	359350	0.0012351	9.64e-06	1.09e-05	continuous	30780NA	17	6407199
ENSG00000091640	359350	0.00039339	-1.78e-05	1.26e-05	continuous	30780NA	17	4866844
ENSG00000091651	359350	0.00028056	-4.1e-05	1.03e-05	continuous	30780NA	16	46727931
ENSG00000091656	359350	0.0038211	2.6e-06	1.07e-05	continuous	30780NA	8	77686488
ENSG00000091664	359350	0.0006099	8.92e-05	1.02e-05	continuous	30780NA	11	22380346
ENSG00000091704	359350	0.00041168	-8.65e-06	1.01e-05	continuous	30780NA	7	130024068
ENSG00000091732	359350	0.00040253	8.29e-05	1.08e-05	continuous	30780NA	7	129674709
ENSG00000091831	359350	0.00041168	2.17e-05	1.13e-05	continuous	30780NA	6	152214290
ENSG00000091844	359350	0.00010064	3.46e-06	7.67e-06	continuous	30780NA	6	153388989
ENSG00000091879	359350	0.00061601	4.29e-05	1.14e-05	continuous	30780NA	8	6389051
ENSG00000091947	359350	0.00028056	5.31e-05	8.82e-06	continuous	30780NA	17	42094935
ENSG00000091972	359350	0.00029885	1.72e-05	9.96e-06	continuous	30780NA	3	112066427
ENSG00000091986	359350	0.0011192	4.14e-05	1.05e-05	continuous	30780NA	3	112345892
ENSG00000092009	359350	0.00026226	1.18e-05	1.14e-05	continuous	30780NA	14	24976015
ENSG00000092010	359350	0.00028056	-1.79e-05	1.09e-05	continuous	30780NA	14	24606772
ENSG00000092020	359350	0.00043608	-3.21e-06	1.11e-05	continuous	30780NA	14	35573198
ENSG00000092036	359350	0.00014638	-1.19e-05	9.28e-06	continuous	30780NA	14	23420904
ENSG00000092051	359350	0.00078372	2.64e-05	9.88e-06	continuous	30780NA	14	24042627
ENSG00000092054	359350	0.0020005	-9.54e-05	1.07e-05	continuous	30780NA	14	23893437
ENSG00000092067	359350	0.00041168	-1.18e-06	1.17e-05	continuous	30780NA	14	23587669
ENSG00000092068	359350	0.0006892	1.7e-05	1.06e-05	continuous	30780NA	14	23623694
ENSG00000092094	359350	0.000308	-3.94e-05	1.01e-05	continuous	30780NA	14	20918917
ENSG00000092096	359350	0.00069224	-2.27e-05	1.08e-05	continuous	30780NA	14	23818818
ENSG00000092108	359350	0.00049097	6.24e-05	1.04e-05	continuous	30780NA	14	31148168
ENSG00000092140	359350	0.00046658	-1.33e-05	9.67e-06	continuous	30780NA	14	31058799
ENSG00000092148	359350	0.0018755	-4.38e-05	9.92e-06	continuous	30780NA	14	31623164
ENSG00000092199	359350	0.00032629	-2.38e-05	1.12e-05	continuous	30780NA	14	21707474
ENSG00000092200	359350	0.0010612	3.38e-05	9.92e-06	continuous	30780NA	14	21787779
ENSG00000092201	359350	0.00089047	-5.14e-05	1.01e-05	continuous	30780NA	14	21836028
ENSG00000092203	359350	0.00049708	-1.28e-05	9.07e-06	continuous	30780NA	14	21956038
ENSG00000092208	359350	0.00018296	-1.1e-05	1.2e-05	continuous	30780NA	14	39594802
ENSG00000092295	359350	0.00083558	7.27e-05	9.82e-06	continuous	30780NA	14	24725979
ENSG00000092330	359350	0.00045743	2.78e-05	1.33e-05	continuous	30780NA	14	24710365
ENSG00000092345	359350	0.00026531	-1.88e-05	1.01e-05	continuous	30780NA	3	16670056
ENSG00000092421	359350	0.001479	-1.17e-05	1.11e-05	continuous	30780NA	5	115844971
ENSG00000092439	359350	0.0012656	-4.46e-05	1.02e-05	continuous	30780NA	15	50911841
ENSG00000092445	359350	0.00077153	-3.82e-05	1.17e-05	continuous	30780NA	15	41860705
ENSG00000092470	359350	0.00052757	-2.77e-05	8.27e-06	continuous	30780NA	15	44139889
ENSG00000092529	359350	0.00077763	-4.54e-05	1.1e-05	continuous	30780NA	15	42672409
ENSG00000092531	359350	0.00014943	-4.58e-06	1.24e-05	continuous	30780NA	15	42810489
ENSG00000092607	359350	0.00056721	1.12e-05	1.05e-05	continuous	30780NA	1	119478924
ENSG00000092621	359350	0.00039339	1.68e-05	9.48e-06	continuous	30780NA	1	120244630
ENSG00000092758	359350	0.001171	-2.07e-05	1.22e-05	continuous	30780NA	20	61460054
ENSG00000092820	359350	0.00073494	7.08e-05	1.14e-05	continuous	30780NA	6	159213609
ENSG00000092841	359350	0.00013113	5.78e-06	6.6e-06	continuous	30780NA	12	56554613
ENSG00000092847	359350	0.0010277	-5.36e-05	1.21e-05	continuous	30780NA	1	36365310
ENSG00000092850	359350	0.00039949	2.07e-05	9.94e-06	continuous	30780NA	1	36551776
ENSG00000092853	359350	0.00086606	2.29e-05	8.8e-06	continuous	30780NA	1	36210694
ENSG00000092871	359350	0.00018907	1.72e-05	1.02e-05	continuous	30780NA	17	33374674
ENSG00000092929	359350	0.0011954	-0.0001165	1.11e-05	continuous	30780NA	17	73832052
ENSG00000092931	359350	0.00039034	-4.26e-05	1.01e-05	continuous	30780NA	17	74754739
ENSG00000092964	359350	0.00089657	8.32e-06	1.66e-05	continuous	30780NA	8	26443743
ENSG00000092964	359350	0.00076238	-2.72e-05	1.13e-05	continuous	30780NA	8	26443743
ENSG00000092969	359350	0.00033545	-7.36e-05	1.05e-05	continuous	30780NA	1	218568769
ENSG00000092978	359350	0.00036898	4.04e-05	9.55e-06	continuous	30780NA	1	217702379
ENSG00000093000	359350	0.00051842	7.38e-05	1.07e-05	continuous	30780NA	22	45571809
ENSG00000093009	359350	0.0006099	-3.78e-05	1.09e-05	continuous	30780NA	22	19487559
ENSG00000093010	359350	0.0003568	-3.74e-05	1.23e-05	continuous	30780NA	22	19943314
ENSG00000093072	359350	0.00048793	-1.79e-05	1.02e-05	continuous	30780NA	22	17681537
ENSG00000093134	359350	0.00029885	2.1e-05	1.16e-05	continuous	30780NA	6	133049915
ENSG00000093144	359350	0.00020432	6.19e-05	9.42e-06	continuous	30780NA	6	127637305
ENSG00000093167	359350	0.00055197	2.42e-05	1.14e-05	continuous	30780NA	3	37159649
ENSG00000093183	359350	0.00028056	-9.62e-06	9.94e-06	continuous	30780NA	3	42616017
ENSG00000093217	359350	0.00039949	-7.33e-06	9.75e-06	continuous	30780NA	3	38425545
ENSG00000094755	359350	0.00034459	2.73e-05	9.8e-06	continuous	30780NA	5	170215703
ENSG00000094796	359350	0.00044218	-7.12e-07	1.08e-05	continuous	30780NA	17	39551910
ENSG00000094804	359350	0.00043608	-2.78e-05	1.37e-05	continuous	30780NA	17	38451528
ENSG00000094880	359350	0.00056416	-0.0001261	1.15e-05	continuous	30780NA	5	137536186
ENSG00000094914	359350	0.00060075	3.33e-05	1.04e-05	continuous	30780NA	12	53709944
ENSG00000094916	359350	0.00015858	-3.65e-05	8.91e-06	continuous	30780NA	12	54649305
ENSG00000094963	359350	0.00050927	-4.63e-05	1.24e-05	continuous	30780NA	1	171168085
ENSG00000094975	359350	0.001107	-6.71e-05	1.02e-05	continuous	30780NA	1	172541230
ENSG00000095002	359350	0.00086606	2.87e-05	1.11e-05	continuous	30780NA	2	47709779
ENSG00000095015	359350	0.0013113	8.94e-05	1.05e-05	continuous	30780NA	5	56151690
ENSG00000095059	359350	0.00032935	-5.29e-05	8.64e-06	continuous	30780NA	19	12789624
ENSG00000095066	359350	0.00079593	4.7e-05	1.01e-05	continuous	30780NA	19	12928686
ENSG00000095110	359350	0.00030191	1.09e-05	9.4e-06	continuous	30780NA	11	114411527
ENSG00000095139	359350	0.00041779	6.65e-05	1.04e-05	continuous	30780NA	11	118458427
ENSG00000095203	359350	0.00085082	0.00012189	9.96e-06	continuous	30780NA	9	112008750
ENSG00000095209	359350	0.00022262	-4.21e-06	9.23e-06	continuous	30780NA	9	108497859
ENSG00000095261	359350	0.00041474	6.16e-06	9.46e-06	continuous	30780NA	9	123591518
ENSG00000095303	359350	0.00046963	-3.84e-05	8.99e-06	continuous	30780NA	9	125145403
ENSG00000095319	359350	0.0012076	6.25e-07	1.13e-05	continuous	30780NA	9	131739677
ENSG00000095321	359350	0.00079593	-4.57e-05	1.1e-05	continuous	30780NA	9	131865279
ENSG00000095370	359350	0.00088742	3.48e-05	1.12e-05	continuous	30780NA	9	130520808
ENSG00000095383	359350	0.00083558	7.03e-05	1.02e-05	continuous	30780NA	9	100989613
ENSG00000095397	359350	0.0012168	-5.25e-05	1.12e-05	continuous	30780NA	9	117216045
ENSG00000095464	359350	0.00095451	-3.21e-05	1.19e-05	continuous	30780NA	10	95399056
ENSG00000095485	359350	0.00035984	1.45e-05	8.58e-06	continuous	30780NA	10	102009746
ENSG00000095539	359350	0.00073493	2.23e-05	1.12e-05	continuous	30780NA	10	102737452
ENSG00000095564	359350	0.00078373	6.9e-05	8.34e-06	continuous	30780NA	10	93736804
ENSG00000095574	359350	0.00026531	3.51e-05	9.01e-06	continuous	30780NA	10	124759328
ENSG00000095585	359350	0.00042694	-1.44e-05	1.25e-05	continuous	30780NA	10	97991401
ENSG00000095587	359350	0.0011222	2.84e-05	1.03e-05	continuous	30780NA	10	98199019
ENSG00000095596	359350	0.00045438	6.75e-05	1.07e-05	continuous	30780NA	10	94835440
ENSG00000095627	359350	0.00099414	-2.93e-05	1.15e-05	continuous	30780NA	10	115965546
ENSG00000095637	359350	0.0011802	3.34e-05	1.02e-05	continuous	30780NA	10	97196350
ENSG00000095713	359350	0.00048792	-9.01e-06	1.12e-05	continuous	30780NA	10	99707671
ENSG00000095739	359350	0.00042388	-4.01e-05	1.15e-05	continuous	30780NA	10	28969070
ENSG00000095752	359350	0.00029275	2.04e-05	1.07e-05	continuous	30780NA	19	55878794
ENSG00000095777	359350	0.00010978	4.14e-06	7.79e-06	continuous	30780NA	10	26362326
ENSG00000095787	359350	0.0006526	2e-05	1.16e-05	continuous	30780NA	10	28866732
ENSG00000095794	359350	0.00028971	1.41e-05	8.89e-06	continuous	30780NA	10	35458803
ENSG00000095906	359350	0.00046963	2.69e-05	1.24e-05	continuous	30780NA	16	1836047
ENSG00000095917	359350	0.00043608	5.61e-06	9.36e-06	continuous	30780NA	16	1307296
ENSG00000095932	359350	0.00022262	2.52e-05	1.39e-05	continuous	30780NA	19	3477473
ENSG00000095951	359350	0.002217	0.00014098	1.05e-05	continuous	30780NA	6	12087114
ENSG00000095970	359350	0.00022261	-3.03e-05	8.65e-06	continuous	30780NA	6	41128584
ENSG00000095981	359350	0.00026226	9.65e-06	1.18e-05	continuous	30780NA	6	39286609
ENSG00000096006	359350	0.00026226	1.79e-05	1.04e-05	continuous	30780NA	6	49703624
ENSG00000096060	359350	0.0003385	4.96e-05	1.02e-05	continuous	30780NA	6	35618861
ENSG00000096063	359350	0.00057635	6.01e-05	1.21e-05	continuous	30780NA	6	35844931
ENSG00000096070	359350	0.0011863	4.76e-05	1.13e-05	continuous	30780NA	6	36182544
ENSG00000096080	359350	0.00018602	-2.37e-05	9.35e-06	continuous	30780NA	6	43647284
ENSG00000096088	359350	0.00036899	2.44e-05	9.35e-06	continuous	30780NA	6	41713148
ENSG00000096092	359350	5.49e-05	6.79e-06	7.12e-06	continuous	30780NA	6	52543647
ENSG00000096093	359350	0.00044523	4.22e-05	1.06e-05	continuous	30780NA	6	52336499
ENSG00000096264	359350	0.00028666	5.38e-05	1.1e-05	continuous	30780NA	6	41311009
ENSG00000096384	359350	0.00081727	3.22e-06	1.04e-05	continuous	30780NA	6	44218222
ENSG00000096395	359350	0.00012808	-5.23e-07	9.29e-06	continuous	30780NA	6	33767119
ENSG00000096401	359350	0.00082947	3.18e-05	1.17e-05	continuous	30780NA	6	44386713
ENSG00000096433	359350	0.002647	2.29e-07	1.02e-05	continuous	30780NA	6	33626247
ENSG00000096654	359350	0.00045132	3e-05	1.08e-05	continuous	30780NA	6	27429710
ENSG00000096696	359350	0.0025952	-2.69e-05	1.06e-05	continuous	30780NA	6	7564379
ENSG00000096717	359350	0.00093621	-1.39e-05	1.05e-05	continuous	30780NA	10	69661287
ENSG00000096746	359350	0.00032935	-2.78e-06	1.03e-05	continuous	30780NA	10	70096940
ENSG00000096872	359350	0.00010064	7.8e-06	6.19e-06	continuous	30780NA	9	27004983
ENSG00000096968	359350	0.0009789	-5.17e-05	1.14e-05	continuous	30780NA	9	5056608
ENSG00000096996	359350	0.00067699	-3.71e-05	1.09e-05	continuous	30780NA	19	18189780
ENSG00000097007	359350	0.0012869	-5e-05	1.05e-05	continuous	30780NA	9	133676198
ENSG00000097021	359350	0.00047573	6.49e-06	1.12e-05	continuous	30780NA	1	6389390
ENSG00000097033	359350	0.00039949	4.96e-05	9.89e-06	continuous	30780NA	1	87192063
ENSG00000097046	359350	0.00046048	-4.58e-06	1.25e-05	continuous	30780NA	1	91978865
ENSG00000097096	359350	0.00077763	-8.12e-06	8.96e-06	continuous	30780NA	1	85644643
ENSG00000099139	359350	0.00011587	-1.4e-05	1.04e-05	continuous	30780NA	9	78741408
ENSG00000099194	359350	0.00038424	-7.91e-07	1.24e-05	continuous	30780NA	10	102115736
ENSG00000099203	359350	0.00042998	-1.24e-05	1.29e-05	continuous	30780NA	19	10945054
ENSG00000099204	359350	0.00077458	1.43e-07	1.12e-05	continuous	30780NA	10	116317817
ENSG00000099219	359350	0.0011222	1.64e-06	1.04e-05	continuous	30780NA	9	5799097
ENSG00000099246	359350	0.00023481	-2.43e-05	1.05e-05	continuous	30780NA	10	27812170
ENSG00000099250	359350	0.00064345	6.3e-05	9.99e-06	continuous	30780NA	10	33545805
ENSG00000099256	359350	0.00017382	2.82e-05	9.15e-06	continuous	30780NA	10	25189535
ENSG00000099260	359350	0.0003385	-2.74e-05	9.48e-06	continuous	30780NA	1	100135798
ENSG00000099282	359350	0.00038729	-6.44e-05	1.09e-05	continuous	30780NA	10	71239327
ENSG00000099284	359350	0.00046963	-3.37e-07	1.15e-05	continuous	30780NA	10	71842294
ENSG00000099290	359350	0.0010399	5.22e-05	1.13e-05	continuous	30780NA	10	51860459
ENSG00000099308	359350	0.0016651	3.79e-05	1.11e-05	continuous	30780NA	19	18235553
ENSG00000099326	359350	0.0011039	-7.84e-05	1.17e-05	continuous	30780NA	19	59079120
ENSG00000099330	359350	0.0003873	-5.47e-05	1.14e-05	continuous	30780NA	19	17338521
ENSG00000099331	359350	0.0024213	0.0001005	1.16e-05	continuous	30780NA	19	17255969
ENSG00000099337	359350	0.00049097	-3.46e-06	1.37e-05	continuous	30780NA	19	38815072
ENSG00000099338	359350	0.0010917	9.89e-05	1.02e-05	continuous	30780NA	19	38844002
ENSG00000099341	359350	0.00043304	-3.24e-05	9.75e-06	continuous	30780NA	19	38869820
ENSG00000099364	359350	0.00095451	-7.85e-05	1.07e-05	continuous	30780NA	16	30947240
ENSG00000099365	359350	0.00019212	6.18e-06	1.19e-05	continuous	30780NA	16	31011263
ENSG00000099377	359350	0.00057636	2.37e-05	1.05e-05	continuous	30780NA	16	30998496
ENSG00000099381	359350	0.0026439	0.0001053	1.14e-05	continuous	30780NA	16	30982526
ENSG00000099385	359350	0.00021652	1.22e-05	1.04e-05	continuous	30780NA	16	30875614
ENSG00000099617	359350	0.00038729	2.63e-06	1.05e-05	continuous	30780NA	19	1293792
ENSG00000099622	359350	0.00050927	6.02e-05	1.06e-05	continuous	30780NA	19	1267132
ENSG00000099624	359350	0.00035984	2.22e-05	1.2e-05	continuous	30780NA	19	1243287
ENSG00000099625	359350	0.00083557	7.73e-05	1.15e-05	continuous	30780NA	19	1233156
ENSG00000099769	359350	0.0011436	-5.15e-06	1.01e-05	continuous	30780NA	16	1842693
ENSG00000099795	359350	0.00017992	1.29e-05	7.29e-06	continuous	30780NA	19	14679882
ENSG00000099797	359350	0.00039644	1.19e-05	1.16e-05	continuous	30780NA	19	14652345
ENSG00000099800	359350	0.00018907	-4.45e-06	1.19e-05	continuous	30780NA	19	2426757
ENSG00000099804	359350	0.00041169	-2.1e-05	1.14e-05	continuous	30780NA	19	536906
ENSG00000099810	359350	0.00017992	4.35e-05	1.07e-05	continuous	30780NA	9	21867094
ENSG00000099812	359350	0.00095145	1.04e-05	1.11e-05	continuous	30780NA	19	757723
ENSG00000099814	359350	0.0022444	3.08e-05	1.08e-05	continuous	30780NA	14	105347362
ENSG00000099817	359350	0.00033545	-1.19e-07	9.59e-06	continuous	30780NA	19	1091096
ENSG00000099821	359350	0.0028757	-2.58e-05	1.15e-05	continuous	30780NA	19	625410
ENSG00000099822	359350	0.0018815	8.46e-06	1.05e-05	continuous	30780NA	19	603526
ENSG00000099834	359350	0.0013144	-8.61e-05	1.09e-05	continuous	30780NA	11	621322
ENSG00000099840	359350	0.00034155	-1.41e-05	9.37e-06	continuous	30780NA	19	2097986
ENSG00000099849	359350	0.00079288	9.12e-08	1.18e-05	continuous	30780NA	11	562213
ENSG00000099860	359350	0.00018602	3.51e-06	9.15e-06	continuous	30780NA	19	2477189
ENSG00000099864	359350	0.0007014	-1.12e-05	1.12e-05	continuous	30780NA	19	728641
ENSG00000099866	359350	0.00057636	-2.61e-05	1.09e-05	continuous	30780NA	19	497262
ENSG00000099875	359350	0.00072579	7.43e-06	1.06e-05	continuous	30780NA	19	2044357
ENSG00000099889	359350	0.0013265	4.44e-05	9.86e-06	continuous	30780NA	22	19980875
ENSG00000099899	359350	0.00068614	-4.71e-05	1.05e-05	continuous	30780NA	22	20102152
ENSG00000099901	359350	0.00022871	1.94e-05	7.36e-06	continuous	30780NA	22	20109170
ENSG00000099904	359350	0.0011863	2.26e-05	1.1e-05	continuous	30780NA	22	20126255
ENSG00000099910	359350	0.00071664	-4.85e-05	1.09e-05	continuous	30780NA	22	20816849
ENSG00000099917	359350	0.00090266	4.59e-05	1.14e-05	continuous	30780NA	22	20896060
ENSG00000099937	359350	0.00054586	-6.49e-05	1.14e-05	continuous	30780NA	22	21135088
ENSG00000099940	359350	0.00026226	-1.92e-05	1.06e-05	continuous	30780NA	22	21229389
ENSG00000099942	359350	0.00038119	4.95e-05	1.04e-05	continuous	30780NA	22	21289876
ENSG00000099949	359350	0.0011802	-1.71e-05	1.15e-05	continuous	30780NA	22	21343539
ENSG00000099953	359350	0.00059161	-1.57e-05	1.09e-05	continuous	30780NA	22	24118458
ENSG00000099954	359350	0.0015583	6.28e-05	1.19e-05	continuous	30780NA	22	17939344
ENSG00000099956	359350	0.00050622	-2.98e-05	1.17e-05	continuous	30780NA	22	24152927
ENSG00000099957	359350	0.00045743	2.6e-05	1.09e-05	continuous	30780NA	22	21373608
ENSG00000099958	359350	0.00034764	2.76e-05	1.16e-05	continuous	30780NA	22	24179003
ENSG00000099960	359350	0.00070444	6.44e-05	1.07e-05	continuous	30780NA	22	21385068
ENSG00000099968	359350	0.00060075	-5.97e-05	1.07e-05	continuous	30780NA	22	18162505
ENSG00000099974	359350	5.79e-05	2.15e-05	6.58e-06	continuous	30780NA	22	24311905
ENSG00000099985	359350	0.00025311	-1.87e-05	9.22e-06	continuous	30780NA	22	30660824
ENSG00000099991	359350	0.0023908	-7.47e-05	1.05e-05	continuous	30780NA	22	24491119
ENSG00000099992	359350	0.0003019	-6.19e-06	9.46e-06	continuous	30780NA	22	30705507
ENSG00000099994	359350	0.0010094	7.85e-05	1.09e-05	continuous	30780NA	22	24581153
ENSG00000099995	359350	0.00066785	4.96e-05	1.02e-05	continuous	30780NA	22	30740457
ENSG00000099998	359350	0.0006648	-3.87e-06	1.07e-05	continuous	30780NA	22	24628366
ENSG00000099999	359350	0.00039643	3.86e-05	9.95e-06	continuous	30780NA	22	30795798
ENSG00000100003	359350	0.00022261	-1.28e-05	1.12e-05	continuous	30780NA	22	30807076
ENSG00000100012	359350	0.00036594	-5.47e-06	1.08e-05	continuous	30780NA	22	30855991
ENSG00000100014	359350	0.0009362	-0.0001057	9.88e-06	continuous	30780NA	22	24740247
ENSG00000100023	359350	0.00062515	-4.51e-05	1.15e-05	continuous	30780NA	22	22030432
ENSG00000100024	359350	0.00047266	-2.99e-05	1.01e-05	continuous	30780NA	22	24893782
ENSG00000100027	359350	0.00010978	6.73e-06	9.83e-06	continuous	30780NA	22	22070978
ENSG00000100029	359350	0.00070749	2.56e-05	1.3e-05	continuous	30780NA	22	30987841
ENSG00000100030	359350	0.00025616	-3.47e-05	9.66e-06	continuous	30780NA	22	22165380
ENSG00000100031	359350	0.0006709	3.97e-05	1.08e-05	continuous	30780NA	22	25002345
ENSG00000100034	359350	0.00057941	6.14e-05	1.19e-05	continuous	30780NA	22	22290501
ENSG00000100036	359350	0.00042388	1.61e-05	1.07e-05	continuous	30780NA	22	31048321
ENSG00000100038	359350	0.00087826	2.26e-05	1.27e-05	continuous	30780NA	22	22324305
ENSG00000100053	359350	0.00027141	2.88e-05	1.2e-05	continuous	30780NA	22	25599574
ENSG00000100055	359350	0.00050622	1.52e-06	1.23e-05	continuous	30780NA	22	37694725
ENSG00000100056	359350	0.00066174	3.74e-06	1.2e-05	continuous	30780NA	22	19124995
ENSG00000100060	359350	0.00028971	-4.52e-05	9.53e-06	continuous	30780NA	22	37873770
ENSG00000100065	359350	0.0011954	4.08e-05	1.09e-05	continuous	30780NA	22	37900975
ENSG00000100068	359350	0.00034765	2.95e-06	9.84e-06	continuous	30780NA	22	25774365
ENSG00000100075	359350	0.00052147	8.81e-06	1.24e-05	continuous	30780NA	22	19164719
ENSG00000100077	359350	0.00057332	7.21e-06	9.89e-06	continuous	30780NA	22	26043039
ENSG00000100078	359350	0.00059465	2.93e-06	1.2e-05	continuous	30780NA	22	31533694
ENSG00000100079	359350	0.00021652	-2.87e-05	1.17e-05	continuous	30780NA	22	37972439
ENSG00000100083	359350	0.0007014	2.83e-05	9.86e-06	continuous	30780NA	22	38017026
ENSG00000100084	359350	0.0011283	3.46e-05	1.04e-05	continuous	30780NA	22	19376723
ENSG00000100092	359350	0.00085386	3.9e-05	1.14e-05	continuous	30780NA	22	38046800
ENSG00000100095	359350	0.0011192	4.36e-05	1.07e-05	continuous	30780NA	22	26672501
ENSG00000100097	359350	0.00010063	-2.57e-05	1.28e-05	continuous	30780NA	22	38073714
ENSG00000100099	359350	0.00078068	-2.83e-05	1.02e-05	continuous	30780NA	22	26859596
ENSG00000100100	359350	0.00034765	1.32e-06	9.63e-06	continuous	30780NA	22	31683050
ENSG00000100101	359350	0.00021347	2.98e-06	1.01e-05	continuous	30780NA	22	38123909
ENSG00000100104	359350	0.00040864	-4.45e-05	1.22e-05	continuous	30780NA	22	26885234
ENSG00000100105	359350	0.001049	-7.26e-05	1.08e-05	continuous	30780NA	22	31732004
ENSG00000100106	359350	0.002278	-5.92e-05	1.04e-05	continuous	30780NA	22	38132787
ENSG00000100109	359350	0.00081117	2.81e-06	1.11e-05	continuous	30780NA	22	26897831
ENSG00000100116	359350	0.00053672	-8.2e-05	1.26e-05	continuous	30780NA	22	38208548
ENSG00000100121	359350	0.00038424	2.08e-05	1.28e-05	continuous	30780NA	22	22989574
ENSG00000100122	359350	0.00026226	-9.03e-06	1.16e-05	continuous	30780NA	22	27004647
ENSG00000100124	359350	0.00036289	1.59e-05	9.56e-06	continuous	30780NA	22	38236098
ENSG00000100129	359350	0.00058855	3.92e-06	9.34e-06	continuous	30780NA	22	38265145
ENSG00000100138	359350	0.00017383	2.8e-05	1e-05	continuous	30780NA	22	42078221
ENSG00000100139	359350	0.00099415	-5.51e-05	1.05e-05	continuous	30780NA	22	38320247
ENSG00000100142	359350	0.00019517	1.51e-05	1.28e-05	continuous	30780NA	22	38393268
ENSG00000100146	359350	0.00058856	4.07e-05	1.05e-05	continuous	30780NA	22	38375061
ENSG00000100147	359350	0.00018602	-4.3e-05	9.85e-06	continuous	30780NA	22	42209493
ENSG00000100150	359350	0.0015034	2.41e-06	1.07e-05	continuous	30780NA	22	32226478
ENSG00000100151	359350	0.00041778	4.36e-05	1.17e-05	continuous	30780NA	22	38462013
ENSG00000100154	359350	0.0013327	-4.55e-05	1.12e-05	continuous	30780NA	22	28724929
ENSG00000100156	359350	0.00092094	8.64e-05	1.14e-05	continuous	30780NA	22	38477121
ENSG00000100162	359350	0.00029886	7.91e-07	1.33e-05	continuous	30780NA	22	42338947
ENSG00000100167	359350	0.0002958	6.45e-06	1.17e-05	continuous	30780NA	22	42383251
ENSG00000100170	359350	0.0006465	-4e-05	1.2e-05	continuous	30780NA	22	32474018
ENSG00000100191	359350	0.00054892	-7.47e-06	1.01e-05	continuous	30780NA	22	32632897
ENSG00000100196	359350	0.00022567	1.31e-05	1.1e-05	continuous	30780NA	22	38871760
ENSG00000100197	359350	0.00094231	-5.74e-05	1.17e-05	continuous	30780NA	22	42524705
ENSG00000100201	359350	0.0006526	-1.96e-05	9.69e-06	continuous	30780NA	22	38891555
ENSG00000100206	359350	0.00032325	3.1e-05	1.25e-05	continuous	30780NA	22	38940623
ENSG00000100207	359350	0.0022475	0.00014702	1.09e-05	continuous	30780NA	22	42647821
ENSG00000100209	359350	0.00014943	2.82e-05	9.27e-06	continuous	30780NA	22	29145761
ENSG00000100211	359350	0.00015248	-7.6e-06	1.13e-05	continuous	30780NA	22	39061250
ENSG00000100216	359350	0.00021041	-1.95e-05	8.79e-06	continuous	30780NA	22	39079386
ENSG00000100218	359350	0.00032325	-3.73e-05	1e-05	continuous	30780NA	22	23444401
ENSG00000100219	359350	0.00019212	2.37e-05	1.2e-05	continuous	30780NA	22	29193564
ENSG00000100220	359350	0.00057026	5.34e-06	1.07e-05	continuous	30780NA	22	32795906
ENSG00000100221	359350	0.00023177	-2.3e-05	1.12e-05	continuous	30780NA	22	39089555
ENSG00000100225	359350	0.00051537	3.15e-05	1.07e-05	continuous	30780NA	22	32882741
ENSG00000100226	359350	0.00077763	9.58e-06	1.29e-05	continuous	30780NA	22	39118016
ENSG00000100227	359350	0.00043303	3.72e-06	1.13e-05	continuous	30780NA	22	42995348
ENSG00000100228	359350	0.00022262	3.03e-05	8.65e-06	continuous	30780NA	22	23497025
ENSG00000100234	359350	0.00017687	-7.36e-06	1.19e-05	continuous	30780NA	22	33228359
ENSG00000100239	359350	0.0012351	-2.27e-05	1.16e-05	continuous	30780NA	22	50832624
ENSG00000100241	359350	0.003263	3.05e-05	1.08e-05	continuous	30780NA	22	50898442
ENSG00000100242	359350	0.00081421	1.75e-05	1.14e-05	continuous	30780NA	22	39160439
ENSG00000100243	359350	0.00040253	-3.22e-05	1.14e-05	continuous	30780NA	22	43029710
ENSG00000100246	359350	0.00014028	1.68e-05	1.3e-05	continuous	30780NA	22	39182358
ENSG00000100249	359350	0.00038424	-2.39e-06	1.21e-05	continuous	30780NA	22	29456246
ENSG00000100253	359350	0.00040863	-3.54e-05	1.35e-05	continuous	30780NA	22	50927145
ENSG00000100258	359350	0.0015431	4.02e-05	1.07e-05	continuous	30780NA	22	50943756
ENSG00000100263	359350	0.00046658	-4.72e-05	1.1e-05	continuous	30780NA	22	29660020
ENSG00000100266	359350	0.00053976	-9.07e-05	1.03e-05	continuous	30780NA	22	43321285
ENSG00000100271	359350	0.00039949	-3.53e-06	1.01e-05	continuous	30780NA	22	43460478
ENSG00000100276	359350	0.00028361	-6.35e-06	9.35e-06	continuous	30780NA	22	29712295
ENSG00000100280	359350	0.0010551	-2.26e-05	1.06e-05	continuous	30780NA	22	29771419
ENSG00000100281	359350	0.00059771	4.37e-06	1.14e-05	continuous	30780NA	22	35672623
ENSG00000100284	359350	0.000616	8.19e-05	1.08e-05	continuous	30780NA	22	35719627
ENSG00000100285	359350	0.0010673	3.58e-05	1.04e-05	continuous	30780NA	22	29881799
ENSG00000100288	359350	0.00054587	-2.94e-05	1.17e-05	continuous	30780NA	22	51028631
ENSG00000100290	359350	0.00027141	-3.45e-05	1.36e-05	continuous	30780NA	22	43516236
ENSG00000100292	359350	0.00025921	9.76e-06	1.02e-05	continuous	30780NA	22	35783281
ENSG00000100294	359350	0.00060684	1.37e-05	1.15e-05	continuous	30780NA	22	43533806
ENSG00000100296	359350	0.00060074	4.13e-06	1.21e-05	continuous	30780NA	22	29926537
ENSG00000100297	359350	0.00082033	-2.05e-06	1.05e-05	continuous	30780NA	22	35808740
ENSG00000100298	359350	0.00016163	-3.62e-06	9.49e-06	continuous	30780NA	22	39496651
ENSG00000100299	359350	0.00082337	2.82e-05	1.17e-05	continuous	30780NA	22	51063895
ENSG00000100300	359350	0.00027446	1.45e-05	1.19e-05	continuous	30780NA	22	43553384
ENSG00000100302	359350	0.00046353	2.83e-05	1.24e-05	continuous	30780NA	22	35943482
ENSG00000100304	359350	0.00075323	3.17e-05	1.01e-05	continuous	30780NA	22	43572884
ENSG00000100307	359350	0.00040864	1.08e-05	1.18e-05	continuous	30780NA	22	39532426
ENSG00000100311	359350	0.00038729	-2.95e-05	1.16e-05	continuous	30780NA	22	39630060
ENSG00000100312	359350	0.00041168	2.17e-05	1.11e-05	continuous	30780NA	22	51180193
ENSG00000100314	359350	0.00026226	-6.84e-06	1.33e-05	continuous	30780NA	22	30121951
ENSG00000100316	359350	0.00050623	-3.28e-05	1.1e-05	continuous	30780NA	22	39712641
ENSG00000100319	359350	0.00011588	-3.28e-05	7.86e-06	continuous	30780NA	22	30144973
ENSG00000100320	359350	0.00043913	-1.2e-05	1.02e-05	continuous	30780NA	22	36279628
ENSG00000100321	359350	0.00025006	-3e-05	1.1e-05	continuous	30780NA	22	39763762
ENSG00000100324	359350	0.00064345	1.74e-05	1.18e-05	continuous	30780NA	22	39814406
ENSG00000100325	359350	0.00099415	-6.29e-05	1.08e-05	continuous	30780NA	22	30209434
ENSG00000100330	359350	0.00014943	-2.15e-05	1.13e-05	continuous	30780NA	22	30353000
ENSG00000100335	359350	0.00052452	2.47e-05	1.28e-05	continuous	30780NA	22	39904787
ENSG00000100336	359350	0.00039643	-6.73e-05	1.11e-05	continuous	30780NA	22	36593029
ENSG00000100341	359350	0.00050927	-2.31e-05	1e-05	continuous	30780NA	22	44281726
ENSG00000100342	359350	0.00039034	4.13e-05	1.06e-05	continuous	30780NA	22	36656316
ENSG00000100344	359350	0.00058551	2.27e-05	1.23e-05	continuous	30780NA	22	44339994
ENSG00000100345	359350	0.0022079	-1.18e-05	1.16e-05	continuous	30780NA	22	36730695
ENSG00000100346	359350	0.0028971	7.95e-05	1.03e-05	continuous	30780NA	22	40026250
ENSG00000100347	359350	0.00038423	-1.23e-05	1.02e-05	continuous	30780NA	22	44378856
ENSG00000100348	359350	0.00011588	-2.67e-05	1.09e-05	continuous	30780NA	22	36870580
ENSG00000100350	359350	0.00091791	3.36e-05	1.18e-05	continuous	30780NA	22	36893193
ENSG00000100351	359350	0.00032325	1.47e-05	1.1e-05	continuous	30780NA	22	40333406
ENSG00000100353	359350	0.00056722	3.55e-05	1.04e-05	continuous	30780NA	22	36916190
ENSG00000100354	359350	0.0017108	-1.51e-05	1.02e-05	continuous	30780NA	22	40586317
ENSG00000100359	359350	0.0010551	1e-06	1.17e-05	continuous	30780NA	22	40786444
ENSG00000100360	359350	0.00014943	-3.82e-06	1.1e-05	continuous	30780NA	22	37163273
ENSG00000100362	359350	0.00011893	-1.27e-05	9.46e-06	continuous	30780NA	22	37206126
ENSG00000100364	359350	0.00046352	1.21e-07	1.14e-05	continuous	30780NA	22	45611435
ENSG00000100365	359350	0.00038424	8.44e-06	1.32e-05	continuous	30780NA	22	37265544
ENSG00000100368	359350	0.00095754	9.91e-06	9.58e-06	continuous	30780NA	22	37323081
ENSG00000100372	359350	0.00023786	3.69e-05	1.21e-05	continuous	30780NA	22	41190519
ENSG00000100373	359350	0.00039644	4.95e-05	1.13e-05	continuous	30780NA	22	45686309
ENSG00000100376	359350	0.0003202	-8.93e-06	9.9e-06	continuous	30780NA	22	45721343
ENSG00000100379	359350	0.0002897	5.87e-05	1.01e-05	continuous	30780NA	22	37453605
ENSG00000100380	359350	0.00021652	-2.52e-05	9.49e-06	continuous	30780NA	22	41236783
ENSG00000100385	359350	0.00060381	6.03e-06	1.07e-05	continuous	30780NA	22	37546486
ENSG00000100387	359350	0.00012808	2.69e-05	1.31e-05	continuous	30780NA	22	41358332
ENSG00000100393	359350	0.002833	0.0001844	1.02e-05	continuous	30780NA	22	41531936
ENSG00000100395	359350	0.00070748	-6.81e-06	1.03e-05	continuous	30780NA	22	41614242
ENSG00000100399	359350	0.0010338	-5.69e-05	1.02e-05	continuous	30780NA	22	41631228
ENSG00000100401	359350	0.00063126	0.00014018	9.21e-06	continuous	30780NA	22	41661935
ENSG00000100403	359350	0.0011283	-5.12e-05	1.16e-05	continuous	30780NA	22	41726839
ENSG00000100410	359350	0.00013723	3.81e-06	1.13e-05	continuous	30780NA	22	41860225
ENSG00000100412	359350	0.00088132	3.37e-05	1.02e-05	continuous	30780NA	22	41895061
ENSG00000100413	359350	0.00030495	-3.14e-05	1.24e-05	continuous	30780NA	22	41931209
ENSG00000100416	359350	0.00050927	-1.66e-05	1.22e-05	continuous	30780NA	22	46740005
ENSG00000100417	359350	0.000308	7.61e-05	9.93e-06	continuous	30780NA	22	41979396
ENSG00000100418	359350	0.00015552	1.56e-05	8.31e-06	continuous	30780NA	22	42005566
ENSG00000100422	359350	0.00057026	2.35e-06	9.67e-06	continuous	30780NA	22	47107233
ENSG00000100425	359350	0.0015217	-0.0001436	1.11e-05	continuous	30780NA	22	50194046
ENSG00000100426	359350	0.0013296	3.95e-05	1.17e-05	continuous	30780NA	22	50265608
ENSG00000100427	359350	0.00043304	1.29e-05	1.21e-05	continuous	30780NA	22	50511076
ENSG00000100429	359350	0.00095145	5.89e-06	1.03e-05	continuous	30780NA	22	50686723
ENSG00000100433	359350	0.00055502	-3.82e-06	8.38e-06	continuous	30780NA	14	88721182
ENSG00000100439	359350	0.00028361	8.61e-06	1.14e-05	continuous	30780NA	14	23074206
ENSG00000100441	359350	0.00057331	-3.44e-05	9.54e-06	continuous	30780NA	14	24904516
ENSG00000100442	359350	0.00012503	-7.57e-06	6.77e-06	continuous	30780NA	14	45594663
ENSG00000100445	359350	0.00031106	7.44e-06	8.07e-06	continuous	30780NA	14	24910542
ENSG00000100448	359350	0.00025006	-1.5e-05	8.11e-06	continuous	30780NA	14	25044097
ENSG00000100450	359350	0.00031715	1.56e-05	1.07e-05	continuous	30780NA	14	25077296
ENSG00000100453	359350	0.00027141	5.74e-07	1.02e-05	continuous	30780NA	14	25101817
ENSG00000100461	359350	0.00048488	1.34e-05	1.31e-05	continuous	30780NA	14	23379124
ENSG00000100462	359350	0.00046353	-1.44e-05	1.03e-05	continuous	30780NA	14	23394257
ENSG00000100473	359350	0.00052452	-3.73e-06	1.1e-05	continuous	30780NA	14	31353996
ENSG00000100478	359350	0.00018297	-1.43e-05	1.48e-05	continuous	30780NA	14	31528565
ENSG00000100479	359350	0.0003141	-6.49e-06	1.11e-05	continuous	30780NA	14	50132707
ENSG00000100483	359350	0.00029581	2.85e-05	1.15e-05	continuous	30780NA	14	50579334
ENSG00000100485	359350	0.0010948	-5.5e-05	1.03e-05	continuous	30780NA	14	50641062
ENSG00000100490	359350	0.0002958	1.83e-05	1.2e-05	continuous	30780NA	14	50839745
ENSG00000100503	359350	0.0017657	-0.0001273	1.09e-05	continuous	30780NA	14	51242160
ENSG00000100504	359350	0.00075629	3.92e-05	1.18e-05	continuous	30780NA	14	51368032
ENSG00000100505	359350	0.00025311	2.83e-05	1.07e-05	continuous	30780NA	14	51502380
ENSG00000100519	359350	0.00040253	1.45e-05	1.2e-05	continuous	30780NA	14	53184598
ENSG00000100522	359350	0.00015553	1.84e-05	1.31e-05	continuous	30780NA	14	53250149
ENSG00000100523	359350	0.00082643	0.00010588	1.02e-05	continuous	30780NA	14	53565343
ENSG00000100526	359350	0.00011283	9.7e-06	8.65e-06	continuous	30780NA	14	54875252
ENSG00000100528	359350	0.00011283	-8.43e-06	7.66e-06	continuous	30780NA	14	54900902
ENSG00000100532	359350	0.00029276	-2.74e-05	1.1e-05	continuous	30780NA	14	54991049
ENSG00000100554	359350	0.00015248	-9.17e-06	6.47e-06	continuous	30780NA	14	67794035
ENSG00000100557	359350	0.00023177	-2.96e-05	9.23e-06	continuous	30780NA	14	57948302
ENSG00000100558	359350	0.00035375	4.48e-05	1.01e-05	continuous	30780NA	14	67866309
ENSG00000100564	359350	0.00017077	8e-06	1.3e-05	continuous	30780NA	14	68057838
ENSG00000100565	359350	0.00036289	7.17e-06	1.04e-05	continuous	30780NA	14	77314680
ENSG00000100567	359350	0.00023481	3.22e-05	9.78e-06	continuous	30780NA	14	58725140
ENSG00000100568	359350	0.00023177	-1.85e-05	9.63e-06	continuous	30780NA	14	68127670
ENSG00000100575	359350	3.66e-05	7.04e-06	5.08e-06	continuous	30780NA	14	58884772
ENSG00000100577	359350	0.00017382	-3.02e-05	1.16e-05	continuous	30780NA	14	77792584
ENSG00000100578	359350	0.0012137	1.66e-05	1.06e-05	continuous	30780NA	14	58954660
ENSG00000100580	359350	0.00029275	-1.93e-05	1.33e-05	continuous	30780NA	14	77822408
ENSG00000100583	359350	0.00040254	6.15e-06	8.13e-06	continuous	30780NA	14	77850436
ENSG00000100591	359350	0.00027446	-3.83e-05	8.88e-06	continuous	30780NA	14	77930015
ENSG00000100592	359350	0.00092096	9.76e-05	1.12e-05	continuous	30780NA	14	59746744
ENSG00000100593	359350	0.00065565	2.24e-05	1.19e-05	continuous	30780NA	14	77952975
ENSG00000100596	359350	0.00046048	-9.85e-05	1.13e-05	continuous	30780NA	14	78027728
ENSG00000100599	359350	0.0011436	2.55e-05	1.09e-05	continuous	30780NA	14	93067729
ENSG00000100600	359350	0.00042998	6.51e-05	1.09e-05	continuous	30780NA	14	93192600
ENSG00000100601	359350	0.00046353	3.41e-05	1.18e-05	continuous	30780NA	14	78156555
ENSG00000100603	359350	0.00037204	2.81e-05	1.1e-05	continuous	30780NA	14	78205746
ENSG00000100604	359350	0.00046658	1.28e-05	1.04e-05	continuous	30780NA	14	93395532
ENSG00000100605	359350	0.00046048	-2.67e-05	1.16e-05	continuous	30780NA	14	93492962
ENSG00000100612	359350	0.00044218	-2.77e-05	1.26e-05	continuous	30780NA	14	60623706
ENSG00000100614	359350	0.0003751	-2.95e-05	9.4e-06	continuous	30780NA	14	60739138
ENSG00000100625	359350	0.00097888	1.88e-05	1.25e-05	continuous	30780NA	14	61183656
ENSG00000100626	359350	0.00052147	1.38e-05	9.76e-06	continuous	30780NA	14	69773589
ENSG00000100628	359350	0.00079288	-3.66e-05	1.08e-05	continuous	30780NA	14	94421818
ENSG00000100629	359350	0.001049	1.81e-05	1.09e-05	continuous	30780NA	14	81184596
ENSG00000100632	359350	0.00010978	5.59e-06	1.05e-05	continuous	30780NA	14	69856096
ENSG00000100644	359350	0.00067699	-2.64e-05	1.06e-05	continuous	30780NA	14	62188604
ENSG00000100647	359350	0.00023786	1.82e-05	1.02e-05	continuous	30780NA	14	70130086
ENSG00000100650	359350	0.00029275	-2.5e-05	9.78e-06	continuous	30780NA	14	70216170
ENSG00000100652	359350	0.00042388	-6.13e-06	1.24e-05	continuous	30780NA	14	70253070
ENSG00000100664	359350	0.00052452	-4.26e-06	9.68e-06	continuous	30780NA	14	103805622
ENSG00000100665	359350	0.00044524	1.42e-05	9.27e-06	continuous	30780NA	14	95031839
ENSG00000100678	359350	0.001049	1.92e-05	1.08e-05	continuous	30780NA	14	70583361
ENSG00000100697	359350	0.0015217	-2.86e-05	9.92e-06	continuous	30780NA	14	95588456
ENSG00000100711	359350	0.00034155	-3.95e-05	1.06e-05	continuous	30780NA	14	104191036
ENSG00000100714	359350	0.00078678	5.29e-05	1.05e-05	continuous	30780NA	14	64890736
ENSG00000100721	359350	0.00013113	2.37e-06	1.1e-05	continuous	30780NA	14	96178419
ENSG00000100722	359350	0.00074103	2.28e-05	1.14e-05	continuous	30780NA	14	89054553
ENSG00000100726	359350	0.0012412	-0.0001569	1.06e-05	continuous	30780NA	16	1551902
ENSG00000100731	359350	0.00078068	2.75e-05	1.05e-05	continuous	30780NA	14	71478111
ENSG00000100739	359350	0.00046962	-7.96e-06	1.19e-05	continuous	30780NA	14	96728733
ENSG00000100744	359350	0.00016772	-4.44e-06	1.33e-05	continuous	30780NA	14	96841720
ENSG00000100749	359350	0.00025311	-1.97e-05	1.17e-05	continuous	30780NA	14	97330850
ENSG00000100764	359350	0.0003385	-1.54e-05	1e-05	continuous	30780NA	14	90730904
ENSG00000100767	359350	0.0013418	-3.41e-05	9.7e-06	continuous	30780NA	14	73722777
ENSG00000100784	359350	0.00066784	-2.91e-06	1.14e-05	continuous	30780NA	14	91431890
ENSG00000100796	359350	0.00068615	3.46e-05	9.64e-06	continuous	30780NA	14	91950427
ENSG00000100802	359350	0.00043914	4.75e-05	8.98e-06	continuous	30780NA	14	23467743
ENSG00000100804	359350	0.00023176	9.27e-06	8.59e-06	continuous	30780NA	14	23495096
ENSG00000100811	359350	0.00065564	6.44e-06	1.2e-05	continuous	30780NA	14	100726882
ENSG00000100813	359350	0.0013327	-2.86e-05	1.03e-05	continuous	30780NA	14	23546298
ENSG00000100814	359350	0.00020432	2.77e-05	7.33e-06	continuous	30780NA	14	20790499
ENSG00000100815	359350	0.0002897	6.25e-06	1.05e-05	continuous	30780NA	14	92469788
ENSG00000100823	359350	0.00035375	1.39e-05	1.16e-05	continuous	30780NA	14	20924639
ENSG00000100836	359350	0.00021651	5.33e-06	8.55e-06	continuous	30780NA	14	23792946
ENSG00000100842	359350	0.00063735	-7.08e-05	1.08e-05	continuous	30780NA	14	23830286
ENSG00000100852	359350	0.0011619	7.12e-05	1.12e-05	continuous	30780NA	14	32587127
ENSG00000100865	359350	0.00019822	3.85e-05	1.01e-05	continuous	30780NA	14	102819105
ENSG00000100867	359350	0.0003568	3.03e-05	1.03e-05	continuous	30780NA	14	24107086
ENSG00000100883	359350	3.66e-05	9.33e-06	8.13e-06	continuous	30780NA	14	35474968
ENSG00000100884	359350	0.00071359	8.33e-05	1.15e-05	continuous	30780NA	14	24543678
ENSG00000100888	359350	0.0023146	5.94e-05	1.11e-05	continuous	30780NA	14	21888819
ENSG00000100889	359350	0.00049403	5.6e-05	9.49e-06	continuous	30780NA	14	24571535
ENSG00000100897	359350	0.00047573	3.07e-05	1.13e-05	continuous	30780NA	14	24588928
ENSG00000100902	359350	0.00021042	6.9e-06	1.07e-05	continuous	30780NA	14	35767269
ENSG00000100906	359350	0.00044218	-2.46e-05	1.05e-05	continuous	30780NA	14	35872336
ENSG00000100908	359350	0.00013113	-5.73e-06	8.3e-06	continuous	30780NA	14	24609486
ENSG00000100911	359350	0.00016468	4.39e-06	1.04e-05	continuous	30780NA	14	24614677
ENSG00000100916	359350	0.00025616	-1.78e-05	1.21e-05	continuous	30780NA	14	36348528
ENSG00000100918	359350	0.00062516	5.71e-05	1.09e-05	continuous	30780NA	14	24645263
ENSG00000100934	359350	0.00049402	3.49e-05	9.37e-06	continuous	30780NA	14	39539987
ENSG00000100938	359350	0.00028971	-1.01e-05	8.44e-06	continuous	30780NA	14	24705038
ENSG00000100941	359350	0.00078373	5.55e-06	1.04e-05	continuous	30780NA	14	39648405
ENSG00000100949	359350	0.00062821	3.79e-05	1.22e-05	continuous	30780NA	14	24737845
ENSG00000100968	359350	0.0010155	-7.91e-05	1.08e-05	continuous	30780NA	14	24841845
ENSG00000100979	359350	0.00050318	-2.1e-05	9.67e-06	continuous	30780NA	20	44534097
ENSG00000100982	359350	0.00087826	-9.78e-06	1.05e-05	continuous	30780NA	20	44569965
ENSG00000100983	359350	0.00046963	1.78e-05	1.19e-05	continuous	30780NA	20	33529928
ENSG00000100985	359350	0.0010368	9.8e-06	1.1e-05	continuous	30780NA	20	44641374
ENSG00000100987	359350	0.00060991	-5.17e-05	1.03e-05	continuous	30780NA	20	25057259
ENSG00000100994	359350	0.0011375	-8.1e-05	1.2e-05	continuous	30780NA	20	25253678
ENSG00000100997	359350	0.00057941	-6.29e-05	9.82e-06	continuous	30780NA	20	25323499
ENSG00000101000	359350	0.00025921	-3.4e-05	8.43e-06	continuous	30780NA	20	33762521
ENSG00000101003	359350	0.00015248	7.4e-06	9.27e-06	continuous	30780NA	20	25410814
ENSG00000101004	359350	0.0018968	-9.33e-05	1.17e-05	continuous	30780NA	20	25499747
ENSG00000101017	359350	0.00020432	-9.95e-06	1.12e-05	continuous	30780NA	20	44752707
ENSG00000101019	359350	0.00021347	5.66e-05	1.23e-05	continuous	30780NA	20	33945157
ENSG00000101040	359350	0.0014912	2.17e-05	1.2e-05	continuous	30780NA	20	45911713
ENSG00000101049	359350	0.00043303	5.97e-05	1.21e-05	continuous	30780NA	20	42202243
ENSG00000101052	359350	0.00039949	-6.67e-05	1.19e-05	continuous	30780NA	20	42247754
ENSG00000101057	359350	0.00096364	5.4e-05	1.19e-05	continuous	30780NA	20	42320445
ENSG00000101074	359350	0.00020127	2.04e-05	9.06e-06	continuous	30780NA	20	42972751
ENSG00000101076	359350	0.00063735	-1.78e-05	1.15e-05	continuous	30780NA	20	43022913
ENSG00000101079	359350	0.00023481	-4.27e-06	1.03e-05	continuous	30780NA	20	35327325
ENSG00000101082	359350	0.00027141	8.02e-07	9.22e-06	continuous	30780NA	20	35257670
ENSG00000101084	359350	0.00012503	-1.02e-05	7.21e-06	continuous	30780NA	20	35237549
ENSG00000101096	359350	0.0012839	-1.15e-05	1.12e-05	continuous	30780NA	20	50091432
ENSG00000101098	359350	0.00019517	4.34e-05	8.86e-06	continuous	30780NA	20	43409714
ENSG00000101104	359350	0.00070749	-6.71e-05	1.11e-05	continuous	30780NA	20	43563190
ENSG00000101109	359350	0.00021652	2.51e-05	1.34e-05	continuous	30780NA	20	43651858
ENSG00000101115	359350	0.0012442	-8.72e-06	1.15e-05	continuous	30780NA	20	50409820
ENSG00000101126	359350	0.0012168	-0.0001076	1.06e-05	continuous	30780NA	20	49526772
ENSG00000101132	359350	0.00014638	-1.12e-06	1.37e-05	continuous	30780NA	20	52834489
ENSG00000101134	359350	0.00022262	-7.99e-06	8.73e-06	continuous	30780NA	20	53179923
ENSG00000101138	359350	0.00041474	2.74e-05	1.04e-05	continuous	30780NA	20	54973473
ENSG00000101144	359350	0.00057026	4.69e-05	1.06e-05	continuous	30780NA	20	55792745
ENSG00000101146	359350	0.0003385	2.11e-05	1.28e-05	continuous	30780NA	20	55940167
ENSG00000101150	359350	0.00030496	5.5e-06	1.06e-05	continuous	30780NA	20	62509747
ENSG00000101152	359350	0.00038729	4.11e-05	1.18e-05	continuous	30780NA	20	62546951
ENSG00000101158	359350	0.00057027	7.14e-06	1.04e-05	continuous	30780NA	20	57563226
ENSG00000101160	359350	8.84e-05	-4.3e-06	7.05e-06	continuous	30780NA	20	57576271
ENSG00000101161	359350	0.00044219	-1.21e-05	1.07e-05	continuous	30780NA	20	62638471
ENSG00000101162	359350	0.00054891	-7.36e-05	1.12e-05	continuous	30780NA	20	57598009
ENSG00000101166	359350	0.00016162	-5.72e-07	1.25e-05	continuous	30780NA	20	57613082
ENSG00000101180	359350	0.0006648	3.51e-05	9.9e-06	continuous	30780NA	20	60792675
ENSG00000101181	359350	0.00057941	3.29e-05	1.07e-05	continuous	30780NA	20	60768355
ENSG00000101182	359350	0.00041169	1.2e-05	1.16e-05	continuous	30780NA	20	60715144
ENSG00000101187	359350	0.0011161	-8.14e-05	1.07e-05	continuous	30780NA	20	61295467
ENSG00000101188	359350	0.00079288	-1.09e-05	1.26e-05	continuous	30780NA	20	61367156
ENSG00000101189	359350	0.00027141	-1.33e-05	1.18e-05	continuous	30780NA	20	61429875
ENSG00000101190	359350	0.00070138	-2.84e-05	9.52e-06	continuous	30780NA	20	61482791
ENSG00000101191	359350	0.0029824	-0.0001803	1.06e-05	continuous	30780NA	20	61539197
ENSG00000101193	359350	0.0003202	-6.71e-06	1.39e-05	continuous	30780NA	20	61573234
ENSG00000101194	359350	0.00068309	1.46e-05	1.33e-05	continuous	30780NA	20	61592001
ENSG00000101197	359350	0.00025921	-2.08e-05	1.12e-05	continuous	30780NA	20	61869547
ENSG00000101198	359350	0.00039034	-3.64e-05	1.38e-05	continuous	30780NA	20	61888091
ENSG00000101199	359350	0.00051536	-7.51e-05	1.08e-05	continuous	30780NA	20	61912640
ENSG00000101200	359350	0.00019517	2.02e-05	8.58e-06	continuous	30780NA	20	3064286
ENSG00000101203	359350	0.0019364	5.04e-05	1.22e-05	continuous	30780NA	20	61945371
ENSG00000101204	359350	0.00086302	5.49e-05	1.11e-05	continuous	30780NA	20	61992587
ENSG00000101210	359350	0.00075324	2.38e-05	1.12e-05	continuous	30780NA	20	62124936
ENSG00000101213	359350	0.00065565	-7.2e-05	1.04e-05	continuous	30780NA	20	62164251
ENSG00000101216	359350	0.00081117	-3.63e-05	1.22e-05	continuous	30780NA	20	62238675
ENSG00000101220	359350	0.00019517	-2.92e-05	9.91e-06	continuous	30780NA	20	3741595
ENSG00000101222	359350	0.00026226	5.69e-05	1.18e-05	continuous	30780NA	20	3760123
ENSG00000101224	359350	0.00078983	2.76e-05	1.2e-05	continuous	30780NA	20	3777170
ENSG00000101230	359350	0.00049708	-1.42e-05	1.04e-05	continuous	30780NA	20	13241858
ENSG00000101236	359350	0.00011588	-2.1e-06	7.7e-06	continuous	30780NA	20	3952093
ENSG00000101246	359350	0.00027446	1.61e-05	1.04e-05	continuous	30780NA	20	62334687
ENSG00000101247	359350	0.00024701	-4.33e-05	9e-06	continuous	30780NA	20	13782332
ENSG00000101251	359350	0.00046048	4.3e-05	1.17e-05	continuous	30780NA	20	13903491
ENSG00000101255	359350	0.00048488	-2.14e-05	1.05e-05	continuous	30780NA	20	369732
ENSG00000101265	359350	0.00037507	2.6e-05	1.27e-05	continuous	30780NA	20	4782480
ENSG00000101266	359350	0.00026531	-1.56e-05	1.24e-05	continuous	30780NA	20	491791
ENSG00000101276	359350	0.0006404	1.36e-05	1.15e-05	continuous	30780NA	20	744928
ENSG00000101280	359350	0.00060076	-6.95e-06	1.05e-05	continuous	30780NA	20	875137
ENSG00000101282	359350	0.00023176	1.96e-06	1.14e-05	continuous	30780NA	20	961001
ENSG00000101290	359350	0.00035984	1.51e-06	1.08e-05	continuous	30780NA	20	5142983
ENSG00000101292	359350	0.00050317	-1.63e-05	1.1e-05	continuous	30780NA	20	5289848
ENSG00000101294	359350	0.00036899	3.23e-05	1.2e-05	continuous	30780NA	20	30129801
ENSG00000101298	359350	0.00069224	3.23e-05	1.14e-05	continuous	30780NA	20	1268466
ENSG00000101306	359350	0.00068309	2.04e-05	1.09e-05	continuous	30780NA	20	30414802
ENSG00000101307	359350	0.00033545	2.23e-05	1.11e-05	continuous	30780NA	20	1572437
ENSG00000101310	359350	0.00060686	-1.27e-06	8.57e-06	continuous	30780NA	20	18515098
ENSG00000101311	359350	0.00048183	3.24e-05	8.61e-06	continuous	30780NA	20	6079842
ENSG00000101323	359350	0.0003324	8e-05	1.09e-05	continuous	30780NA	20	7892375
ENSG00000101327	359350	0.00025921	-2.37e-05	8.14e-06	continuous	30780NA	20	1967068
ENSG00000101331	359350	0.00054585	1.28e-05	1.15e-05	continuous	30780NA	20	30609115
ENSG00000101333	359350	0.00084777	1.47e-05	9.87e-06	continuous	30780NA	20	9255650
ENSG00000101335	359350	0.00024396	4.62e-05	9.45e-06	continuous	30780NA	20	35174058
ENSG00000101336	359350	0.00050927	-3.79e-05	1.04e-05	continuous	30780NA	20	30664825
ENSG00000101337	359350	0.00054587	1.47e-05	1.01e-05	continuous	30780NA	20	30726185
ENSG00000101342	359350	0.00013418	-3.25e-05	8.87e-06	continuous	30780NA	20	35513581
ENSG00000101343	359350	0.00093315	-6.26e-05	1.09e-05	continuous	30780NA	20	20025851
ENSG00000101346	359350	0.00043302	-1.28e-05	1.21e-05	continuous	30780NA	20	30811077
ENSG00000101347	359350	0.00050622	-2.52e-05	9.44e-06	continuous	30780NA	20	35549439
ENSG00000101349	359350	0.00090572	-8.24e-06	1.1e-05	continuous	30780NA	20	9668863
ENSG00000101350	359350	0.00064651	8.05e-05	1.04e-05	continuous	30780NA	20	30894141
ENSG00000101353	359350	0.00057941	-6.43e-05	1.07e-05	continuous	30780NA	20	35768810
ENSG00000101361	359350	0.000677	-9.22e-06	1.09e-05	continuous	30780NA	20	2635915
ENSG00000101363	359350	0.00011893	-1.64e-05	1.12e-05	continuous	30780NA	20	35931852
ENSG00000101365	359350	0.00039339	-5.96e-06	1.07e-05	continuous	30780NA	20	2641953
ENSG00000101367	359350	0.00034459	-2.87e-05	1.29e-05	continuous	30780NA	20	31422955
ENSG00000101384	359350	0.0012838	3.73e-05	1.26e-05	continuous	30780NA	20	10636513
ENSG00000101391	359350	0.00047267	1.39e-05	9.54e-06	continuous	30780NA	20	31968006
ENSG00000101400	359350	0.00060686	1.56e-05	1.17e-05	continuous	30780NA	20	32013730
ENSG00000101405	359350	0.00011893	-2.03e-06	9.46e-06	continuous	30780NA	20	3052715
ENSG00000101407	359350	0.00021956	1.46e-06	8.89e-06	continuous	30780NA	20	36636640
ENSG00000101412	359350	0.00055197	3.91e-06	8.61e-06	continuous	30780NA	20	32268850
ENSG00000101413	359350	0.00039644	-2.71e-05	1.27e-05	continuous	30780NA	20	36691358
ENSG00000101417	359350	0.00028361	1.06e-06	1.2e-05	continuous	30780NA	20	32301319
ENSG00000101421	359350	0.00023786	-1.4e-05	1.02e-05	continuous	30780NA	20	32420641
ENSG00000101425	359350	0.00041169	-2.95e-05	1.03e-05	continuous	30780NA	20	36927229
ENSG00000101435	359350	0.00010978	-1.74e-07	9.32e-06	continuous	30780NA	20	23547378
ENSG00000101438	359350	0.00073494	1.31e-05	1.16e-05	continuous	30780NA	20	37355560
ENSG00000101439	359350	0.00021042	-6.8e-06	1.02e-05	continuous	30780NA	20	23613822
ENSG00000101440	359350	0.00019212	-3.77e-05	1.27e-05	continuous	30780NA	20	32819763
ENSG00000101441	359350	0.00023177	-1.48e-06	1.07e-05	continuous	30780NA	20	23667977
ENSG00000101442	359350	0.00077762	-1.64e-05	1.18e-05	continuous	30780NA	20	37388960
ENSG00000101443	359350	0.00028055	-5.59e-05	1.28e-05	continuous	30780NA	20	44104259
ENSG00000101444	359350	0.00059466	1.79e-05	1.09e-05	continuous	30780NA	20	32883841
ENSG00000101445	359350	0.00052757	4.65e-05	1.11e-05	continuous	30780NA	20	37493008
ENSG00000101446	359350	9.15e-05	2.16e-05	1.67e-05	continuous	30780NA	20	44142683
ENSG00000101447	359350	0.00062516	2.61e-05	1.11e-05	continuous	30780NA	20	37568329
ENSG00000101448	359350	0.00015552	6.1e-06	1.25e-05	continuous	30780NA	20	44171008
ENSG00000101452	359350	0.00020429	4.47e-05	1.35e-05	continuous	30780NA	20	37629654
ENSG00000101457	359350	0.00024091	-1.43e-05	9.07e-06	continuous	30780NA	20	44430321
ENSG00000101460	359350	0.00014333	2.27e-05	8.89e-06	continuous	30780NA	20	33141404
ENSG00000101463	359350	0.0003385	-2.68e-05	1.22e-05	continuous	30780NA	20	24548544
ENSG00000101464	359350	0.00049707	-5.43e-05	1.1e-05	continuous	30780NA	20	33206628
ENSG00000101470	359350	0.00014637	9.35e-06	1.16e-05	continuous	30780NA	20	44457119
ENSG00000101473	359350	0.00034765	7.88e-05	1.11e-05	continuous	30780NA	20	44478203
ENSG00000101474	359350	0.00041779	-7.06e-05	1.06e-05	continuous	30780NA	20	24958588
ENSG00000101489	359350	0.00050317	-3.23e-05	9.89e-06	continuous	30780NA	18	34984505
ENSG00000101493	359350	0.0018419	0.00012136	1.05e-05	continuous	30780NA	18	74138395
ENSG00000101542	359350	0.001049	8.35e-06	1.2e-05	continuous	30780NA	18	59111911
ENSG00000101544	359350	0.0013326	7.44e-05	1.03e-05	continuous	30780NA	18	77886161
ENSG00000101546	359350	0.00025616	1.16e-06	1.05e-05	continuous	30780NA	18	77800378
ENSG00000101557	359350	0.00039034	8.25e-06	1.18e-05	continuous	30780NA	18	186506
ENSG00000101558	359350	0.0002775	3.42e-06	8.08e-06	continuous	30780NA	18	9937009
ENSG00000101574	359350	0.00037814	-1.22e-05	1.22e-05	continuous	30780NA	18	2554516
ENSG00000101577	359350	0.00087522	2.52e-05	1.1e-05	continuous	30780NA	18	2965153
ENSG00000101596	359350	0.0013509	1e-05	9.81e-06	continuous	30780NA	18	2730376
ENSG00000101605	359350	0.0017962	-3.63e-05	1.17e-05	continuous	30780NA	18	3143456
ENSG00000101608	359350	0.00010063	-6.07e-06	9.89e-06	continuous	30780NA	18	3251857
ENSG00000101624	359350	0.00046657	-2.02e-05	1.05e-05	continuous	30780NA	18	12682304
ENSG00000101638	359350	0.00036289	-2.32e-05	9.25e-06	continuous	30780NA	18	44299151
ENSG00000101639	359350	6.4e-05	2.49e-05	1.23e-05	continuous	30780NA	18	13058206
ENSG00000101654	359350	0.00042998	-3.31e-05	1.19e-05	continuous	30780NA	18	13745608
ENSG00000101665	359350	0.00074104	6.46e-05	1.06e-05	continuous	30780NA	18	46461652
ENSG00000101670	359350	0.00076543	-4.36e-05	1.24e-05	continuous	30780NA	18	47103171
ENSG00000101680	359350	0.0017108	-3.78e-05	1.03e-05	continuous	30780NA	18	7029778
ENSG00000101695	359350	0.00016773	2.07e-05	1.09e-05	continuous	30780NA	18	29625756
ENSG00000101745	359350	0.0017169	2.17e-05	1.03e-05	continuous	30780NA	18	9211105
ENSG00000101746	359350	0.00031715	5.86e-05	1.11e-05	continuous	30780NA	18	31617990
ENSG00000101751	359350	0.00046353	-4.94e-06	9.91e-06	continuous	30780NA	18	51821705
ENSG00000101752	359350	0.00089046	1.21e-05	1.02e-05	continuous	30780NA	18	19367918
ENSG00000101773	359350	0.00062209	5.73e-05	1.23e-05	continuous	30780NA	18	20492338
ENSG00000101782	359350	0.00053672	5.29e-05	1.19e-05	continuous	30780NA	18	21049677
ENSG00000102189	359350	0.00091486	3.57e-05	1.11e-05	continuous	30780NA	12	93243760
ENSG00000102445	359350	0.00063736	1.09e-05	1.12e-05	continuous	30780NA	13	46964232
ENSG00000102452	359350	0.0017077	2.54e-06	1.12e-05	continuous	30780NA	13	101887487
ENSG00000102466	359350	0.00021347	2.64e-05	1.17e-05	continuous	30780NA	13	102713129
ENSG00000102468	359350	0.00048792	-2.09e-05	1.09e-05	continuous	30780NA	13	47438427
ENSG00000102471	359350	0.00046963	1.22e-05	1.12e-05	continuous	30780NA	13	80092749
ENSG00000102524	359350	0.00021957	-4.09e-05	8.39e-06	continuous	30780NA	13	108932210
ENSG00000102531	359350	0.00089655	5.47e-05	1.07e-05	continuous	30780NA	13	49666982
ENSG00000102539	359350	0.00061601	-1.07e-05	1.2e-05	continuous	30780NA	13	49795494
ENSG00000102543	359350	0.00038119	-4.45e-05	1.1e-05	continuous	30780NA	13	49844833
ENSG00000102547	359350	0.00032325	-2.7e-05	1.01e-05	continuous	30780NA	13	49950524
ENSG00000102554	359350	0.00046048	2.12e-05	8.95e-06	continuous	30780NA	13	73640395
ENSG00000102572	359350	0.00053977	-0.0001093	1.14e-05	continuous	30780NA	13	99166325
ENSG00000102575	359350	0.00029276	-3.55e-05	8.13e-06	continuous	30780NA	19	11687649
ENSG00000102580	359350	0.00028971	1.34e-05	8.76e-06	continuous	30780NA	13	96388318
ENSG00000102595	359350	0.0009667	-1.38e-05	1.05e-05	continuous	30780NA	13	96579785
ENSG00000102606	359350	0.0010521	4.32e-05	1.22e-05	continuous	30780NA	13	111862495
ENSG00000102678	359350	0.00021042	1.26e-05	8.88e-06	continuous	30780NA	13	22262080
ENSG00000102683	359350	0.00028666	-1.72e-05	1.24e-05	continuous	30780NA	13	23827198
ENSG00000102699	359350	0.0014943	7.54e-05	1.08e-05	continuous	30780NA	13	25041006
ENSG00000102710	359350	0.00061296	6.49e-05	1.02e-05	continuous	30780NA	13	37608650
ENSG00000102738	359350	0.0003385	2.98e-05	1.33e-05	continuous	30780NA	13	41324371
ENSG00000102743	359350	0.0003141	3.9e-05	9.92e-06	continuous	30780NA	13	41373898
ENSG00000102753	359350	0.00029581	1.11e-05	1.07e-05	continuous	30780NA	13	50320252
ENSG00000102755	359350	0.0011466	4.17e-05	1.05e-05	continuous	30780NA	13	28971877
ENSG00000102760	359350	0.00014943	-3.66e-06	1.05e-05	continuous	30780NA	13	42038357
ENSG00000102763	359350	0.0017687	5.37e-05	1.08e-05	continuous	30780NA	13	42338115
ENSG00000102780	359350	0.0009301	9.59e-05	1.11e-05	continuous	30780NA	13	42722445
ENSG00000102781	359350	0.00039949	4.34e-05	1.04e-05	continuous	30780NA	13	30829194
ENSG00000102786	359350	0.00063735	-7.05e-05	1.07e-05	continuous	30780NA	13	51978307
ENSG00000102794	359350	0.0003385	-2.4e-05	1.03e-05	continuous	30780NA	13	77527705
ENSG00000102796	359350	0.00032325	1.87e-05	8.34e-06	continuous	30780NA	13	52360211
ENSG00000102802	359350	0.00032325	5.68e-05	1.23e-05	continuous	30780NA	13	31490019
ENSG00000102804	359350	0.0010185	-1.02e-05	9.82e-06	continuous	30780NA	13	45079469
ENSG00000102837	359350	0.00064041	7.96e-06	1.22e-05	continuous	30780NA	13	53614543
ENSG00000102854	359350	0.0010246	1.65e-05	1.17e-05	continuous	30780NA	16	814814
ENSG00000102858	359350	0.0010521	4.48e-05	1.17e-05	continuous	30780NA	16	4703735
ENSG00000102870	359350	0.00097585	-5.18e-05	9.59e-06	continuous	30780NA	16	30794151
ENSG00000102871	359350	0.00045743	-3.37e-05	9.47e-06	continuous	30780NA	16	67191142
ENSG00000102878	359350	0.00043913	-2.19e-06	8.85e-06	continuous	30780NA	16	67200568
ENSG00000102879	359350	0.00061295	-1.41e-05	1.17e-05	continuous	30780NA	16	30197273
ENSG00000102882	359350	0.00042693	-2.46e-05	9.98e-06	continuous	30780NA	16	30130127
ENSG00000102886	359350	0.00028971	-1.36e-05	7.86e-06	continuous	30780NA	16	30120654
ENSG00000102890	359350	0.00096365	5.36e-05	1.08e-05	continuous	30780NA	16	67235473
ENSG00000102891	359350	0.00011283	1.1e-05	1.08e-05	continuous	30780NA	16	56600915
ENSG00000102893	359350	0.00083252	2.48e-05	1.12e-05	continuous	30780NA	16	47615234
ENSG00000102897	359350	6.4e-05	6.41e-06	1.12e-05	continuous	30780NA	16	20923759
ENSG00000102898	359350	0.00015248	-6.3e-06	1.34e-05	continuous	30780NA	16	67893553
ENSG00000102900	359350	0.00085387	-4.53e-06	1.12e-05	continuous	30780NA	16	56821407
ENSG00000102901	359350	0.00053061	5.28e-05	9.53e-06	continuous	30780NA	16	67871887
ENSG00000102904	359350	0.00072884	5.6e-05	9.66e-06	continuous	30780NA	16	67853360
ENSG00000102908	359350	0.0012778	-9.83e-06	1.11e-05	continuous	30780NA	16	69668783
ENSG00000102910	359350	0.00071664	-4.85e-05	9.36e-06	continuous	30780NA	16	48337620
ENSG00000102921	359350	0.00082032	7.11e-05	1.14e-05	continuous	30780NA	16	48613348
ENSG00000102924	359350	0.00021346	2.78e-05	1.03e-05	continuous	30780NA	16	49313785
ENSG00000102931	359350	9.45e-05	6.86e-06	1.23e-05	continuous	30780NA	16	57283263
ENSG00000102934	359350	0.00013418	6.26e-05	9.7e-06	continuous	30780NA	16	57304302
ENSG00000102935	359350	0.0015675	7.1e-05	1.06e-05	continuous	30780NA	16	49706633
ENSG00000102962	359350	7.62e-05	-7.01e-08	1.09e-05	continuous	30780NA	16	57396393
ENSG00000102967	359350	0.00045743	-2.62e-05	1.13e-05	continuous	30780NA	16	72050721
ENSG00000102970	359350	5.18e-05	8.36e-06	7.35e-06	continuous	30780NA	16	57444327
ENSG00000102974	359350	0.00072884	-2.58e-05	1.05e-05	continuous	30780NA	16	67634698
ENSG00000102977	359350	0.00076848	-2.79e-05	1.02e-05	continuous	30780NA	16	67693064
ENSG00000102978	359350	0.00029885	-1.74e-05	1.13e-05	continuous	30780NA	16	57501111
ENSG00000102981	359350	0.0003507	6.21e-05	7.24e-06	continuous	30780NA	16	67695765
ENSG00000102984	359350	0.00040254	1.44e-05	1.15e-05	continuous	30780NA	16	71911411
ENSG00000102996	359350	0.00092096	1.49e-05	1.11e-05	continuous	30780NA	16	58070138
ENSG00000103018	359350	0.00014333	2.36e-05	1.17e-05	continuous	30780NA	16	69479299
ENSG00000103021	359350	0.00037204	6.45e-06	1.14e-05	continuous	30780NA	16	58291401
ENSG00000103023	359350	0.00038729	-2.68e-05	1.26e-05	continuous	30780NA	16	58321426
ENSG00000103024	359350	0.00022261	-2.84e-05	1.05e-05	continuous	30780NA	16	1821009
ENSG00000103034	359350	0.0003385	9.49e-06	1.01e-05	continuous	30780NA	16	58522141
ENSG00000103035	359350	0.00045438	4.48e-06	1.06e-05	continuous	30780NA	16	74335430
ENSG00000103037	359350	0.0006587	-7.39e-06	1.2e-05	continuous	30780NA	16	58551907
ENSG00000103042	359350	0.00052451	-2.02e-06	9.68e-06	continuous	30780NA	16	58709011
ENSG00000103043	359350	0.00095145	3.23e-05	1.17e-05	continuous	30780NA	16	70778203
ENSG00000103044	359350	0.0006709	5.45e-05	1.02e-05	continuous	30780NA	16	69146045
ENSG00000103047	359350	0.00085386	3.78e-05	1.02e-05	continuous	30780NA	16	68998295
ENSG00000103051	359350	0.00086607	-8.26e-05	1.02e-05	continuous	30780NA	16	70535970
ENSG00000103056	359350	0.00090266	8.38e-05	1.02e-05	continuous	30780NA	16	68437411
ENSG00000103061	359350	0.00043913	6.73e-05	1.11e-05	continuous	30780NA	16	68331628
ENSG00000103064	359350	0.00058856	-3.33e-05	1.03e-05	continuous	30780NA	16	68317078
ENSG00000103066	359350	0.00052452	-6.94e-05	1.27e-05	continuous	30780NA	16	68287084
ENSG00000103067	359350	0.00095144	4.78e-05	1.15e-05	continuous	30780NA	16	68267510
ENSG00000103089	359350	0.00050927	3.02e-05	9.81e-06	continuous	30780NA	16	74777791
ENSG00000103091	359350	0.0013387	0.00014155	1.05e-05	continuous	30780NA	16	74970770
ENSG00000103111	359350	0.00072579	2.77e-05	8.82e-06	continuous	30780NA	16	77230517
ENSG00000103121	359350	3.35e-05	-5.79e-06	9.15e-06	continuous	30780NA	16	81031787
ENSG00000103126	359350	0.0012991	3.9e-05	1.19e-05	continuous	30780NA	16	370057
ENSG00000103145	359350	0.00015553	5.35e-05	9.51e-06	continuous	30780NA	16	3073454
ENSG00000103148	359350	0.00078983	9.23e-06	1.16e-05	continuous	30780NA	16	161566
ENSG00000103150	359350	0.00082032	6.06e-05	1.08e-05	continuous	30780NA	16	83941259
ENSG00000103152	359350	0.00043913	1.56e-05	1.25e-05	continuous	30780NA	16	131429
ENSG00000103154	359350	0.00055806	-1.25e-05	1.11e-05	continuous	30780NA	16	84019309
ENSG00000103160	359350	0.00053062	-3.82e-05	1.12e-05	continuous	30780NA	16	84167342
ENSG00000103168	359350	0.0014272	-0.0001095	1.14e-05	continuous	30780NA	16	84216064
ENSG00000103174	359350	0.00083557	2.08e-05	1.06e-05	continuous	30780NA	16	5079494
ENSG00000103175	359350	0.00040864	-7.4e-05	1.03e-05	continuous	30780NA	16	84345851
ENSG00000103184	359350	0.00039949	4.33e-05	9.01e-06	continuous	30780NA	16	5038739
ENSG00000103187	359350	0.00023481	-3.67e-05	1.31e-05	continuous	30780NA	16	84625442
ENSG00000103194	359350	0.0010033	7.68e-05	1.05e-05	continuous	30780NA	16	84773556
ENSG00000103196	359350	0.00083557	6.65e-05	1.26e-05	continuous	30780NA	16	84903982
ENSG00000103197	359350	0.0032691	9.79e-05	1.15e-05	continuous	30780NA	16	2118091
ENSG00000103199	359350	0.00084472	3.87e-05	1.05e-05	continuous	30780NA	16	4807933
ENSG00000103202	359350	0.00029886	3.06e-06	1.15e-05	continuous	30780NA	16	453546
ENSG00000103222	359350	9.15e-06	9.44e-06	3.05e-06	continuous	30780NA	16	16140183
ENSG00000103226	359350	0.00035679	-2.56e-05	1.29e-05	continuous	30780NA	16	16357510
ENSG00000103227	359350	0.00094535	-2.2e-05	1.12e-05	continuous	30780NA	16	967476
ENSG00000103241	359350	0.00081118	8.58e-05	1.19e-05	continuous	30780NA	16	86546105
ENSG00000103245	359350	0.00075629	6.58e-05	1.16e-05	continuous	30780NA	16	785541
ENSG00000103248	359350	0.00059771	9.69e-06	1.21e-05	continuous	30780NA	16	86576312
ENSG00000103249	359350	0.0012594	4.24e-05	1.1e-05	continuous	30780NA	16	1510258
ENSG00000103253	359350	0.00049402	-3e-05	1.06e-05	continuous	30780NA	16	781231
ENSG00000103254	359350	0.00044523	-2.36e-06	1.07e-05	continuous	30780NA	16	771591
ENSG00000103257	359350	0.0009667	4.55e-05	1.06e-05	continuous	30780NA	16	87883362
ENSG00000103260	359350	0.00049707	-2.88e-05	1.07e-05	continuous	30780NA	16	767385
ENSG00000103264	359350	0.0006709	-5.86e-06	1.16e-05	continuous	30780NA	16	87393171
ENSG00000103266	359350	0.00050622	4.1e-05	9.92e-06	continuous	30780NA	16	731547
ENSG00000103269	359350	0.0006282	2.6e-05	1.13e-05	continuous	30780NA	16	726967
ENSG00000103274	359350	0.0003202	1.28e-05	9.79e-06	continuous	30780NA	16	10850426
ENSG00000103275	359350	0.00023177	2.65e-05	1.18e-05	continuous	30780NA	16	1366284
ENSG00000103310	359350	0.00082337	-1.58e-05	9.67e-06	continuous	30780NA	16	21217302
ENSG00000103313	359350	0.0011649	9.61e-06	1.22e-05	continuous	30780NA	16	3299328
ENSG00000103316	359350	0.00035678	-8.09e-06	1.25e-05	continuous	30780NA	16	21282300
ENSG00000103319	359350	0.00080507	-4.42e-05	1.18e-05	continuous	30780NA	16	22258079
ENSG00000103326	359350	0.001665	-3.51e-05	1.01e-05	continuous	30780NA	16	591177
ENSG00000103335	359350	0.0054526	-0.0002492	1.13e-05	continuous	30780NA	16	88816685
ENSG00000103342	359350	0.00054586	5.63e-05	8.88e-06	continuous	30780NA	16	11985962
ENSG00000103343	359350	0.00028056	-3.11e-05	1.05e-05	continuous	30780NA	16	3455303
ENSG00000103351	359350	0.00049708	1.4e-05	1.16e-05	continuous	30780NA	16	3569986
ENSG00000103353	359350	0.00036594	-2.72e-06	9.71e-06	continuous	30780NA	16	23577051
ENSG00000103355	359350	0.00040254	4.31e-05	1.11e-05	continuous	30780NA	16	2835952
ENSG00000103356	359350	0.00054587	-9.8e-06	9.15e-06	continuous	30780NA	16	23551194
ENSG00000103363	359350	0.000308	1.17e-05	1.32e-05	continuous	30780NA	16	2824357
ENSG00000103365	359350	0.00061601	-1.83e-06	1.05e-05	continuous	30780NA	16	23504090
ENSG00000103375	359350	0.00027141	1.1e-05	9.15e-06	continuous	30780NA	16	25233657
ENSG00000103381	359350	0.00045133	3.81e-05	1.02e-05	continuous	30780NA	16	12827397
ENSG00000103404	359350	0.0016254	0.00010358	1.08e-05	continuous	30780NA	16	23116659
ENSG00000103415	359350	0.00036594	3.32e-05	1.2e-05	continuous	30780NA	16	4542520
ENSG00000103423	359350	0.00062515	6.14e-05	9.89e-06	continuous	30780NA	16	4491291
ENSG00000103429	359350	0.00054586	3.35e-05	1.01e-05	continuous	30780NA	16	14744883
ENSG00000103449	359350	0.0014394	-3.44e-05	1.06e-05	continuous	30780NA	16	51177582
ENSG00000103460	359350	0.00069834	-4.41e-05	1.13e-05	continuous	30780NA	16	52526816
ENSG00000103479	359350	0.00089046	-1.32e-05	1.05e-05	continuous	30780NA	16	53496725
ENSG00000103485	359350	0.00045438	-1.85e-05	1.24e-05	continuous	30780NA	16	29692310
ENSG00000103489	359350	0.0013906	4.33e-06	1.06e-05	continuous	30780NA	16	17380182
ENSG00000103490	359350	0.00023481	-2.99e-05	1.22e-05	continuous	30780NA	16	31213789
ENSG00000103494	359350	0.00098194	-5.09e-05	1.05e-05	continuous	30780NA	16	53684723
ENSG00000103495	359350	0.0016986	2.91e-05	1.22e-05	continuous	30780NA	16	29820538
ENSG00000103496	359350	0.00047573	1.57e-05	1.13e-05	continuous	30780NA	16	31049253
ENSG00000103502	359350	0.0003202	4.92e-05	1.14e-05	continuous	30780NA	16	29872368
ENSG00000103507	359350	0.00049097	-2.83e-05	1.11e-05	continuous	30780NA	16	31120769
ENSG00000103510	359350	0.00069835	-6.01e-05	1.2e-05	continuous	30780NA	16	31134895
ENSG00000103512	359350	0.00093316	-3.46e-05	1.06e-05	continuous	30780NA	16	14958778
ENSG00000103522	359350	0.00067089	2.72e-05	1.29e-05	continuous	30780NA	16	27437799
ENSG00000103528	359350	0.00042694	-2.49e-05	9.32e-06	continuous	30780NA	16	19229473
ENSG00000103534	359350	0.00082643	-5.87e-05	1.12e-05	continuous	30780NA	16	19466127
ENSG00000103540	359350	0.0006709	-3.86e-05	9.62e-06	continuous	30780NA	16	19549932
ENSG00000103544	359350	0.0010063	-8.48e-06	1.11e-05	continuous	30780NA	16	19642339
ENSG00000103546	359350	0.00080812	-6.87e-05	1.09e-05	continuous	30780NA	16	55714810
ENSG00000103549	359350	0.0011192	4.46e-05	1.03e-05	continuous	30780NA	16	30780347
ENSG00000103550	359350	0.00037509	5.22e-05	1.12e-05	continuous	30780NA	16	19722230
ENSG00000103569	359350	0.00031105	-5.84e-05	1.2e-05	continuous	30780NA	15	58454239
ENSG00000103591	359350	0.00031105	-1.57e-05	1.23e-05	continuous	30780NA	15	67520452
ENSG00000103599	359350	0.00083251	7.33e-07	1.12e-05	continuous	30780NA	15	67670868
ENSG00000103642	359350	0.00051232	-1.81e-05	1.11e-05	continuous	30780NA	15	63424130
ENSG00000103647	359350	0.00044218	-4.71e-05	1e-05	continuous	30780NA	15	68945727
ENSG00000103653	359350	0.00052757	-2.11e-05	1.05e-05	continuous	30780NA	15	75084969
ENSG00000103657	359350	0.0043334	0.00018887	1.03e-05	continuous	30780NA	15	64013479
ENSG00000103671	359350	0.00039644	-5.05e-06	8.91e-06	continuous	30780NA	15	64713725
ENSG00000103707	359350	0.00046963	2.17e-05	1.17e-05	continuous	30780NA	15	65308411
ENSG00000103710	359350	0.00036899	5.85e-05	1.25e-05	continuous	30780NA	15	65357354
ENSG00000103723	359350	0.0009667	-8.88e-06	1.04e-05	continuous	30780NA	15	83353350
ENSG00000103740	359350	0.00079898	4e-05	1.05e-05	continuous	30780NA	15	78498920
ENSG00000103742	359350	0.0015827	9.05e-07	1.1e-05	continuous	30780NA	15	65694606
ENSG00000103769	359350	0.00024091	-6.55e-06	1.29e-05	continuous	30780NA	15	66101361
ENSG00000103811	359350	0.00048791	-4.96e-05	1.1e-05	continuous	30780NA	15	79227658
ENSG00000103852	359350	0.00037204	-5.2e-06	9.6e-06	continuous	30780NA	15	99733978
ENSG00000103855	359350	0.00069224	-4.02e-05	1.13e-05	continuous	30780NA	15	73991583
ENSG00000103876	359350	0.00042694	-1.88e-05	1.28e-05	continuous	30780NA	15	80462060
ENSG00000103888	359350	0.0014546	-3.25e-05	1.13e-05	continuous	30780NA	15	81157901
ENSG00000103932	359350	0.0012961	-2.21e-05	9.97e-06	continuous	30780NA	15	41822921
ENSG00000103942	359350	0.00038119	-0.0001116	1.14e-05	continuous	30780NA	15	83582250
ENSG00000103966	359350	0.00061905	1.81e-06	1.18e-05	continuous	30780NA	15	42227863
ENSG00000103978	359350	0.00046963	7.43e-06	1.09e-05	continuous	30780NA	15	42534296
ENSG00000103994	359350	0.0015949	-5.97e-05	9.28e-06	continuous	30780NA	15	42744171
ENSG00000103995	359350	0.0015979	8.94e-05	1.03e-05	continuous	30780NA	15	49054234
ENSG00000104043	359350	0.00070749	7.95e-05	9.17e-06	continuous	30780NA	15	50312725
ENSG00000104044	359350	0.00050622	9.9e-06	1.16e-05	continuous	30780NA	15	28172263
ENSG00000104047	359350	0.00020736	6.31e-06	8.97e-06	continuous	30780NA	15	49925255
ENSG00000104055	359350	0.00081117	3.46e-05	1.09e-05	continuous	30780NA	15	43541924
ENSG00000104059	359350	0.00090876	-2.97e-05	1.15e-05	continuous	30780NA	15	29637692
ENSG00000104064	359350	0.00030495	1.6e-05	1.04e-05	continuous	30780NA	15	50608497
ENSG00000104067	359350	0.0015736	9.74e-05	1.11e-05	continuous	30780NA	15	30126320
ENSG00000104081	359350	0.00022262	-2.25e-05	1.15e-05	continuous	30780NA	15	40390592
ENSG00000104093	359350	0.0025402	-3.77e-05	1e-05	continuous	30780NA	15	51827469
ENSG00000104112	359350	0.00035069	-3.22e-05	1.11e-05	continuous	30780NA	15	51993387
ENSG00000104129	359350	0.0002897	2.36e-05	1.1e-05	continuous	30780NA	15	41079871
ENSG00000104131	359350	0.00025006	1.61e-05	1.26e-05	continuous	30780NA	15	44842241
ENSG00000104133	359350	0.0024091	0.00013349	1.01e-05	continuous	30780NA	15	44905385
ENSG00000104140	359350	0.00022261	1.22e-05	1.11e-05	continuous	30780NA	15	41165450
ENSG00000104142	359350	0.0012259	4.61e-05	1.21e-05	continuous	30780NA	15	41191401
ENSG00000104147	359350	0.0003202	-5.15e-06	1e-05	continuous	30780NA	15	41613143
ENSG00000104154	359350	0.00038729	5.29e-05	1.15e-05	continuous	30780NA	15	45793407
ENSG00000104164	359350	0.00012198	-9.1e-07	1.19e-05	continuous	30780NA	15	45893759
ENSG00000104177	359350	0.00044523	3.69e-05	1.12e-05	continuous	30780NA	15	48451170
ENSG00000104213	359350	0.00053367	-7.14e-07	9.64e-06	continuous	30780NA	8	17467761
ENSG00000104218	359350	0.0010795	0.00014032	1.14e-05	continuous	30780NA	8	68041580
ENSG00000104219	359350	0.00036595	-1.08e-06	1.14e-05	continuous	30780NA	8	17047923
ENSG00000104221	359350	0.00038729	-1.55e-05	9e-06	continuous	30780NA	8	37704104
ENSG00000104228	359350	0.00086607	1.93e-05	1.29e-05	continuous	30780NA	8	27155620
ENSG00000104231	359350	0.00022872	1.05e-05	1.42e-05	continuous	30780NA	8	82629354
ENSG00000104237	359350	0.0019456	-0.0001161	1.06e-05	continuous	30780NA	8	55536011
ENSG00000104267	359350	0.00021652	-1.11e-05	1.1e-05	continuous	30780NA	8	86384902
ENSG00000104290	359350	0.00052147	2.6e-05	1.21e-05	continuous	30780NA	8	28391752
ENSG00000104299	359350	0.00078678	1.4e-05	1.11e-05	continuous	30780NA	8	28686469
ENSG00000104312	359350	0.0003446	-4.79e-05	9.74e-06	continuous	30780NA	8	90786633
ENSG00000104313	359350	0.00047878	3.29e-05	1.11e-05	continuous	30780NA	8	72192068
ENSG00000104320	359350	0.00054586	-1.45e-05	9.66e-06	continuous	30780NA	8	90980510
ENSG00000104321	359350	0.00094232	-1.72e-06	9.74e-06	continuous	30780NA	8	72960002
ENSG00000104324	359350	0.00017078	-2.64e-05	8.28e-06	continuous	30780NA	8	97909669
ENSG00000104325	359350	0.00033545	1.06e-06	1.09e-05	continuous	30780NA	8	91038977
ENSG00000104327	359350	0.00018907	5.53e-06	1.19e-05	continuous	30780NA	8	91089270
ENSG00000104331	359350	0.00042388	1.45e-05	1.06e-05	continuous	30780NA	8	57888448
ENSG00000104332	359350	0.00040864	-3.65e-05	1.12e-05	continuous	30780NA	8	41143249
ENSG00000104341	359350	0.00042388	-8.28e-05	9.63e-06	continuous	30780NA	8	98826263
ENSG00000104343	359350	3.66e-05	1.13e-06	9.15e-06	continuous	30780NA	8	74741739
ENSG00000104356	359350	0.00082338	0.00014406	1.01e-05	continuous	30780NA	8	99150794
ENSG00000104361	359350	0.00030495	-2.93e-05	1.18e-05	continuous	30780NA	8	99254341
ENSG00000104365	359350	0.00063734	-4.18e-05	1.11e-05	continuous	30780NA	8	42159397
ENSG00000104368	359350	0.00058246	-5.71e-06	8.93e-06	continuous	30780NA	8	42048739
ENSG00000104369	359350	0.0010155	3.53e-05	1.18e-05	continuous	30780NA	8	75190249
ENSG00000104371	359350	0.00019212	-1.69e-05	9.63e-06	continuous	30780NA	8	42233168
ENSG00000104375	359350	0.00034765	-2.08e-05	1.19e-05	continuous	30780NA	8	99684343
ENSG00000104381	359350	0.00028666	1.39e-06	9.47e-06	continuous	30780NA	8	75317236
ENSG00000104388	359350	0.00013113	1.84e-05	9.72e-06	continuous	30780NA	8	61482801
ENSG00000104408	359350	0.00029581	5.24e-05	1.08e-05	continuous	30780NA	8	109330504
ENSG00000104412	359350	0.00019517	-4.22e-05	1.08e-05	continuous	30780NA	8	109477488
ENSG00000104413	359350	0.0006587	-7.77e-05	9.85e-06	continuous	30780NA	8	95686498
ENSG00000104415	359350	0.00036898	-1.67e-05	1.19e-05	continuous	30780NA	8	134222935
ENSG00000104419	359350	0.00051537	7.02e-05	1.27e-05	continuous	30780NA	8	134281840
ENSG00000104427	359350	0.00024702	-1.98e-05	8.77e-06	continuous	30780NA	8	79605141
ENSG00000104432	359350	7.62e-05	4.37e-06	8.66e-06	continuous	30780NA	8	79652868
ENSG00000104435	359350	0.00010369	-6.02e-06	8.25e-06	continuous	30780NA	8	80550730
ENSG00000104442	359350	0.00025921	2.28e-05	1.12e-05	continuous	30780NA	8	66530568
ENSG00000104447	359350	0.0012991	1.16e-05	1.17e-05	continuous	30780NA	8	116621312
ENSG00000104450	359350	0.00057026	2.54e-06	1.1e-05	continuous	30780NA	8	101220820
ENSG00000104472	359350	0.00014028	1.35e-05	1.11e-05	continuous	30780NA	8	141524317
ENSG00000104490	359350	0.00016773	-1.42e-05	1.14e-05	continuous	30780NA	8	102917953
ENSG00000104497	359350	0.00031105	-2.41e-05	1.18e-05	continuous	30780NA	8	82733459
ENSG00000104499	359350	0.00014638	-2.61e-05	1.09e-05	continuous	30780NA	8	143956793
ENSG00000104517	359350	0.0023817	-1.34e-05	1.04e-05	continuous	30780NA	8	103345155
ENSG00000104518	359350	0.00064955	-5.39e-05	1.07e-05	continuous	30780NA	8	144640305
ENSG00000104522	359350	0.00060075	-1.41e-05	1.43e-05	continuous	30780NA	8	144697503
ENSG00000104524	359350	0.00045134	-4.24e-06	1.2e-05	continuous	30780NA	8	144689013
ENSG00000104529	359350	0.00093011	-2.3e-05	1.08e-05	continuous	30780NA	8	144671789
ENSG00000104537	359350	0.0003568	2.09e-05	1.18e-05	continuous	30780NA	8	124721341
ENSG00000104549	359350	0.00010368	1.85e-05	7.71e-06	continuous	30780NA	8	126022632
ENSG00000104611	359350	0.00049402	6.38e-06	1.13e-05	continuous	30780NA	8	19212429
ENSG00000104613	359350	0.00085081	-5.06e-05	1.28e-05	continuous	30780NA	8	19692123
ENSG00000104626	359350	0.00036595	-3.31e-05	1.11e-05	continuous	30780NA	8	8916957
ENSG00000104635	359350	0.00047573	3.63e-05	9.03e-06	continuous	30780NA	8	22258202
ENSG00000104643	359350	0.00078678	-6.87e-05	1.02e-05	continuous	30780NA	8	11163786
ENSG00000104643	359350	0.00072579	6.69e-05	1.63e-05	continuous	30780NA	8	11163786
ENSG00000104660	359350	0.00010978	4.83e-07	8.13e-06	continuous	30780NA	8	29993819
ENSG00000104671	359350	0.00013723	1.44e-06	9.28e-06	continuous	30780NA	8	30027485
ENSG00000104679	359350	0.00046047	1.21e-05	1.11e-05	continuous	30780NA	8	23140713
ENSG00000104687	359350	0.00053977	-5.82e-05	1.03e-05	continuous	30780NA	8	30560513
ENSG00000104689	359350	0.00045742	-9.54e-06	1.18e-05	continuous	30780NA	8	23065302
ENSG00000104695	359350	0.000308	2.33e-05	8.79e-06	continuous	30780NA	8	30651902
ENSG00000104714	359350	0.00067699	-4.08e-05	1.15e-05	continuous	30780NA	8	626426
ENSG00000104722	359350	0.00086302	-2.86e-05	9.26e-06	continuous	30780NA	8	24773566
ENSG00000104723	359350	0.00049707	7.14e-07	1.12e-05	continuous	30780NA	8	15449441
ENSG00000104728	359350	0.0022749	-4.36e-05	1.22e-05	continuous	30780NA	8	1839475
ENSG00000104731	359350	0.00085081	2.69e-05	1.09e-05	continuous	30780NA	16	87764845
ENSG00000104738	359350	0.00095755	9.28e-05	1.02e-05	continuous	30780NA	8	48881733
ENSG00000104755	359350	0.0006648	5.48e-05	1.16e-05	continuous	30780NA	8	39648531
ENSG00000104756	359350	0.00024701	1.79e-05	9e-06	continuous	30780NA	8	25300679
ENSG00000104760	359350	0.00039949	2.35e-05	1.04e-05	continuous	30780NA	8	17744882
ENSG00000104763	359350	0.00046658	-3.19e-05	1.03e-05	continuous	30780NA	8	17928214
ENSG00000104765	359350	0.00022871	-2.27e-05	1.08e-05	continuous	30780NA	8	26301783
ENSG00000104774	359350	0.00096061	2.17e-06	1.22e-05	continuous	30780NA	19	12767441
ENSG00000104783	359350	0.00040559	3.32e-05	9.52e-06	continuous	30780NA	19	44278047
ENSG00000104804	359350	0.00056416	-3.58e-05	1.15e-05	continuous	30780NA	19	49393106
ENSG00000104805	359350	0.00052757	4.34e-06	1.12e-05	continuous	30780NA	19	49414968
ENSG00000104808	359350	0.00039034	7.88e-07	1.07e-05	continuous	30780NA	19	49442583
ENSG00000104812	359350	0.00066785	3.26e-05	1.09e-05	continuous	30780NA	19	49483975
ENSG00000104814	359350	0.00088131	3.14e-05	1.08e-05	continuous	30780NA	19	39093902
ENSG00000104818	359350	0.00021957	3.34e-05	1.04e-05	continuous	30780NA	19	49535832
ENSG00000104823	359350	0.00024396	-3.05e-05	8.16e-06	continuous	30780NA	19	39314354
ENSG00000104824	359350	0.00074713	1.87e-05	1.31e-05	continuous	30780NA	19	39335008
ENSG00000104825	359350	0.00045438	-7.63e-05	9.19e-06	continuous	30780NA	19	39394937
ENSG00000104826	359350	0.00020432	2.46e-05	1.19e-05	continuous	30780NA	19	49519788
ENSG00000104827	359350	1.83e-05	1.79e-05	9.15e-06	continuous	30780NA	19	49526858
ENSG00000104833	359350	0.00070139	3.93e-05	1.32e-05	continuous	30780NA	19	6498595
ENSG00000104835	359350	0.00016468	2.68e-06	9.26e-06	continuous	30780NA	19	39423201
ENSG00000104848	359350	0.00049707	3.33e-05	8.59e-06	continuous	30780NA	19	49573437
ENSG00000104852	359350	0.0006831	-2.83e-05	1.08e-05	continuous	30780NA	19	49600269
ENSG00000104853	359350	0.0006953	2.64e-06	8.21e-06	continuous	30780NA	19	45477221
ENSG00000104856	359350	0.00096976	-8.98e-05	1.11e-05	continuous	30780NA	19	45523070
ENSG00000104859	359350	0.00096671	6.92e-05	1.24e-05	continuous	30780NA	19	45558256
ENSG00000104863	359350	0.00030496	3.81e-06	1.14e-05	continuous	30780NA	19	49619649
ENSG00000104866	359350	0.00089657	-4.76e-05	1.07e-05	continuous	30780NA	19	45622995
ENSG00000104870	359350	0.00053062	-8.91e-07	1.13e-05	continuous	30780NA	19	50019832
ENSG00000104872	359350	0.0003141	2.67e-05	1.22e-05	continuous	30780NA	19	49953155
ENSG00000104879	359350	0.0005855	1.23e-05	1.39e-05	continuous	30780NA	19	45817954
ENSG00000104880	359350	0.00020432	-2.5e-05	9.97e-06	continuous	30780NA	19	7498681
ENSG00000104881	359350	0.0012778	-9.28e-05	1.11e-05	continuous	30780NA	19	45896250
ENSG00000104883	359350	0.00028361	-5.27e-06	1.11e-05	continuous	30780NA	19	7552048
ENSG00000104884	359350	0.0010216	-3.54e-05	1.03e-05	continuous	30780NA	19	45863636
ENSG00000104885	359350	0.002403	-0.0001038	1.1e-05	continuous	30780NA	19	2198363
ENSG00000104886	359350	0.00014028	-1.11e-05	7.96e-06	continuous	30780NA	19	2233853
ENSG00000104888	359350	0.00079897	3.85e-05	1.07e-05	continuous	30780NA	19	49939138
ENSG00000104889	359350	0.0003263	-1.99e-06	1.09e-05	continuous	30780NA	19	12920923
ENSG00000104892	359350	0.00084778	1.83e-05	1.18e-05	continuous	30780NA	19	45845735
ENSG00000104894	359350	0.00027446	-3.35e-05	9.01e-06	continuous	30780NA	19	49842510
ENSG00000104897	359350	0.00047268	-6.43e-05	9.82e-06	continuous	30780NA	19	2242599
ENSG00000104899	359350	0.0011558	-3.99e-05	1.01e-05	continuous	30780NA	19	2250690
ENSG00000104901	359350	0.0002775	3.06e-06	1.12e-05	continuous	30780NA	19	49871707
ENSG00000104903	359350	0.00042693	-8.79e-05	1.06e-05	continuous	30780NA	19	13211911
ENSG00000104904	359350	0.00024396	3.71e-05	1.01e-05	continuous	30780NA	19	2271486
ENSG00000104907	359350	0.00086301	-1.52e-05	1.08e-05	continuous	30780NA	19	13222049
ENSG00000104915	359350	0.00044828	-5.31e-06	1.27e-05	continuous	30780NA	19	13258035
ENSG00000104918	359350	9.15e-05	1.27e-05	8.74e-06	continuous	30780NA	19	7734632
ENSG00000104921	359350	0.000369	1.82e-05	1.19e-05	continuous	30780NA	19	7760338
ENSG00000104936	359350	0.00090571	1.5e-06	1.1e-05	continuous	30780NA	19	46279393
ENSG00000104938	359350	0.00024091	-5.62e-06	9.23e-06	continuous	30780NA	19	7831263
ENSG00000104941	359350	0.00094536	2.45e-05	9.64e-06	continuous	30780NA	19	46308773
ENSG00000104946	359350	0.00098805	-4.05e-05	1.04e-05	continuous	30780NA	19	50386344
ENSG00000104951	359350	0.00075627	-1.13e-05	9.94e-06	continuous	30780NA	19	50412854
ENSG00000104953	359350	0.0009667	1.2e-05	1.08e-05	continuous	30780NA	19	2986311
ENSG00000104957	359350	0.00050013	-4.14e-05	9.41e-06	continuous	30780NA	19	13858342
ENSG00000104960	359350	0.00078068	-2.19e-05	1.07e-05	continuous	30780NA	19	50358997
ENSG00000104964	359350	0.00043304	-2.38e-05	1.1e-05	continuous	30780NA	19	3058007
ENSG00000104967	359350	0.00074408	-4.54e-05	1.11e-05	continuous	30780NA	19	46456898
ENSG00000104969	359350	0.00034155	-1.96e-05	1.03e-05	continuous	30780NA	19	2769041
ENSG00000104972	359350	0.00075933	-3.03e-05	1.03e-05	continuous	30780NA	19	55117163
ENSG00000104973	359350	0.00094535	-2.12e-05	1.08e-05	continuous	30780NA	19	50331806
ENSG00000104974	359350	0.00058856	-5.76e-06	1.04e-05	continuous	30780NA	19	55109301
ENSG00000104976	359350	0.00057636	3.28e-05	1.04e-05	continuous	30780NA	19	7986668
ENSG00000104979	359350	0.00011283	2.07e-05	6.02e-06	continuous	30780NA	19	13887129
ENSG00000104980	359350	0.00056417	2.15e-05	1.09e-05	continuous	30780NA	19	8000204
ENSG00000104998	359350	0.00078983	9.24e-05	1.05e-05	continuous	30780NA	19	14153152
ENSG00000105011	359350	0.00016468	-1.26e-05	1.02e-05	continuous	30780NA	19	14239045
ENSG00000105048	359350	0.00032934	-1.48e-05	1.17e-05	continuous	30780NA	19	55652442
ENSG00000105053	359350	0.00038728	-5.7e-05	1.15e-05	continuous	30780NA	19	50504464
ENSG00000105058	359350	0.00022871	2.65e-05	1.05e-05	continuous	30780NA	19	16299524
ENSG00000105063	359350	0.0012869	-5.09e-05	1.11e-05	continuous	30780NA	19	55755756
ENSG00000105072	359350	0.00066785	5.54e-05	1.07e-05	continuous	30780NA	19	16619643
ENSG00000105085	359350	0.00033545	-6.55e-05	1.07e-05	continuous	30780NA	19	16712796
ENSG00000105088	359350	0.00064649	-3.58e-05	1.1e-05	continuous	30780NA	19	10005811
ENSG00000105122	359350	0.0012412	-2.3e-05	1.21e-05	continuous	30780NA	19	15568909
ENSG00000105127	359350	0.00088436	-1.58e-05	1.13e-05	continuous	30780NA	19	15477403
ENSG00000105131	359350	0.00036289	-3.25e-05	1.09e-05	continuous	30780NA	19	15340988
ENSG00000105135	359350	0.00068004	-5.45e-05	1.04e-05	continuous	30780NA	19	15231196
ENSG00000105136	359350	0.00049098	2.52e-05	9.75e-06	continuous	30780NA	19	58002564
ENSG00000105137	359350	0.0009728	-4.44e-05	1.06e-05	continuous	30780NA	19	15222007
ENSG00000105141	359350	0.00024396	2.03e-05	1.18e-05	continuous	30780NA	19	15164650
ENSG00000105143	359350	0.00060075	6.35e-05	9.06e-06	continuous	30780NA	19	15097324
ENSG00000105146	359350	0.00020737	9.1e-06	8.16e-06	continuous	30780NA	19	57744647
ENSG00000105171	359350	0.00025007	2.2e-05	1.2e-05	continuous	30780NA	19	30101534
ENSG00000105173	359350	0.00040559	-5.21e-06	1.16e-05	continuous	30780NA	19	30309010
ENSG00000105176	359350	0.00013113	-9.82e-06	8.87e-06	continuous	30780NA	19	30460581
ENSG00000105185	359350	0.00011283	-5.29e-06	1.03e-05	continuous	30780NA	19	33075166
ENSG00000105186	359350	0.0010887	3.61e-06	1.07e-05	continuous	30780NA	19	33127708
ENSG00000105193	359350	0.00017688	-1.64e-05	9.67e-06	continuous	30780NA	19	39925218
ENSG00000105197	359350	0.00055196	4.19e-06	1.12e-05	continuous	30780NA	19	39977737
ENSG00000105198	359350	0.00016162	-4.17e-06	9.95e-06	continuous	30780NA	19	40095640
ENSG00000105202	359350	0.0003446	-2.62e-05	1.21e-05	continuous	30780NA	19	40331076
ENSG00000105204	359350	0.00093621	-4.34e-05	1.06e-05	continuous	30780NA	19	40320416
ENSG00000105205	359350	0.00013418	1.81e-05	9.98e-06	continuous	30780NA	19	40225279
ENSG00000105219	359350	0.00047268	2.99e-06	9.74e-06	continuous	30780NA	19	40730356
ENSG00000105220	359350	0.00074714	-7.4e-06	1.06e-05	continuous	30780NA	19	34871723
ENSG00000105221	359350	0.00056111	6.7e-05	1.26e-05	continuous	30780NA	19	40763834
ENSG00000105223	359350	0.00067395	3.03e-05	1.02e-05	continuous	30780NA	19	40870355
ENSG00000105227	359350	0.0013692	-0.0001397	1.06e-05	continuous	30780NA	19	40909474
ENSG00000105229	359350	0.00081728	-4.53e-05	1.14e-05	continuous	30780NA	19	4023514
ENSG00000105245	359350	0.00082947	1.14e-05	1.21e-05	continuous	30780NA	19	41184737
ENSG00000105246	359350	0.00036289	3.63e-05	1.22e-05	continuous	30780NA	19	4233512
ENSG00000105248	359350	0.0003751	-9.67e-06	1.23e-05	continuous	30780NA	19	4258082
ENSG00000105251	359350	0.00036594	6.33e-06	8.49e-06	continuous	30780NA	19	4284660
ENSG00000105254	359350	0.00039339	-1.68e-05	1.2e-05	continuous	30780NA	19	36611020
ENSG00000105255	359350	0.00052452	-1.24e-05	1.1e-05	continuous	30780NA	19	4314219
ENSG00000105258	359350	0.00017992	-2.83e-05	1.34e-05	continuous	30780NA	19	36605430
ENSG00000105261	359350	0.00023481	4.67e-05	8.75e-06	continuous	30780NA	19	36603359
ENSG00000105270	359350	0.00056721	-8.32e-05	1.1e-05	continuous	30780NA	19	36514904
ENSG00000105278	359350	0.0012534	6.45e-05	1.11e-05	continuous	30780NA	19	3836526
ENSG00000105281	359350	0.00068919	2.56e-05	1.1e-05	continuous	30780NA	19	47284996
ENSG00000105287	359350	0.0011802	4.36e-05	1.22e-05	continuous	30780NA	19	47198958
ENSG00000105289	359350	0.0011619	-5.63e-05	1.02e-05	continuous	30780NA	19	3729459
ENSG00000105290	359350	0.00080813	1.49e-05	1.09e-05	continuous	30780NA	19	36364747
ENSG00000105298	359350	0.0011192	6.32e-05	1.05e-05	continuous	30780NA	19	3618726
ENSG00000105321	359350	0.00074104	4.74e-06	1.24e-05	continuous	30780NA	19	47767224
ENSG00000105323	359350	0.00090266	2.95e-05	1.13e-05	continuous	30780NA	19	41790952
ENSG00000105325	359350	0.0006343	1.91e-05	1.02e-05	continuous	30780NA	19	3522300
ENSG00000105327	359350	0.00010064	-1.15e-05	1.36e-05	continuous	30780NA	19	47730052
ENSG00000105329	359350	0.00044218	-3.67e-05	1.09e-05	continuous	30780NA	19	41833654
ENSG00000105339	359350	0.0016467	4.17e-05	1.13e-05	continuous	30780NA	8	142166642
ENSG00000105341	359350	0.00025006	2.64e-05	1e-05	continuous	30780NA	19	41941923
ENSG00000105352	359350	0.00036594	1.88e-05	1.04e-05	continuous	30780NA	19	42129393
ENSG00000105355	359350	0.0005977	1.16e-05	1.19e-05	continuous	30780NA	19	4853067
ENSG00000105357	359350	0.0022109	1.26e-05	1.08e-05	continuous	30780NA	19	50752623
ENSG00000105364	359350	0.00043608	2.19e-05	1.17e-05	continuous	30780NA	19	10366649
ENSG00000105366	359350	0.00070749	-1.56e-05	1.19e-05	continuous	30780NA	19	51957906
ENSG00000105369	359350	0.00028666	6.42e-05	1.19e-05	continuous	30780NA	19	42383315
ENSG00000105370	359350	0.00016163	-1.06e-05	9.72e-06	continuous	30780NA	19	51887189
ENSG00000105372	359350	0.00019517	7.31e-06	1.25e-05	continuous	30780NA	19	42370491
ENSG00000105373	359350	0.00064345	-1.4e-05	1.17e-05	continuous	30780NA	19	48254547
ENSG00000105374	359350	0.00022872	3.58e-05	1.13e-05	continuous	30780NA	19	51875415
ENSG00000105376	359350	0.0011344	-1.04e-05	1.07e-05	continuous	30780NA	19	10404056
ENSG00000105379	359350	0.0003141	-3.24e-05	8.38e-06	continuous	30780NA	19	51859048
ENSG00000105383	359350	0.0003202	-5.6e-06	1e-05	continuous	30780NA	19	51737718
ENSG00000105388	359350	0.00060076	-5.32e-05	9.67e-06	continuous	30780NA	19	42223111
ENSG00000105392	359350	0.00028666	-9.15e-06	9.21e-06	continuous	30780NA	19	48334645
ENSG00000105393	359350	0.00022871	-1.13e-05	1.14e-05	continuous	30780NA	19	17385109
ENSG00000105397	359350	0.0011741	-3.52e-05	1.07e-05	continuous	30780NA	19	10476281
ENSG00000105398	359350	0.00021956	5.27e-06	1.33e-05	continuous	30780NA	19	48381689
ENSG00000105401	359350	0.00046658	6.03e-05	1.11e-05	continuous	30780NA	19	10516304
ENSG00000105402	359350	0.00035375	9.35e-07	1.03e-05	continuous	30780NA	19	48004696
ENSG00000105404	359350	0.00025311	-2.99e-05	1.04e-05	continuous	30780NA	19	42462188
ENSG00000105409	359350	2.74e-05	1.1e-05	7.79e-06	continuous	30780NA	19	42486192
ENSG00000105419	359350	0.00050927	3.2e-05	1.04e-05	continuous	30780NA	19	47914581
ENSG00000105426	359350	0.0033057	0.00013563	1.19e-05	continuous	30780NA	19	5249660
ENSG00000105427	359350	8.23e-05	-9.75e-06	4.4e-06	continuous	30780NA	19	42892805
ENSG00000105428	359350	0.00075933	-5.76e-05	1.13e-05	continuous	30780NA	19	5456147
ENSG00000105429	359350	0.0036015	-3.47e-05	1.16e-05	continuous	30780NA	19	42856341
ENSG00000105438	359350	0.00030495	-4.35e-06	1.29e-05	continuous	30780NA	19	48890319
ENSG00000105443	359350	0.00027751	-4.7e-05	9.55e-06	continuous	30780NA	19	48978930
ENSG00000105447	359350	0.00057941	4.62e-05	1.04e-05	continuous	30780NA	19	48954655
ENSG00000105464	359350	0.0016193	2.32e-05	1.01e-05	continuous	30780NA	19	48923160
ENSG00000105467	359350	0.00019517	-8.83e-06	7.91e-06	continuous	30780NA	19	48873643
ENSG00000105472	359350	0.00042693	7.45e-06	1.09e-05	continuous	30780NA	19	51227780
ENSG00000105479	359350	0.0006282	-1.12e-06	9.86e-06	continuous	30780NA	19	48812433
ENSG00000105483	359350	0.00053977	-3.58e-05	1.09e-05	continuous	30780NA	19	48721615
ENSG00000105486	359350	0.0010033	-7.26e-05	1.09e-05	continuous	30780NA	19	48646281
ENSG00000105492	359350	0.00043913	-1.05e-05	9.45e-06	continuous	30780NA	19	52028945
ENSG00000105497	359350	0.00049708	-9.37e-05	1.02e-05	continuous	30780NA	19	52083771
ENSG00000105499	359350	0.00052757	3.08e-05	1.07e-05	continuous	30780NA	19	48582587
ENSG00000105507	359350	0.00013723	-3.33e-05	7.79e-06	continuous	30780NA	19	48540260
ENSG00000105509	359350	0.00078678	-5.27e-05	1.12e-05	continuous	30780NA	19	52221806
ENSG00000105514	359350	0.00023482	-1.31e-05	9.07e-06	continuous	30780NA	19	11444834
ENSG00000105516	359350	0.00056721	-8.74e-06	1.2e-05	continuous	30780NA	19	49136991
ENSG00000105518	359350	0.00013113	1.9e-05	1.21e-05	continuous	30780NA	19	11455323
ENSG00000105519	359350	0.00032019	3.09e-05	1.09e-05	continuous	30780NA	19	5913803
ENSG00000105520	359350	0.00052756	-1.63e-05	1.14e-05	continuous	30780NA	19	11471218
ENSG00000105523	359350	0.00052452	1.96e-06	1.02e-05	continuous	30780NA	19	49111089
ENSG00000105538	359350	0.0013997	8.35e-05	1.03e-05	continuous	30780NA	19	49233911
ENSG00000105549	359350	0.00051232	1.6e-05	1.07e-05	continuous	30780NA	19	368882
ENSG00000105550	359350	0.00034764	-7.06e-06	1.39e-05	continuous	30780NA	19	49260202
ENSG00000105552	359350	0.00032935	1.78e-05	1.04e-05	continuous	30780NA	19	49306303
ENSG00000105556	359350	0.00073494	1.03e-05	1.1e-05	continuous	30780NA	19	325187
ENSG00000105559	359350	0.00080812	-4.1e-05	1.05e-05	continuous	30780NA	19	49356122
ENSG00000105568	359350	0.00081727	2.25e-05	1.13e-05	continuous	30780NA	19	52711990
ENSG00000105576	359350	0.0012503	-6.32e-05	1.18e-05	continuous	30780NA	19	12822417
ENSG00000105583	359350	0.00011283	6.81e-06	1.13e-05	continuous	30780NA	19	12780528
ENSG00000105605	359350	0.00034155	5.98e-05	1.14e-05	continuous	30780NA	19	54429892
ENSG00000105607	359350	0.00051842	7.45e-05	1.16e-05	continuous	30780NA	19	13013431
ENSG00000105609	359350	0.00091485	5.21e-05	1.1e-05	continuous	30780NA	19	54757714
ENSG00000105610	359350	0.00047878	-2.03e-05	9.46e-06	continuous	30780NA	19	12996616
ENSG00000105612	359350	0.00042083	2.95e-05	1.08e-05	continuous	30780NA	19	12989154
ENSG00000105613	359350	0.0019243	-1.01e-05	9.95e-06	continuous	30780NA	19	12965265
ENSG00000105617	359350	0.00029275	5.34e-05	1.06e-05	continuous	30780NA	19	54661260
ENSG00000105618	359350	0.0006526	-6.82e-05	1.14e-05	continuous	30780NA	19	54626989
ENSG00000105619	359350	0.00025006	-4.77e-06	8.48e-06	continuous	30780NA	19	54614688
ENSG00000105639	359350	0.0011405	5.12e-05	1.05e-05	continuous	30780NA	19	17947235
ENSG00000105640	359350	0.0003385	8.09e-05	1.28e-05	continuous	30780NA	19	17972824
ENSG00000105641	359350	0.00074103	-1.84e-05	9.52e-06	continuous	30780NA	19	17994383
ENSG00000105642	359350	0.00088741	6.59e-05	1.15e-05	continuous	30780NA	19	18086496
ENSG00000105643	359350	0.00075628	6.28e-05	1.06e-05	continuous	30780NA	19	18118426
ENSG00000105649	359350	0.00023786	1.15e-06	1.09e-05	continuous	30780NA	19	18311239
ENSG00000105655	359350	0.000677	-1.83e-05	8.41e-06	continuous	30780NA	19	18547155
ENSG00000105656	359350	0.00068615	-2.88e-05	9.8e-06	continuous	30780NA	19	18593205
ENSG00000105662	359350	0.0010002	-6.06e-05	1.23e-05	continuous	30780NA	19	18843746
ENSG00000105664	359350	0.0006831	1.71e-05	8.17e-06	continuous	30780NA	19	18897853
ENSG00000105668	359350	0.00031715	-1.74e-05	1.3e-05	continuous	30780NA	19	36163541
ENSG00000105669	359350	0.00039949	5.63e-05	1.15e-05	continuous	30780NA	19	19020265
ENSG00000105671	359350	0.0006709	2.61e-05	1.27e-05	continuous	30780NA	19	19034960
ENSG00000105672	359350	0.00038729	-3.94e-05	7.95e-06	continuous	30780NA	19	36134210
ENSG00000105675	359350	0.0012411	-4.8e-05	1.13e-05	continuous	30780NA	19	36047753
ENSG00000105676	359350	0.00073189	-3.28e-05	1.04e-05	continuous	30780NA	19	19157474
ENSG00000105677	359350	0.00024396	-2.01e-05	1.12e-05	continuous	30780NA	19	36037463
ENSG00000105679	359350	0.00047268	4.72e-05	1.27e-05	continuous	30780NA	19	36030266
ENSG00000105695	359350	0.00074409	-3.53e-05	1.01e-05	continuous	30780NA	19	35793868
ENSG00000105696	359350	0.00042388	-6.12e-05	8.8e-06	continuous	30780NA	19	18725045
ENSG00000105697	359350	0.00014333	5.72e-06	1.27e-05	continuous	30780NA	19	35773833
ENSG00000105698	359350	0.00044828	1.14e-05	1e-05	continuous	30780NA	19	35765303
ENSG00000105699	359350	0.0010064	-1.13e-05	1.1e-05	continuous	30780NA	19	35749050
ENSG00000105700	359350	0.00023481	4.27e-06	1.38e-05	continuous	30780NA	19	18674385
ENSG00000105701	359350	0.00074103	7e-05	1.21e-05	continuous	30780NA	19	18648724
ENSG00000105705	359350	0.00063125	1.91e-05	1.08e-05	continuous	30780NA	19	19409240
ENSG00000105707	359350	0.00053672	-4.18e-06	1.16e-05	continuous	30780NA	19	35544443
ENSG00000105708	359350	0.00038424	1.68e-05	7.84e-06	continuous	30780NA	19	19832593
ENSG00000105711	359350	0.0003507	-5.23e-05	1.09e-05	continuous	30780NA	19	35526470
ENSG00000105717	359350	0.00042388	-2.78e-05	1.13e-05	continuous	30780NA	19	19701124
ENSG00000105722	359350	0.0009789	-3.19e-05	1.2e-05	continuous	30780NA	19	42755517
ENSG00000105723	359350	0.00043303	2.15e-06	1.17e-05	continuous	30780NA	19	42740558
ENSG00000105726	359350	0.0019791	1.92e-05	1.07e-05	continuous	30780NA	19	19765255
ENSG00000105732	359350	0.0011497	8.96e-05	1.1e-05	continuous	30780NA	19	42579165
ENSG00000105738	359350	0.0022231	2.97e-05	1.06e-05	continuous	30780NA	19	38548440
ENSG00000105750	359350	0.00047268	6.36e-05	1.03e-05	continuous	30780NA	19	21119766
ENSG00000105755	359350	0.00025006	-5.21e-05	9.37e-06	continuous	30780NA	19	44021134
ENSG00000105767	359350	0.00049707	8.97e-06	1.1e-05	continuous	30780NA	19	44135256
ENSG00000105771	359350	0.00044522	-5.05e-06	1.15e-05	continuous	30780NA	19	44247222
ENSG00000105778	359350	0.00063735	-9.46e-06	1.32e-05	continuous	30780NA	7	32806777
ENSG00000105784	359350	0.00044523	2.98e-05	9.36e-06	continuous	30780NA	7	87359238
ENSG00000105792	359350	0.00065565	-5.17e-06	8.81e-06	continuous	30780NA	7	89907433
ENSG00000105793	359350	0.00024396	-6.67e-05	1.04e-05	continuous	30780NA	7	89992653
ENSG00000105808	359350	0.00010673	5.29e-06	1.49e-05	continuous	30780NA	7	102238649
ENSG00000105810	359350	0.00024396	-2.23e-05	9.22e-06	continuous	30780NA	7	92350072
ENSG00000105819	359350	0.00028665	2.31e-05	1.14e-05	continuous	30780NA	7	102953914
ENSG00000105821	359350	0.00043913	2.11e-05	1.03e-05	continuous	30780NA	7	102969121
ENSG00000105825	359350	0.00026531	4.57e-05	1.05e-05	continuous	30780NA	7	93517506
ENSG00000105829	359350	3.35e-05	1.33e-05	6.93e-06	continuous	30780NA	7	93612884
ENSG00000105835	359350	0.00025921	5.6e-05	9.58e-06	continuous	30780NA	7	105907752
ENSG00000105849	359350	0.00039949	-4.46e-05	1.1e-05	continuous	30780NA	7	19741898
ENSG00000105851	359350	0.0013723	-6.8e-06	1.16e-05	continuous	30780NA	7	106526657
ENSG00000105852	359350	0.00028971	1.2e-05	1.09e-05	continuous	30780NA	7	95007468
ENSG00000105854	359350	0.00025006	3.56e-05	1.1e-05	continuous	30780NA	7	95049343
ENSG00000105855	359350	0.00075933	-1.16e-05	1.24e-05	continuous	30780NA	7	20412851
ENSG00000105856	359350	0.00049098	1.93e-05	1.04e-05	continuous	30780NA	7	106826190
ENSG00000105865	359350	0.00025311	-3.55e-05	1.14e-05	continuous	30780NA	7	107211418
ENSG00000105866	359350	0.00080508	-2.57e-05	1.07e-05	continuous	30780NA	7	21511046
ENSG00000105875	359350	0.00074103	-3.18e-05	1.16e-05	continuous	30780NA	7	134882453
ENSG00000105877	359350	0.0051171	0.00023017	1.07e-05	continuous	30780NA	7	21762145
ENSG00000105879	359350	0.00041473	2.26e-06	9.73e-06	continuous	30780NA	7	107393127
ENSG00000105880	359350	0.00042388	-5.04e-07	1.28e-05	continuous	30780NA	7	96652057
ENSG00000105887	359350	0.00010063	1.77e-05	1.03e-05	continuous	30780NA	7	135636805
ENSG00000105889	359350	0.00026835	2.07e-05	9.22e-06	continuous	30780NA	7	22565804
ENSG00000105894	359350	0.00017687	-2.51e-05	1.15e-05	continuous	30780NA	7	136970350
ENSG00000105928	359350	0.00054892	-5.19e-05	1.15e-05	continuous	30780NA	7	24773608
ENSG00000105929	359350	0.00085082	-4.4e-05	1.14e-05	continuous	30780NA	7	138437673
ENSG00000105939	359350	0.00067395	3.09e-05	9.54e-06	continuous	30780NA	7	138761366
ENSG00000105948	359350	0.00046657	3.18e-05	1.25e-05	continuous	30780NA	7	138847611
ENSG00000105953	359350	0.0011771	-4.65e-05	1.24e-05	continuous	30780NA	7	44697418
ENSG00000105954	359350	0.00017382	6.17e-06	8.4e-06	continuous	30780NA	7	25266147
ENSG00000105963	359350	0.00060686	1.17e-05	1.2e-05	continuous	30780NA	7	966292
ENSG00000105967	359350	0.00035375	-3.62e-05	1.06e-05	continuous	30780NA	7	115687576
ENSG00000105968	359350	0.00011893	1.84e-05	1.01e-05	continuous	30780NA	7	44877036
ENSG00000105968	359350	3.05e-06	-3.09e-06	3.05e-06	continuous	30780NA	7	44877036
ENSG00000105971	359350	0.00015858	8.82e-06	8.09e-06	continuous	30780NA	7	116038015
ENSG00000105974	359350	0.00018907	-1.1e-06	8.85e-06	continuous	30780NA	7	116183036
ENSG00000105976	359350	0.0012869	-9.34e-07	1.04e-05	continuous	30780NA	7	116375442
ENSG00000105982	359350	0.0002958	4.46e-05	1.13e-05	continuous	30780NA	7	156451400
ENSG00000105983	359350	0.00043609	2.91e-06	9.92e-06	continuous	30780NA	7	156573785
ENSG00000105989	359350	0.00042998	-3.23e-05	1.11e-05	continuous	30780NA	7	116940014
ENSG00000105991	359350	0.00044827	2.18e-05	1.06e-05	continuous	30780NA	7	27134114
ENSG00000105993	359350	0.00050012	-1.9e-05	1.34e-05	continuous	30780NA	7	157169104
ENSG00000105996	359350	0.00046963	-2.44e-05	8.2e-06	continuous	30780NA	7	27141076
ENSG00000105997	359350	0.00060076	-5.07e-05	9.64e-06	continuous	30780NA	7	27169002
ENSG00000106003	359350	0.00068615	-5.75e-06	1.07e-05	continuous	30780NA	7	2560487
ENSG00000106004	359350	0.00040253	7.49e-06	1.09e-05	continuous	30780NA	7	27181979
ENSG00000106006	359350	0.00030495	-3.97e-05	9.27e-06	continuous	30780NA	7	27187619
ENSG00000106009	359350	0.0014821	-6.94e-05	1.22e-05	continuous	30780NA	7	2586436
ENSG00000106012	359350	0.00077153	3.23e-05	1.01e-05	continuous	30780NA	7	2626500
ENSG00000106013	359350	0.00025616	-6.31e-06	1.4e-05	continuous	30780NA	7	117868756
ENSG00000106018	359350	0.00049097	-4.57e-06	9.34e-06	continuous	30780NA	7	158879258
ENSG00000106025	359350	0.00012198	-9.42e-06	6.86e-06	continuous	30780NA	7	120462916
ENSG00000106028	359350	5.18e-05	4.8e-06	5.2e-06	continuous	30780NA	7	141462922
ENSG00000106031	359350	0.00072883	5.74e-05	1.01e-05	continuous	30780NA	7	27236424
ENSG00000106034	359350	4.88e-05	4.01e-06	6.86e-06	continuous	30780NA	7	120783115
ENSG00000106038	359350	0.00074408	1.55e-05	9.75e-06	continuous	30780NA	7	27286138
ENSG00000106049	359350	0.00037205	-5.3e-05	1.26e-05	continuous	30780NA	7	27633838
ENSG00000106052	359350	0.00074103	-1.22e-05	1.11e-05	continuous	30780NA	7	27831567
ENSG00000106066	359350	3.96e-05	-1.31e-05	1.48e-05	continuous	30780NA	7	29134957
ENSG00000106069	359350	2.44e-05	2.65e-07	6.86e-06	continuous	30780NA	7	29357917
ENSG00000106070	359350	0.00053366	1.29e-06	1.24e-05	continuous	30780NA	7	50759460
ENSG00000106077	359350	0.00039339	-1.95e-05	1.09e-05	continuous	30780NA	7	73151811
ENSG00000106078	359350	0.0013113	-2.44e-05	1.02e-05	continuous	30780NA	7	51234212
ENSG00000106080	359350	0.00023176	1.13e-05	1.25e-05	continuous	30780NA	7	30058252
ENSG00000106086	359350	0.00040559	-2.28e-05	1.04e-05	continuous	30780NA	7	30118558
ENSG00000106089	359350	0.00028666	-2.62e-05	1.13e-05	continuous	30780NA	7	73123769
ENSG00000106100	359350	0.0012564	-9.08e-06	1.13e-05	continuous	30780NA	7	30491272
ENSG00000106113	359350	0.00039949	-4.01e-05	1.08e-05	continuous	30780NA	7	30715973
ENSG00000106123	359350	0.00098194	3.6e-05	1.04e-05	continuous	30780NA	7	142560820
ENSG00000106125	359350	0.00049402	1.25e-05	9.41e-06	continuous	30780NA	7	30871518
ENSG00000106128	359350	0.00044219	9.28e-07	9.06e-06	continuous	30780NA	7	31005577
ENSG00000106144	359350	0.00048793	-3.89e-05	1.15e-05	continuous	30780NA	7	142995049
ENSG00000106153	359350	0.00017383	4.34e-06	1.13e-05	continuous	30780NA	7	56171766
ENSG00000106178	359350	0.00013113	6.99e-07	9.01e-06	continuous	30780NA	7	75446829
ENSG00000106211	359350	0.00040864	-2.95e-05	1.24e-05	continuous	30780NA	7	75932737
ENSG00000106236	359350	0.00057331	1.03e-06	1.04e-05	continuous	30780NA	7	98252895
ENSG00000106244	359350	0.00015248	2.69e-05	1.23e-05	continuous	30780NA	7	98998062
ENSG00000106245	359350	0.00014943	-1.75e-05	9.15e-06	continuous	30780NA	7	99011752
ENSG00000106258	359350	0.00046963	-4.68e-05	1.24e-05	continuous	30780NA	7	99261719
ENSG00000106261	359350	0.00061296	2.91e-05	1.11e-05	continuous	30780NA	7	99626258
ENSG00000106263	359350	0.0010704	4.81e-05	9.04e-06	continuous	30780NA	7	2407051
ENSG00000106266	359350	0.00073493	4.96e-05	1.09e-05	continuous	30780NA	7	2342679
ENSG00000106268	359350	0.00025616	2.59e-05	1.11e-05	continuous	30780NA	7	2286319
ENSG00000106278	359350	0.0003202	-1.57e-05	1.04e-05	continuous	30780NA	7	121607617
ENSG00000106290	359350	0.00088131	-5.75e-05	1.01e-05	continuous	30780NA	7	99711079
ENSG00000106299	359350	0.00048487	-6.92e-06	9.03e-06	continuous	30780NA	7	123355555
ENSG00000106302	359350	0.00042387	-6.11e-05	1.07e-05	continuous	30780NA	7	123493285
ENSG00000106304	359350	0.00032935	2.56e-05	1e-05	continuous	30780NA	7	123588377
ENSG00000106305	359350	0.00052452	-0.0001043	9.89e-06	continuous	30780NA	7	6056171
ENSG00000106327	359350	0.0009728	3.92e-05	1.07e-05	continuous	30780NA	7	100229221
ENSG00000106328	359350	0.00049707	6.15e-06	1.07e-05	continuous	30780NA	7	127236831
ENSG00000106330	359350	0.00027446	-4.73e-05	1.01e-05	continuous	30780NA	7	100211366
ENSG00000106331	359350	0.00043303	-2.55e-05	1.19e-05	continuous	30780NA	7	127253164
ENSG00000106333	359350	0.00055807	1.51e-05	1.2e-05	continuous	30780NA	7	100202799
ENSG00000106336	359350	0.00064346	2.45e-05	1.09e-05	continuous	30780NA	7	100190173
ENSG00000106341	359350	0.00011283	9.2e-06	7.83e-06	continuous	30780NA	7	31737199
ENSG00000106344	359350	0.00058246	-4.36e-05	1.02e-05	continuous	30780NA	7	127960850
ENSG00000106346	359350	0.0023756	-5.95e-05	1.1e-05	continuous	30780NA	7	6172855
ENSG00000106348	359350	0.00071665	-5.34e-05	1.14e-05	continuous	30780NA	7	128041319
ENSG00000106351	359350	0.00053367	-1.13e-05	1.11e-05	continuous	30780NA	7	100151338
ENSG00000106355	359350	5.49e-05	-1.93e-06	9.83e-06	continuous	30780NA	7	32529923
ENSG00000106366	359350	0.00036594	-1.97e-05	1.03e-05	continuous	30780NA	7	100776459
ENSG00000106367	359350	0.00017992	3.4e-05	1.08e-05	continuous	30780NA	7	100801278
ENSG00000106384	359350	0.00046962	-1.39e-05	9.7e-06	continuous	30780NA	7	100841295
ENSG00000106392	359350	0.00038729	3.02e-05	1.17e-05	continuous	30780NA	7	7242424
ENSG00000106397	359350	0.00095756	1.95e-05	1.07e-05	continuous	30780NA	7	100855480
ENSG00000106399	359350	0.00011283	-3.3e-06	1.15e-05	continuous	30780NA	7	7717194
ENSG00000106400	359350	0.00018907	-3.74e-05	1.18e-05	continuous	30780NA	7	100864210
ENSG00000106404	359350	0.00037509	2.57e-05	1.42e-05	continuous	30780NA	7	100878737
ENSG00000106410	359350	0.00064955	-2.85e-05	9.78e-06	continuous	30780NA	7	144100827
ENSG00000106415	359350	0.00029275	5.65e-05	1.32e-05	continuous	30780NA	7	8071164
ENSG00000106436	359350	0.00011283	3.33e-05	7.67e-06	continuous	30780NA	7	101264591
ENSG00000106443	359350	0.00025616	-6.7e-05	1.04e-05	continuous	30780NA	7	11111375
ENSG00000106459	359350	0.00035375	-3.46e-06	9.2e-06	continuous	30780NA	7	129324239
ENSG00000106460	359350	0.00024091	2.66e-05	9.69e-06	continuous	30780NA	7	12266930
ENSG00000106462	359350	0.00082338	-4.19e-05	1.19e-05	continuous	30780NA	7	148542944
ENSG00000106477	359350	0.00026226	5.51e-05	1.08e-05	continuous	30780NA	7	130057943
ENSG00000106479	359350	0.0014973	6.39e-05	1.16e-05	continuous	30780NA	7	149550012
ENSG00000106483	359350	0.00033545	-2.55e-05	8.59e-06	continuous	30780NA	7	38005420
ENSG00000106484	359350	0.00028056	2.21e-05	9.61e-06	continuous	30780NA	7	130136073
ENSG00000106511	359350	0.00040559	-1.11e-05	1.03e-05	continuous	30780NA	7	15688637
ENSG00000106524	359350	0.00038424	1.15e-05	1.17e-05	continuous	30780NA	7	16662422
ENSG00000106526	359350	0.00024091	2.06e-05	1.33e-05	continuous	30780NA	7	149980910
ENSG00000106536	359350	0.00082032	-2.62e-05	1.12e-05	continuous	30780NA	7	39275146
ENSG00000106537	359350	0.00016772	1.04e-05	6.82e-06	continuous	30780NA	7	16808661
ENSG00000106538	359350	0.00024701	3.53e-06	1.25e-05	continuous	30780NA	7	150037086
ENSG00000106541	359350	0.00016163	3.39e-06	1.12e-05	continuous	30780NA	7	16852246
ENSG00000106546	359350	5.79e-05	-6.85e-06	1.01e-05	continuous	30780NA	7	17362011
ENSG00000106554	359350	0.00014333	2.21e-05	9.8e-06	continuous	30780NA	7	132618239
ENSG00000106560	359350	0.0002836	2.76e-05	8.16e-06	continuous	30780NA	7	150386757
ENSG00000106565	359350	0.00023481	-2.68e-06	1.14e-05	continuous	30780NA	7	150493411
ENSG00000106571	359350	0.0014119	1.9e-06	1.07e-05	continuous	30780NA	7	42139009
ENSG00000106591	359350	0.00012198	1.45e-06	8.08e-06	continuous	30780NA	7	42980178
ENSG00000106603	359350	9.15e-05	1.73e-05	9.35e-06	continuous	30780NA	7	43708686
ENSG00000106605	359350	0.00028056	6.58e-05	1.21e-05	continuous	30780NA	7	43822609
ENSG00000106608	359350	0.0010216	0.00010364	1.08e-05	continuous	30780NA	7	43940752
ENSG00000106609	359350	0.00041779	1.73e-05	1.09e-05	continuous	30780NA	7	66404875
ENSG00000106615	359350	0.00015553	1.31e-05	8.91e-06	continuous	30780NA	7	151190152
ENSG00000106617	359350	0.00064649	4.67e-05	1.22e-05	continuous	30780NA	7	151413704
ENSG00000106624	359350	0.0013326	-9.08e-05	1.13e-05	continuous	30780NA	7	44149061
ENSG00000106628	359350	0.00053977	-1.37e-05	1.22e-05	continuous	30780NA	7	44159122
ENSG00000106631	359350	0.00023482	-1.16e-05	1.2e-05	continuous	30780NA	7	44179697
ENSG00000106633	359350	0.0003263	-8.12e-05	1.63e-05	continuous	30780NA	7	44210821
ENSG00000106633	359350	0.00056416	-7.82e-06	1.15e-05	continuous	30780NA	7	44210821
ENSG00000106635	359350	0.00018907	-8.08e-06	7.57e-06	continuous	30780NA	7	72961509
ENSG00000106636	359350	0.00017992	2.88e-06	1.08e-05	continuous	30780NA	7	44247230
ENSG00000106638	359350	0.00063125	-3.86e-05	1.05e-05	continuous	30780NA	7	72988192
ENSG00000106648	359350	0.00014333	1.43e-05	6.81e-06	continuous	30780NA	7	151685242
ENSG00000106665	359350	0.0015796	3.46e-06	1.17e-05	continuous	30780NA	7	73762039
ENSG00000106682	359350	0.00023786	2.61e-05	1.02e-05	continuous	30780NA	7	73600003
ENSG00000106683	359350	0.00080507	6.19e-05	1.06e-05	continuous	30780NA	7	73517059
ENSG00000106686	359350	0.00026531	4.84e-06	1.01e-05	continuous	30780NA	9	4610030
ENSG00000106688	359350	0.00057331	2.28e-05	9.99e-06	continuous	30780NA	9	4538957
ENSG00000106689	359350	0.00068614	-1.48e-06	1.06e-05	continuous	30780NA	9	126779765
ENSG00000106692	359350	0.00028666	-3.18e-05	8.89e-06	continuous	30780NA	9	108361905
ENSG00000106701	359350	0.00038119	-3.37e-05	1.03e-05	continuous	30780NA	9	108262396
ENSG00000106714	359350	0.00077458	-6.55e-06	1.06e-05	continuous	30780NA	9	39180538
ENSG00000106723	359350	0.00021957	2.29e-05	1.15e-05	continuous	30780NA	9	91048472
ENSG00000106733	359350	0.00014028	1.76e-05	1.05e-05	continuous	30780NA	9	77689311
ENSG00000106771	359350	0.0011009	-1.74e-05	1.09e-05	continuous	30780NA	9	111829829
ENSG00000106772	359350	0.00283	8.55e-06	1.14e-05	continuous	30780NA	9	79373648
ENSG00000106780	359350	0.00057636	8.19e-06	1.12e-05	continuous	30780NA	9	123419920
ENSG00000106785	359350	0.00051841	-4.36e-05	8.11e-06	continuous	30780NA	9	100856526
ENSG00000106789	359350	0.00055501	2.76e-05	1.19e-05	continuous	30780NA	9	100919090
ENSG00000106799	359350	0.00043608	2.88e-06	9.23e-06	continuous	30780NA	9	101891397
ENSG00000106803	359350	9.45e-05	7.65e-06	6.98e-06	continuous	30780NA	9	101988622
ENSG00000106804	359350	0.00073493	-2.29e-05	1.3e-05	continuous	30780NA	9	123763585
ENSG00000106809	359350	0.00025921	3.57e-06	8.86e-06	continuous	30780NA	9	95156614
ENSG00000106819	359350	0.00025006	-1.3e-05	9.59e-06	continuous	30780NA	9	95231638
ENSG00000106823	359350	0.00042693	-2.46e-05	1.03e-05	continuous	30780NA	9	95277651
ENSG00000106829	359350	0.00089961	-2.67e-06	1.23e-05	continuous	30780NA	9	82264173
ENSG00000106852	359350	0.00040254	-7.84e-05	9.52e-06	continuous	30780NA	9	124978381
ENSG00000106853	359350	0.00028056	-3.3e-05	1.03e-05	continuous	30780NA	9	114337069
ENSG00000106868	359350	0.00073494	-6.45e-07	1.03e-05	continuous	30780NA	9	114870377
ENSG00000106927	359350	0.00036289	3.65e-05	1.08e-05	continuous	30780NA	9	116831580
ENSG00000106948	359350	0.001476	-1.7e-05	1.02e-05	continuous	30780NA	9	117126561
ENSG00000106952	359350	0.00019517	1.15e-05	6.48e-06	continuous	30780NA	9	117674350
ENSG00000106976	359350	0.00084473	1.15e-05	9.92e-06	continuous	30780NA	9	130991593
ENSG00000106991	359350	0.00074714	-2.13e-05	1.17e-05	continuous	30780NA	9	130597163
ENSG00000106992	359350	0.00024396	2.99e-05	1.14e-05	continuous	30780NA	9	130634391
ENSG00000106993	359350	0.00027751	-2.41e-05	9.48e-06	continuous	30780NA	9	4693979
ENSG00000107014	359350	0.00016467	-1.77e-06	8.36e-06	continuous	30780NA	9	5302419
ENSG00000107018	359350	0.00028361	-2.63e-05	9.28e-06	continuous	30780NA	9	5337421
ENSG00000107020	359350	0.00010369	-1.02e-05	8.25e-06	continuous	30780NA	9	5397926
ENSG00000107021	359350	0.0003324	2.14e-05	1.02e-05	continuous	30780NA	9	131561097
ENSG00000107036	359350	0.0016101	2.48e-05	1.15e-05	continuous	30780NA	9	5702791
ENSG00000107077	359350	0.00080812	2.67e-05	1.13e-05	continuous	30780NA	9	6948256
ENSG00000107099	359350	0.0023542	0.00012023	9.91e-06	continuous	30780NA	9	340057
ENSG00000107104	359350	0.0018968	-0.0001069	1.11e-05	continuous	30780NA	9	608198
ENSG00000107105	359350	0.00039949	-1.24e-05	1.07e-05	continuous	30780NA	9	23758219
ENSG00000107130	359350	0.000308	2.61e-05	1.32e-05	continuous	30780NA	9	132967220
ENSG00000107140	359350	0.00076238	8.44e-05	1.11e-05	continuous	30780NA	9	35607703
ENSG00000107147	359350	0.0020645	4.84e-06	1.13e-05	continuous	30780NA	9	138639512
ENSG00000107159	359350	0.00037205	-2.83e-05	8.95e-06	continuous	30780NA	9	35677505
ENSG00000107164	359350	0.00064649	2.55e-06	1.25e-05	continuous	30780NA	9	133484046
ENSG00000107165	359350	0.00059162	-3.05e-05	1.08e-05	continuous	30780NA	9	12697865
ENSG00000107175	359350	0.00031715	-1.89e-05	7.51e-06	continuous	30780NA	9	35734667
ENSG00000107185	359350	0.00038119	-1.2e-05	1.11e-05	continuous	30780NA	9	35753888
ENSG00000107186	359350	0.0022079	-6.16e-05	1e-05	continuous	30780NA	9	13192646
ENSG00000107187	359350	0.00046048	-1.75e-05	1.06e-05	continuous	30780NA	9	139092526
ENSG00000107201	359350	0.00057331	-4.15e-05	9.34e-06	continuous	30780NA	9	32490811
ENSG00000107223	359350	0.00020127	-1.46e-05	9.61e-06	continuous	30780NA	9	139758655
ENSG00000107242	359350	0.00040254	-3.1e-05	1.13e-05	continuous	30780NA	9	71472334
ENSG00000107249	359350	0.00041778	-7.62e-06	1.11e-05	continuous	30780NA	9	4086260
ENSG00000107262	359350	0.00041474	-8.58e-05	1.06e-05	continuous	30780NA	9	33256290
ENSG00000107263	359350	0.001229	-4.08e-05	1.18e-05	continuous	30780NA	9	134533809
ENSG00000107281	359350	0.00039949	8.17e-07	1.21e-05	continuous	30780NA	9	139937289
ENSG00000107282	359350	0.0011283	-7.52e-05	1.17e-05	continuous	30780NA	9	72164834
ENSG00000107290	359350	0.0024	-0.0001151	1.05e-05	continuous	30780NA	9	135183558
ENSG00000107295	359350	0.00032935	-3.58e-05	1.07e-05	continuous	30780NA	9	17688104
ENSG00000107331	359350	0.0039949	-0.0001678	1.12e-05	continuous	30780NA	9	139912527
ENSG00000107338	359350	0.00027141	-1.42e-05	1.26e-05	continuous	30780NA	9	37994171
ENSG00000107341	359350	0.00021042	-1.16e-05	9.68e-06	continuous	30780NA	9	33868984
ENSG00000107362	359350	0.00025616	-4.07e-06	1.15e-05	continuous	30780NA	9	74501608
ENSG00000107371	359350	0.0003019	1.58e-05	9.83e-06	continuous	30780NA	9	37784205
ENSG00000107372	359350	0.00014943	1.21e-05	9.15e-06	continuous	30780NA	9	74973252
ENSG00000107404	359350	0.0015522	-6e-05	1.16e-05	continuous	30780NA	1	1277693
ENSG00000107438	359350	0.00022261	2.08e-05	8.81e-06	continuous	30780NA	10	97024055
ENSG00000107443	359350	0.00040863	1.67e-05	1.22e-05	continuous	30780NA	10	97811889
ENSG00000107447	359350	0.00043913	-1.72e-05	1.14e-05	continuous	30780NA	10	98081203
ENSG00000107485	359350	0.00071359	4.07e-05	1.22e-05	continuous	30780NA	10	8106364
ENSG00000107518	359350	0.0012137	4.04e-05	1.13e-05	continuous	30780NA	10	117280814
ENSG00000107521	359350	0.0010216	3.2e-05	1.25e-05	continuous	30780NA	10	100191320
ENSG00000107537	359350	0.00026531	1.89e-05	1.05e-05	continuous	30780NA	10	13332104
ENSG00000107551	359350	0.00029276	-4.92e-05	1.01e-05	continuous	30780NA	10	45473097
ENSG00000107554	359350	0.0013906	0.00012006	1.06e-05	continuous	30780NA	10	101702505
ENSG00000107560	359350	0.0005733	-9.45e-06	1.17e-05	continuous	30780NA	10	119785271
ENSG00000107562	359350	0.00014333	9.82e-06	1.32e-05	continuous	30780NA	10	44837490
ENSG00000107566	359350	0.0002958	4.85e-05	1.11e-05	continuous	30780NA	10	101928971
ENSG00000107581	359350	0.0011039	-3.98e-05	1.03e-05	continuous	30780NA	10	120817336
ENSG00000107593	359350	0.00078983	-5.26e-05	1.02e-05	continuous	30780NA	10	102069073
ENSG00000107611	359350	0.0022323	-0.0001019	1.05e-05	continuous	30780NA	10	17018897
ENSG00000107614	359350	0.00035069	2.33e-05	9.78e-06	continuous	30780NA	10	17214153
ENSG00000107618	359350	0.0016742	3.1e-05	1.03e-05	continuous	30780NA	10	48386239
ENSG00000107623	359350	0.00061906	-9.53e-06	1.02e-05	continuous	30780NA	10	48432396
ENSG00000107625	359350	0.00039949	-4.49e-05	1.02e-05	continuous	30780NA	10	70683819
ENSG00000107643	359350	0.00036594	4.56e-05	1.3e-05	continuous	30780NA	10	49581051
ENSG00000107651	359350	0.00068614	-5.54e-05	9.93e-06	continuous	30780NA	10	121677119
ENSG00000107669	359350	0.00046048	3.36e-05	9.27e-06	continuous	30780NA	10	123594128
ENSG00000107672	359350	0.000369	1.35e-05	1.16e-05	continuous	30780NA	10	123725668
ENSG00000107679	359350	0.00028056	-9.12e-06	9.88e-06	continuous	30780NA	10	124163040
ENSG00000107719	359350	0.0010094	-1.64e-05	1.11e-05	continuous	30780NA	10	72283391
ENSG00000107731	359350	0.0014089	7.52e-05	1.14e-05	continuous	30780NA	10	73017474
ENSG00000107736	359350	0.0041412	6.64e-05	1.17e-05	continuous	30780NA	10	73366197
ENSG00000107738	359350	0.00040254	1.89e-05	1.15e-05	continuous	30780NA	10	73520286
ENSG00000107742	359350	0.00045743	4.73e-05	1.12e-05	continuous	30780NA	10	73833792
ENSG00000107745	359350	0.00046048	2.29e-05	1.18e-05	continuous	30780NA	10	74256499
ENSG00000107758	359350	0.00049097	4.45e-06	1.21e-05	continuous	30780NA	10	75225984
ENSG00000107771	359350	0.00076543	-2.17e-05	1.02e-05	continuous	30780NA	10	86183308
ENSG00000107779	359350	0.00039339	-8.56e-05	1.03e-05	continuous	30780NA	10	88604501
ENSG00000107789	359350	0.00062515	-2.6e-05	9.86e-06	continuous	30780NA	10	89288925
ENSG00000107796	359350	0.0003019	-1.15e-05	1.03e-05	continuous	30780NA	10	90722989
ENSG00000107798	359350	0.0003141	4.5e-05	9.62e-06	continuous	30780NA	10	91073820
ENSG00000107807	359350	0.00046963	-7.76e-05	1.07e-05	continuous	30780NA	10	102893401
ENSG00000107815	359350	0.0006648	-1.31e-05	1.02e-05	continuous	30780NA	10	102750641
ENSG00000107816	359350	0.00064955	5.83e-05	9.55e-06	continuous	30780NA	10	102761984
ENSG00000107819	359350	0.0003629	1.9e-05	1.05e-05	continuous	30780NA	10	102795995
ENSG00000107821	359350	0.00034155	-5.4e-05	8.33e-06	continuous	30780NA	10	102824743
ENSG00000107829	359350	0.00043609	-2.91e-05	1.13e-05	continuous	30780NA	10	103412738
ENSG00000107831	359350	0.00029275	2.76e-05	9.4e-06	continuous	30780NA	10	103532877
ENSG00000107833	359350	0.00029884	-3.64e-05	1.24e-05	continuous	30780NA	10	103542126
ENSG00000107854	359350	0.0010338	2.58e-05	1.02e-05	continuous	30780NA	10	93591551
ENSG00000107859	359350	0.00042692	1.94e-05	1.19e-05	continuous	30780NA	10	103995587
ENSG00000107862	359350	0.0014119	3.81e-05	1e-05	continuous	30780NA	10	104073973
ENSG00000107863	359350	0.001665	1.8e-05	1.07e-05	continuous	30780NA	10	24942568
ENSG00000107864	359350	0.00081115	-0.0001198	1.19e-05	continuous	30780NA	10	93928647
ENSG00000107872	359350	0.00050317	-6.63e-06	1.2e-05	continuous	30780NA	10	104180920
ENSG00000107874	359350	0.00033545	-3.17e-05	1.11e-05	continuous	30780NA	10	104187710
ENSG00000107882	359350	0.00054282	4.45e-06	1.13e-05	continuous	30780NA	10	104328518
ENSG00000107890	359350	0.0012442	-5.28e-06	1.02e-05	continuous	30780NA	10	27335132
ENSG00000107897	359350	0.00043303	-1.45e-05	9.62e-06	continuous	30780NA	10	27507603
ENSG00000107902	359350	0.00030495	-9.96e-05	1.08e-05	continuous	30780NA	10	126228430
ENSG00000107929	359350	0.00073189	-5.74e-06	1.14e-05	continuous	30780NA	10	916524
ENSG00000107937	359350	0.00013113	2.46e-05	9.15e-06	continuous	30780NA	10	1050107
ENSG00000107938	359350	0.0010429	1.95e-06	1.17e-05	continuous	30780NA	10	127430398
ENSG00000107949	359350	0.0003263	6.23e-05	1.05e-05	continuous	30780NA	10	127527190
ENSG00000107951	359350	0.00052147	5.68e-06	1.14e-05	continuous	30780NA	10	30631054
ENSG00000107954	359350	0.00088131	0.00011954	1.03e-05	continuous	30780NA	10	105303023
ENSG00000107957	359350	0.001229	9.62e-05	1.03e-05	continuous	30780NA	10	105481793
ENSG00000107959	359350	0.0011954	2.73e-05	1.09e-05	continuous	30780NA	10	3197462
ENSG00000107960	359350	0.00028361	2.35e-05	8.89e-06	continuous	30780NA	10	105660132
ENSG00000107968	359350	0.00046048	4.02e-05	1.01e-05	continuous	30780NA	10	30736814
ENSG00000107984	359350	0.00025921	-2.04e-05	1e-05	continuous	30780NA	10	54075929
ENSG00000108001	359350	0.00060076	-3.07e-05	1.22e-05	continuous	30780NA	10	131697826
ENSG00000108010	359350	0.00034459	8.84e-06	1.21e-05	continuous	30780NA	10	131958724
ENSG00000108018	359350	0.0011314	1.19e-05	1.05e-05	continuous	30780NA	10	108628857
ENSG00000108021	359350	0.0019944	-0.0001255	1.07e-05	continuous	30780NA	10	5766252
ENSG00000108039	359350	0.00067395	-5.62e-05	1.09e-05	continuous	30780NA	10	111653918
ENSG00000108055	359350	0.00077154	2.6e-05	1.08e-05	continuous	30780NA	10	112345922
ENSG00000108061	359350	0.00022262	-3.92e-05	1.19e-05	continuous	30780NA	10	112726363
ENSG00000108064	359350	0.00023482	1.6e-06	8.99e-06	continuous	30780NA	10	60151882
ENSG00000108091	359350	0.00050317	-3.17e-05	1.26e-05	continuous	30780NA	10	61607468
ENSG00000108094	359350	0.0006221	-4.73e-05	1.21e-05	continuous	30780NA	10	35338525
ENSG00000108100	359350	0.00038424	-5.03e-05	1.19e-05	continuous	30780NA	10	35698403
ENSG00000108106	359350	0.00046658	3.01e-05	1.19e-05	continuous	30780NA	19	55915899
ENSG00000108107	359350	0.00018297	3.56e-05	1.13e-05	continuous	30780NA	19	55905663
ENSG00000108175	359350	0.0013235	-1.56e-05	1.14e-05	continuous	30780NA	10	80952534
ENSG00000108176	359350	0.00017382	6.19e-07	1.16e-05	continuous	30780NA	10	69577176
ENSG00000108179	359350	0.00016772	-2.87e-06	8.82e-06	continuous	30780NA	10	81111159
ENSG00000108187	359350	0.00021651	7.82e-07	9.32e-06	continuous	30780NA	10	70067612
ENSG00000108219	359350	0.0003019	9.29e-06	1.12e-05	continuous	30780NA	10	82253401
ENSG00000108231	359350	0.00050317	-2.21e-05	1.09e-05	continuous	30780NA	10	95537741
ENSG00000108239	359350	0.00095145	-5.23e-07	1.05e-05	continuous	30780NA	10	96228974
ENSG00000108242	359350	0.00018907	4.74e-05	1.1e-05	continuous	30780NA	10	96469599
ENSG00000108244	359350	0.0003202	-2.08e-05	1.04e-05	continuous	30780NA	17	39086417
ENSG00000108255	359350	0.00020736	1.69e-05	1.09e-05	continuous	30780NA	17	27577697
ENSG00000108256	359350	0.00064344	-2.99e-05	1.01e-05	continuous	30780NA	17	27601995
ENSG00000108262	359350	0.00094841	-5.67e-05	1.03e-05	continuous	30780NA	17	27910780
ENSG00000108264	359350	0.00050012	1.52e-05	1.2e-05	continuous	30780NA	17	35803400
ENSG00000108270	359350	0.00052452	2.62e-05	1.15e-05	continuous	30780NA	17	35360173
ENSG00000108272	359350	0.00026836	4.64e-05	1.37e-05	continuous	30780NA	17	34952732
ENSG00000108278	359350	0.00015248	-1.42e-05	8.66e-06	continuous	30780NA	17	34848814
ENSG00000108292	359350	0.0013875	-3.07e-05	1.09e-05	continuous	30780NA	17	36873926
ENSG00000108294	359350	0.00017382	1.7e-05	1.25e-05	continuous	30780NA	17	36914737
ENSG00000108296	359350	0.00039643	1.05e-05	1.07e-05	continuous	30780NA	17	36969211
ENSG00000108298	359350	0.00021347	-1.75e-05	9.24e-06	continuous	30780NA	17	37358758
ENSG00000108306	359350	0.00042388	-2.19e-05	1.35e-05	continuous	30780NA	17	37487080
ENSG00000108309	359350	0.00047573	3.42e-06	9.81e-06	continuous	30780NA	17	42390910
ENSG00000108312	359350	0.00097584	6.26e-05	1.14e-05	continuous	30780NA	17	42290698
ENSG00000108342	359350	0.00028666	-3.85e-05	1.14e-05	continuous	30780NA	17	38172840
ENSG00000108344	359350	0.0005916	-3.2e-05	1.03e-05	continuous	30780NA	17	38145632
ENSG00000108349	359350	0.00073798	-5.15e-05	1.14e-05	continuous	30780NA	17	38312504
ENSG00000108352	359350	0.00057025	3.22e-05	1.12e-05	continuous	30780NA	17	38342586
ENSG00000108370	359350	0.00071663	3.47e-05	1.22e-05	continuous	30780NA	17	63178685
ENSG00000108375	359350	1.22e-05	-4.68e-06	6.1e-06	continuous	30780NA	17	56462409
ENSG00000108379	359350	0.00049707	-4.26e-05	1e-05	continuous	30780NA	17	44875196
ENSG00000108381	359350	0.00031715	6.72e-05	1.04e-05	continuous	30780NA	17	3391191
ENSG00000108384	359350	0.00029274	-2.78e-05	1.03e-05	continuous	30780NA	17	56790819
ENSG00000108387	359350	0.00054892	2.62e-05	1.12e-05	continuous	30780NA	17	56607895
ENSG00000108389	359350	0.0010155	2.45e-05	1.07e-05	continuous	30780NA	17	56581082
ENSG00000108395	359350	1.22e-05	-9.48e-06	1.22e-05	continuous	30780NA	17	57122141
ENSG00000108405	359350	0.00043303	3.67e-05	1.08e-05	continuous	30780NA	17	3809840
ENSG00000108406	359350	0.000677	-2.65e-05	1.11e-05	continuous	30780NA	17	57664296
ENSG00000108417	359350	0.00047878	4.05e-05	1.03e-05	continuous	30780NA	17	39578890
ENSG00000108423	359350	0.00029276	5.43e-05	9.59e-06	continuous	30780NA	17	57953578
ENSG00000108424	359350	0.00081118	2.27e-05	9.45e-06	continuous	30780NA	17	45744857
ENSG00000108439	359350	0.00020432	-2.33e-05	1.06e-05	continuous	30780NA	17	46022263
ENSG00000108443	359350	0.00040559	3.43e-05	1.09e-05	continuous	30780NA	17	57999186
ENSG00000108448	359350	0.00039339	-1.96e-06	1.23e-05	continuous	30780NA	17	18620371
ENSG00000108465	359350	0.00045438	1.22e-05	9.15e-06	continuous	30780NA	17	46052158
ENSG00000108468	359350	0.00016773	-3.58e-05	1.21e-05	continuous	30780NA	17	46163149
ENSG00000108469	359350	0.0012046	-2.64e-06	1.03e-05	continuous	30780NA	17	73643097
ENSG00000108474	359350	0.00027446	2.98e-05	1.07e-05	continuous	30780NA	17	16186310
ENSG00000108479	359350	0.00041474	-2.16e-05	9.51e-06	continuous	30780NA	17	73754734
ENSG00000108506	359350	0.00088741	3.42e-05	1.05e-05	continuous	30780NA	17	59974054
ENSG00000108509	359350	0.0011741	1.47e-05	1.12e-05	continuous	30780NA	17	4881124
ENSG00000108510	359350	0.0012655	0.00010568	1.08e-05	continuous	30780NA	17	60081305
ENSG00000108511	359350	0.0003446	-1.7e-05	1.1e-05	continuous	30780NA	17	46676997
ENSG00000108515	359350	0.00045743	4.45e-06	9.64e-06	continuous	30780NA	17	4855907
ENSG00000108518	359350	0.00030496	4.62e-05	1.33e-05	continuous	30780NA	17	4850652
ENSG00000108523	359350	0.00046963	-5.98e-05	1.12e-05	continuous	30780NA	17	4845910
ENSG00000108528	359350	0.00036594	3.02e-05	1.21e-05	continuous	30780NA	17	4841986
ENSG00000108551	359350	0.00024396	-9.13e-06	7.78e-06	continuous	30780NA	17	17398730
ENSG00000108556	359350	0.00080508	-8.55e-05	1.05e-05	continuous	30780NA	17	4803719
ENSG00000108557	359350	0.00054587	-1.19e-05	1.94e-05	continuous	30780NA	17	17649777
ENSG00000108557	359350	0.0021194	2.28e-05	1.03e-05	continuous	30780NA	17	17649777
ENSG00000108559	359350	0.0006221	1.9e-05	8.97e-06	continuous	30780NA	17	5293869
ENSG00000108561	359350	0.00044524	7.79e-06	1.07e-05	continuous	30780NA	17	5344124
ENSG00000108576	359350	0.00057941	1.24e-07	1.07e-05	continuous	30780NA	17	28542179
ENSG00000108578	359350	0.00042694	2.35e-06	1.02e-05	continuous	30780NA	17	28597146
ENSG00000108582	359350	0.001232	-3.63e-05	1.05e-05	continuous	30780NA	17	28751465
ENSG00000108587	359350	0.00028055	-2.71e-05	1.45e-05	continuous	30780NA	17	28829495
ENSG00000108588	359350	0.00026226	3.84e-05	9.15e-06	continuous	30780NA	17	61838161
ENSG00000108590	359350	0.00011893	9.57e-06	8.37e-06	continuous	30780NA	17	6550795
ENSG00000108591	359350	0.00050012	2.16e-05	1.35e-05	continuous	30780NA	17	18001243
ENSG00000108592	359350	0.000924	4.63e-05	1.12e-05	continuous	30780NA	17	61902083
ENSG00000108599	359350	0.00057636	-0.0001016	1.03e-05	continuous	30780NA	17	19844636
ENSG00000108602	359350	0.00062514	-4.84e-05	1e-05	continuous	30780NA	17	19646777
ENSG00000108604	359350	0.00045133	-3.2e-05	8.74e-06	continuous	30780NA	17	61914935
ENSG00000108639	359350	0.00028665	-3.16e-05	1.02e-05	continuous	30780NA	17	76167124
ENSG00000108641	359350	0.00023176	-7.52e-06	1.1e-05	continuous	30780NA	17	19261181
ENSG00000108651	359350	0.00045437	5.09e-06	1.16e-05	continuous	30780NA	17	30208354
ENSG00000108654	359350	0.00080203	-2.9e-06	1.15e-05	continuous	30780NA	17	62500026
ENSG00000108666	359350	0.00027141	-1.65e-05	9.35e-06	continuous	30780NA	17	30664313
ENSG00000108669	359350	0.00040863	3.9e-05	1.16e-05	continuous	30780NA	17	76724255
ENSG00000108671	359350	0.00036289	-4.3e-06	1.09e-05	continuous	30780NA	17	30790808
ENSG00000108679	359350	0.00083863	4.47e-05	1.2e-05	continuous	30780NA	17	76971756
ENSG00000108684	359350	0.00072579	-2.32e-05	9.69e-06	continuous	30780NA	17	31921044
ENSG00000108688	359350	7.01e-05	6.35e-06	1.13e-05	continuous	30780NA	17	32598251
ENSG00000108691	359350	9.45e-05	8.24e-06	1.05e-05	continuous	30780NA	17	32583263
ENSG00000108700	359350	4.57e-05	-1.09e-06	8.74e-06	continuous	30780NA	17	32647238
ENSG00000108702	359350	4.57e-05	-1.19e-05	6.3e-06	continuous	30780NA	17	32688799
ENSG00000108733	359350	0.00025311	-2.48e-05	1.07e-05	continuous	30780NA	17	33903848
ENSG00000108753	359350	0.00061296	5.66e-05	1.13e-05	continuous	30780NA	17	36075836
ENSG00000108759	359350	0.00052757	-4.25e-06	1.18e-05	continuous	30780NA	17	39619872
ENSG00000108771	359350	0.00075933	-5.57e-06	1.08e-05	continuous	30780NA	17	40259087
ENSG00000108773	359350	0.00090572	-3.16e-06	1.06e-05	continuous	30780NA	17	40269251
ENSG00000108774	359350	5.79e-05	3.46e-05	7.54e-06	continuous	30780NA	17	40292015
ENSG00000108784	359350	0.00096976	-1.05e-05	1.09e-05	continuous	30780NA	17	40692329
ENSG00000108786	359350	0.00052147	1.61e-05	1.2e-05	continuous	30780NA	17	40704232
ENSG00000108788	359350	0.00037509	-7.9e-06	1.06e-05	continuous	30780NA	17	40722172
ENSG00000108797	359350	0.0013357	-4.01e-05	1.09e-05	continuous	30780NA	17	40843232
ENSG00000108798	359350	0.00047877	4.44e-06	1.12e-05	continuous	30780NA	17	47294088
ENSG00000108799	359350	0.00042389	-1.11e-05	7.66e-06	continuous	30780NA	17	40874682
ENSG00000108813	359350	0.00020432	-4.05e-05	8.33e-06	continuous	30780NA	17	48049328
ENSG00000108819	359350	0.0010887	-6.91e-05	1.16e-05	continuous	30780NA	17	48219548
ENSG00000108821	359350	0.0016254	4.94e-05	1.06e-05	continuous	30780NA	17	48269822
ENSG00000108823	359350	0.00043608	-2.24e-05	1.13e-05	continuous	30780NA	17	48247434
ENSG00000108826	359350	0.00018297	2.42e-05	1.02e-05	continuous	30780NA	17	48447897
ENSG00000108828	359350	0.00039338	-1.47e-05	1.15e-05	continuous	30780NA	17	41171881
ENSG00000108829	359350	0.00041472	3.86e-05	1.39e-05	continuous	30780NA	17	48463667
ENSG00000108830	359350	0.00017077	-2.8e-05	9.04e-06	continuous	30780NA	17	41180658
ENSG00000108839	359350	0.0003263	6.46e-06	1.23e-05	continuous	30780NA	17	6906720
ENSG00000108840	359350	0.0011741	-0.0001195	1.11e-05	continuous	30780NA	17	42177592
ENSG00000108846	359350	0.0016681	-5.05e-05	1.12e-05	continuous	30780NA	17	48740876
ENSG00000108848	359350	0.00041779	2.07e-05	1.2e-05	continuous	30780NA	17	48815240
ENSG00000108849	359350	6.71e-05	2.3e-06	8.32e-06	continuous	30780NA	17	42019004
ENSG00000108852	359350	0.000616	-5.24e-05	1.06e-05	continuous	30780NA	17	41969897
ENSG00000108854	359350	0.00078677	-4.5e-05	1.22e-05	continuous	30780NA	17	62598300
ENSG00000108861	359350	0.00016162	1.74e-05	1.13e-05	continuous	30780NA	17	41849923
ENSG00000108878	359350	0.00026531	9.8e-06	1.01e-05	continuous	30780NA	17	65046808
ENSG00000108883	359350	0.0010582	-6.14e-05	1.14e-05	continuous	30780NA	17	42952171
ENSG00000108924	359350	0.00021956	1.78e-05	9.23e-06	continuous	30780NA	17	53372400
ENSG00000108932	359350	0.0003751	9.16e-06	7.71e-06	continuous	30780NA	17	66275288
ENSG00000108946	359350	0.00027446	-1.71e-05	1.05e-05	continuous	30780NA	17	66527691
ENSG00000108947	359350	0.00045438	1.83e-05	1.2e-05	continuous	30780NA	17	7611608
ENSG00000108950	359350	0.00055806	-1.65e-05	1.05e-05	continuous	30780NA	17	66564392
ENSG00000108953	359350	0.00032935	3.43e-05	1.08e-05	continuous	30780NA	17	1275619
ENSG00000108960	359350	0.00016773	1.81e-05	9.93e-06	continuous	30780NA	17	53484664
ENSG00000108961	359350	0.00021957	2.83e-05	1.08e-05	continuous	30780NA	17	8192613
ENSG00000108963	359350	0.00038424	3.6e-05	1.02e-05	continuous	30780NA	17	1940064
ENSG00000108984	359350	0.00024701	3.39e-05	7.72e-06	continuous	30780NA	17	67475156
ENSG00000109016	359350	0.00030191	1.07e-05	1.06e-05	continuous	30780NA	17	21061628
ENSG00000109046	359350	0.00027445	-5.46e-05	1.06e-05	continuous	30780NA	17	25630880
ENSG00000109047	359350	0.00021956	2.8e-05	1.07e-05	continuous	30780NA	17	9804288
ENSG00000109061	359350	0.0017931	-2.73e-05	1.14e-05	continuous	30780NA	17	10408742
ENSG00000109062	359350	0.00044523	-2.33e-06	9.23e-06	continuous	30780NA	17	72755142
ENSG00000109063	359350	0.0017169	0.00013442	9.83e-06	continuous	30780NA	17	10546235
ENSG00000109065	359350	0.0002714	4.35e-05	1.05e-05	continuous	30780NA	17	72769596
ENSG00000109066	359350	0.00063125	3.55e-06	1.1e-05	continuous	30780NA	17	72804270
ENSG00000109072	359350	0.000308	-5.5e-05	9.93e-06	continuous	30780NA	17	26695700
ENSG00000109079	359350	0.00033545	-6.08e-06	9.76e-06	continuous	30780NA	17	26668332
ENSG00000109083	359350	0.00011588	-1.68e-06	1.27e-05	continuous	30780NA	17	26658934
ENSG00000109084	359350	0.00014028	2.58e-05	8.35e-06	continuous	30780NA	17	26650914
ENSG00000109089	359350	0.00013113	1.88e-05	1.4e-05	continuous	30780NA	17	72992811
ENSG00000109099	359350	0.00016467	-1.13e-05	8.92e-06	continuous	30780NA	17	15150869
ENSG00000109101	359350	0.00085692	-3.16e-05	1.01e-05	continuous	30780NA	17	26849588
ENSG00000109103	359350	0.00041168	2.21e-05	1.37e-05	continuous	30780NA	17	26876706
ENSG00000109107	359350	0.00033239	-1.99e-05	1.08e-05	continuous	30780NA	17	26902208
ENSG00000109111	359350	0.0016102	-4.45e-05	1e-05	continuous	30780NA	17	27009403
ENSG00000109113	359350	0.00023177	4.21e-06	9.79e-06	continuous	30780NA	17	27043373
ENSG00000109118	359350	0.0011192	-1.74e-05	1.16e-05	continuous	30780NA	17	27255529
ENSG00000109132	359350	0.00043303	5.43e-05	1.12e-05	continuous	30780NA	4	41748543
ENSG00000109133	359350	0.00020127	4.93e-06	7.3e-06	continuous	30780NA	4	41949863
ENSG00000109158	359350	0.00073189	-8.45e-06	1.19e-05	continuous	30780NA	4	46958671
ENSG00000109163	359350	0.00028056	2.34e-05	9.81e-06	continuous	30780NA	4	68612562
ENSG00000109171	359350	0.0006282	2.01e-05	1.01e-05	continuous	30780NA	4	48385784
ENSG00000109180	359350	0.00024396	1.36e-05	9.38e-06	continuous	30780NA	4	48835532
ENSG00000109181	359350	0.0006099	8.16e-05	1.13e-05	continuous	30780NA	4	69689313
ENSG00000109182	359350	0.00024091	-5.7e-06	9.3e-06	continuous	30780NA	4	49026181
ENSG00000109184	359350	0.0003324	-1.98e-05	1.08e-05	continuous	30780NA	4	52746085
ENSG00000109189	359350	0.00031106	1.27e-05	9.93e-06	continuous	30780NA	4	53491320
ENSG00000109193	359350	0.00013418	9.28e-06	9.01e-06	continuous	30780NA	4	70701184
ENSG00000109205	359350	0.00023481	1.11e-05	1.07e-05	continuous	30780NA	4	71066253
ENSG00000109208	359350	0.00021041	-1.72e-05	1.37e-05	continuous	30780NA	4	71229677
ENSG00000109220	359350	0.00019212	1.27e-05	1.08e-05	continuous	30780NA	4	54903407
ENSG00000109255	359350	0.00013418	1.17e-05	8.32e-06	continuous	30780NA	4	56482131
ENSG00000109265	359350	0.0016041	0.00010795	1.16e-05	continuous	30780NA	4	57115576
ENSG00000109270	359350	7.32e-05	4.45e-06	1.17e-05	continuous	30780NA	4	100807570
ENSG00000109272	359350	0.00017992	-1.08e-05	1.2e-05	continuous	30780NA	4	74719389
ENSG00000109320	359350	0.00097585	-0.0001	1.1e-05	continuous	30780NA	4	103480473
ENSG00000109321	359350	0.00020127	-2e-05	9.06e-06	continuous	30780NA	4	75315789
ENSG00000109323	359350	0.00069225	0.0001118	1.1e-05	continuous	30780NA	4	103617406
ENSG00000109332	359350	0.00013723	7.46e-06	8.34e-06	continuous	30780NA	4	103752797
ENSG00000109339	359350	0.00044828	1.37e-05	1.26e-05	continuous	30780NA	4	87225780
ENSG00000109381	359350	0.00047877	3.42e-06	1.05e-05	continuous	30780NA	4	140023819
ENSG00000109390	359350	7.32e-05	-4.17e-06	1.14e-05	continuous	30780NA	4	140205870
ENSG00000109424	359350	0.00035375	1.11e-05	1.16e-05	continuous	30780NA	4	141485274
ENSG00000109436	359350	0.001171	5.02e-05	1.07e-05	continuous	30780NA	4	141609597
ENSG00000109445	359350	0.00021347	4.01e-07	7.23e-06	continuous	30780NA	4	142148946
ENSG00000109452	359350	0.00074408	-3.55e-05	9.9e-06	continuous	30780NA	4	143356449
ENSG00000109458	359350	0.00068309	-2.03e-05	9.91e-06	continuous	30780NA	4	144326818
ENSG00000109466	359350	0.00038728	7.66e-07	1.06e-05	continuous	30780NA	4	166186539
ENSG00000109471	359350	9.15e-05	-5e-05	9.35e-06	continuous	30780NA	4	123375253
ENSG00000109472	359350	0.00047267	-5.32e-05	1.12e-05	continuous	30780NA	4	166350909
ENSG00000109475	359350	0.00010978	4.28e-06	7.96e-06	continuous	30780NA	4	109546645
ENSG00000109501	359350	0.0019913	3.9e-05	1.03e-05	continuous	30780NA	4	6288284
ENSG00000109511	359350	0.00026226	7.06e-06	1.16e-05	continuous	30780NA	4	169061254
ENSG00000109519	359350	0.00025921	-8.72e-06	1.01e-05	continuous	30780NA	4	7065279
ENSG00000109534	359350	0.00018602	6.42e-06	1.47e-05	continuous	30780NA	4	110741280
ENSG00000109536	359350	0.00017992	1.13e-05	9.77e-06	continuous	30780NA	4	190873151
ENSG00000109572	359350	0.0006709	4.76e-05	9.87e-06	continuous	30780NA	4	170589304
ENSG00000109576	359350	0.0002958	-6.68e-06	9.46e-06	continuous	30780NA	4	170997112
ENSG00000109586	359350	0.00050317	-8.78e-06	1.27e-05	continuous	30780NA	4	174167511
ENSG00000109606	359350	0.00081422	-5.72e-05	1.23e-05	continuous	30780NA	4	24552619
ENSG00000109610	359350	0.00050622	-3.43e-05	1.21e-05	continuous	30780NA	4	24796999
ENSG00000109618	359350	0.00040864	1.91e-05	1.12e-05	continuous	30780NA	4	25141916
ENSG00000109625	359350	0.0012869	-8.65e-05	1.02e-05	continuous	30780NA	4	8607938
ENSG00000109654	359350	2.44e-05	-8.19e-07	7.62e-06	continuous	30780NA	4	154166983
ENSG00000109667	359350	0.00046963	6.01e-06	9.47e-06	continuous	30780NA	4	9914669
ENSG00000109670	359350	0.00055807	2.12e-05	1.03e-05	continuous	30780NA	4	153349832
ENSG00000109674	359350	0.00058551	3.37e-07	1.19e-05	continuous	30780NA	4	178257544
ENSG00000109680	359350	0.00040559	-1.63e-05	1.12e-05	continuous	30780NA	4	26667516
ENSG00000109684	359350	0.00035069	-3.03e-05	1.13e-05	continuous	30780NA	4	10587254
ENSG00000109685	359350	0.0013692	-9.14e-05	1.14e-05	continuous	30780NA	4	1928543
ENSG00000109686	359350	0.00056417	-3.79e-06	1.09e-05	continuous	30780NA	4	152135344
ENSG00000109689	359350	0.00025616	-4.68e-05	9.95e-06	continuous	30780NA	4	26943152
ENSG00000109705	359350	0.00058855	3.15e-05	1.01e-05	continuous	30780NA	4	13544564
ENSG00000109736	359350	0.00090571	-8.79e-05	1.14e-05	continuous	30780NA	4	2934437
ENSG00000109738	359350	0.0003568	4.09e-07	9.46e-06	continuous	30780NA	4	158045226
ENSG00000109743	359350	0.00031715	-2.66e-05	1.05e-05	continuous	30780NA	4	15722255
ENSG00000109756	359350	0.0010368	-2.16e-05	9.9e-06	continuous	30780NA	4	160153326
ENSG00000109758	359350	0.00098498	-0.0001316	1.18e-05	continuous	30780NA	4	3447413
ENSG00000109762	359350	0.00090877	1.69e-05	1.1e-05	continuous	30780NA	4	186208365
ENSG00000109771	359350	0.00032325	-9.25e-06	1.18e-05	continuous	30780NA	4	186301043
ENSG00000109775	359350	0.0003446	2.93e-05	1.18e-05	continuous	30780NA	4	186333917
ENSG00000109787	359350	0.00021957	-1.5e-06	1.06e-05	continuous	30780NA	4	38684240
ENSG00000109790	359350	0.00054587	2.62e-05	1.18e-05	continuous	30780NA	4	39087568
ENSG00000109794	359350	0.00049403	5.26e-05	9.94e-06	continuous	30780NA	4	187059697
ENSG00000109805	359350	0.00081116	-6.52e-05	1.22e-05	continuous	30780NA	4	17829505
ENSG00000109814	359350	0.00032325	-2.17e-05	9.44e-06	continuous	30780NA	4	39515153
ENSG00000109819	359350	0.00075934	-1.44e-06	1.15e-05	continuous	30780NA	4	23831188
ENSG00000109832	359350	0.00039949	7.24e-06	1.04e-05	continuous	30780NA	11	125783215
ENSG00000109846	359350	0.00018297	-2.69e-05	9.96e-06	continuous	30780NA	11	111786868
ENSG00000109851	359350	0.00053365	-4.22e-05	1.09e-05	continuous	30780NA	11	20179930
ENSG00000109854	359350	0.00028666	1.28e-05	9.47e-06	continuous	30780NA	11	20395280
ENSG00000109861	359350	0.00038728	-2.42e-05	1.09e-05	continuous	30780NA	11	88048858
ENSG00000109881	359350	0.00038424	1.64e-05	1.31e-05	continuous	30780NA	11	27368895
ENSG00000109906	359350	0.00079285	-8.08e-05	1.08e-05	continuous	30780NA	11	114025857
ENSG00000109911	359350	0.00042389	-3.89e-05	9.15e-06	continuous	30780NA	11	31668422
ENSG00000109917	359350	0.00040253	-6.36e-05	1.1e-05	continuous	30780NA	11	116653601
ENSG00000109919	359350	0.00026531	-3.21e-05	1.13e-05	continuous	30780NA	11	47651521
ENSG00000109920	359350	0.0010185	6.32e-05	1.14e-05	continuous	30780NA	11	47763534
ENSG00000109927	359350	0.0019883	3.45e-05	1.03e-05	continuous	30780NA	11	121017042
ENSG00000109929	359350	0.00023176	3.97e-05	1.12e-05	continuous	30780NA	11	121171283
ENSG00000109943	359350	0.00038424	-2.9e-05	1.14e-05	continuous	30780NA	11	122726278
ENSG00000109944	359350	0.0007014	-4.38e-05	1.06e-05	continuous	30780NA	11	122791949
ENSG00000109956	359350	0.00060381	-5.79e-05	1.15e-05	continuous	30780NA	11	134265105
ENSG00000109971	359350	0.0009728	5.66e-05	1.08e-05	continuous	30780NA	11	122931068
ENSG00000109991	359350	0.00051232	2.19e-05	1.13e-05	continuous	30780NA	11	57121961
ENSG00000110002	359350	0.00071969	-4.33e-05	1.15e-05	continuous	30780NA	11	124002249
ENSG00000110011	359350	0.00024396	1.74e-05	1.06e-05	continuous	30780NA	11	63999754
ENSG00000110013	359350	0.00040558	1.88e-05	9.01e-06	continuous	30780NA	11	124534306
ENSG00000110025	359350	0.00047878	-3.91e-05	1.15e-05	continuous	30780NA	11	64801462
ENSG00000110031	359350	0.00042084	-2.43e-06	1.22e-05	continuous	30780NA	11	58320019
ENSG00000110042	359350	0.00060381	4.71e-05	1.06e-05	continuous	30780NA	11	58957482
ENSG00000110046	359350	0.0027141	7.54e-05	1.07e-05	continuous	30780NA	11	64673365
ENSG00000110047	359350	0.00074713	-1.3e-05	1.12e-05	continuous	30780NA	11	64637441
ENSG00000110048	359350	0.000677	4.14e-05	9.86e-06	continuous	30780NA	11	59362744
ENSG00000110057	359350	0.00053976	-3.7e-05	1.05e-05	continuous	30780NA	11	67765514
ENSG00000110060	359350	0.0003202	4e-06	8.63e-06	continuous	30780NA	11	125768249
ENSG00000110063	359350	0.00048183	1.24e-05	1.24e-05	continuous	30780NA	11	126194646
ENSG00000110066	359350	0.00071664	-5.15e-05	1.01e-05	continuous	30780NA	11	67951813
ENSG00000110074	359350	0.00065565	1.95e-05	1.38e-05	continuous	30780NA	11	126143488
ENSG00000110075	359350	0.00062819	-1.17e-05	1.04e-05	continuous	30780NA	11	68305494
ENSG00000110076	359350	0.0024244	4.75e-05	1.04e-05	continuous	30780NA	11	64432153
ENSG00000110077	359350	0.00023481	-2.56e-05	1.07e-05	continuous	30780NA	11	59945610
ENSG00000110079	359350	0.00016468	-3.97e-05	8.25e-06	continuous	30780NA	11	60062230
ENSG00000110080	359350	0.0002897	-6.32e-05	1.11e-05	continuous	30780NA	11	126267887
ENSG00000110090	359350	0.00094534	9.31e-06	1.23e-05	continuous	30780NA	11	68566983
ENSG00000110092	359350	0.00036595	-5.12e-05	1.03e-05	continuous	30780NA	11	69462549
ENSG00000110104	359350	0.00050317	-2.43e-05	1.16e-05	continuous	30780NA	11	60614049
ENSG00000110107	359350	0.00050317	5.86e-05	1.06e-05	continuous	30780NA	11	60666131
ENSG00000110108	359350	0.0002775	3.66e-06	1.2e-05	continuous	30780NA	11	60686131
ENSG00000110148	359350	0.00055501	-5.22e-05	9.75e-06	continuous	30780NA	11	6287162
ENSG00000110169	359350	0.00035374	-1.28e-05	9.94e-06	continuous	30780NA	11	6458063
ENSG00000110171	359350	0.00082032	-4.11e-06	1.07e-05	continuous	30780NA	11	6482766
ENSG00000110172	359350	0.00023481	2.41e-05	8.59e-06	continuous	30780NA	11	89945430
ENSG00000110195	359350	0.00023481	3.09e-05	1.39e-05	continuous	30780NA	11	71903974
ENSG00000110200	359350	6.71e-05	2.81e-06	1.08e-05	continuous	30780NA	11	71820625
ENSG00000110203	359350	0.00015248	5.7e-05	9.15e-06	continuous	30780NA	11	71838426
ENSG00000110218	359350	0.00049403	7.21e-05	1.11e-05	continuous	30780NA	11	93888616
ENSG00000110237	359350	0.0027324	-8.54e-05	1.04e-05	continuous	30780NA	11	73049735
ENSG00000110243	359350	0.0003507	1.95e-05	9.94e-06	continuous	30780NA	11	116661610
ENSG00000110244	359350	0.00043303	-5.02e-06	1.02e-05	continuous	30780NA	11	116692721
ENSG00000110245	359350	0.00011893	-1.03e-05	1.17e-05	continuous	30780NA	11	116702105
ENSG00000110274	359350	0.0012656	2.58e-05	1.1e-05	continuous	30780NA	11	117234629
ENSG00000110315	359350	0.00017382	2.38e-06	8.72e-06	continuous	30780NA	11	10548001
ENSG00000110318	359350	0.0009728	2.53e-05	1.13e-05	continuous	30780NA	11	101828768
ENSG00000110321	359350	0.00097585	8.37e-05	1.17e-05	continuous	30780NA	11	10824627
ENSG00000110324	359350	0.00049402	-3.79e-05	9.3e-06	continuous	30780NA	11	117864630
ENSG00000110328	359350	0.00068614	6.44e-05	1.06e-05	continuous	30780NA	11	11467988
ENSG00000110330	359350	0.00057027	-5.06e-05	1.17e-05	continuous	30780NA	11	102233672
ENSG00000110344	359350	0.00086607	1.16e-05	1e-05	continuous	30780NA	11	118250113
ENSG00000110367	359350	0.00054282	-7.87e-05	1.22e-05	continuous	30780NA	11	118640946
ENSG00000110375	359350	0.00025311	-3.83e-05	1.2e-05	continuous	30780NA	11	118812571
ENSG00000110395	359350	0.0007075	-2.05e-05	9.17e-06	continuous	30780NA	11	119127806
ENSG00000110400	359350	0.00052147	-2.41e-05	1.17e-05	continuous	30780NA	11	119546957
ENSG00000110422	359350	0.00096365	-1.77e-05	1.04e-05	continuous	30780NA	11	33328394
ENSG00000110427	359350	0.0017443	-2.81e-05	1.04e-05	continuous	30780NA	11	33629633
ENSG00000110429	359350	0.00031715	-3.25e-05	9.73e-06	continuous	30780NA	11	33779287
ENSG00000110435	359350	0.00045742	-2.5e-05	1.04e-05	continuous	30780NA	11	34989757
ENSG00000110436	359350	0.00057636	2.6e-05	1.21e-05	continuous	30780NA	11	35357182
ENSG00000110442	359350	0.00022262	3.12e-05	1.14e-05	continuous	30780NA	11	36303025
ENSG00000110446	359350	0.00075933	-1.12e-05	1.05e-05	continuous	30780NA	11	60712279
ENSG00000110448	359350	0.00051232	-2.64e-05	1.02e-05	continuous	30780NA	11	60882596
ENSG00000110455	359350	0.00045743	-2.13e-05	1.1e-05	continuous	30780NA	11	44096624
ENSG00000110492	359350	0.00023176	-6.8e-06	1.15e-05	continuous	30780NA	11	46403841
ENSG00000110497	359350	0.001171	-2.4e-05	1e-05	continuous	30780NA	11	46516820
ENSG00000110514	359350	0.0016742	-0.0001908	1.09e-05	continuous	30780NA	11	47321147
ENSG00000110536	359350	0.00024091	-5.32e-05	8.61e-06	continuous	30780NA	11	47590998
ENSG00000110583	359350	0.00029885	4.87e-06	9.77e-06	continuous	30780NA	11	63715616
ENSG00000110619	359350	0.00085692	-9.14e-05	1.03e-05	continuous	30780NA	11	3050498
ENSG00000110628	359350	0.00059466	-3.47e-06	1.08e-05	continuous	30780NA	11	2933714
ENSG00000110651	359350	0.00026531	-2.48e-05	1.14e-05	continuous	30780NA	11	2408028
ENSG00000110660	359350	0.0003324	1.08e-05	1.02e-05	continuous	30780NA	11	107730368
ENSG00000110665	359350	0.00016773	2.18e-05	1.25e-05	continuous	30780NA	11	2320577
ENSG00000110675	359350	0.00036594	-1.61e-05	1.33e-05	continuous	30780NA	11	107499661
ENSG00000110680	359350	0.00022262	-2.86e-05	1.16e-05	continuous	30780NA	11	14991057
ENSG00000110693	359350	0.00019517	-2.5e-05	1.14e-05	continuous	30780NA	11	16374567
ENSG00000110696	359350	0.00015857	5.05e-05	8.91e-06	continuous	30780NA	11	16706554
ENSG00000110697	359350	0.0018297	-9.96e-06	1.18e-05	continuous	30780NA	11	67266487
ENSG00000110700	359350	0.00017077	2.09e-06	1.13e-05	continuous	30780NA	11	17097635
ENSG00000110711	359350	0.00035375	2.51e-08	9.83e-06	continuous	30780NA	11	67254543
ENSG00000110713	359350	0.0016894	6.28e-05	1.13e-05	continuous	30780NA	11	3755668
ENSG00000110717	359350	0.00020737	-7.14e-06	8.07e-06	continuous	30780NA	11	67801098
ENSG00000110719	359350	0.00097585	0.00012711	1.11e-05	continuous	30780NA	11	67812423
ENSG00000110721	359350	0.00038424	7.09e-06	9.2e-06	continuous	30780NA	11	67854619
ENSG00000110723	359350	0.0016162	-7.35e-05	1.1e-05	continuous	30780NA	11	108420312
ENSG00000110756	359350	0.00081118	7.45e-05	1.01e-05	continuous	30780NA	11	18321984
ENSG00000110768	359350	0.00041779	-6.06e-05	1.11e-05	continuous	30780NA	11	18366217
ENSG00000110777	359350	0.00028971	-2.07e-05	8.96e-06	continuous	30780NA	11	111274666
ENSG00000110786	359350	0.00050012	-7.03e-05	9.93e-06	continuous	30780NA	11	18781872
ENSG00000110799	359350	0.00078983	-3.9e-07	1.05e-05	continuous	30780NA	12	6145988
ENSG00000110801	359350	0.00022262	-2.84e-05	1.26e-05	continuous	30780NA	12	122341420
ENSG00000110841	359350	0.00087826	-8.39e-05	1.16e-05	continuous	30780NA	12	27762431
ENSG00000110844	359350	0.00096973	8.93e-05	1.31e-05	continuous	30780NA	12	50000225
ENSG00000110848	359350	0.00011283	2.86e-05	1.01e-05	continuous	30780NA	12	9909290
ENSG00000110851	359350	0.00071664	6.55e-05	1.1e-05	continuous	30780NA	12	108140846
ENSG00000110852	359350	6.71e-05	-2.8e-06	8.04e-06	continuous	30780NA	12	10014159
ENSG00000110871	359350	0.00028971	2.85e-05	9.79e-06	continuous	30780NA	12	120956657
ENSG00000110876	359350	0.00040559	1.33e-05	8.97e-06	continuous	30780NA	12	109021711
ENSG00000110880	359350	0.00047268	1.16e-05	1.19e-05	continuous	30780NA	12	109082129
ENSG00000110881	359350	0.00057941	-1.26e-05	1.11e-05	continuous	30780NA	12	50464363
ENSG00000110887	359350	0.00037204	2.08e-05	1.19e-05	continuous	30780NA	12	109273764
ENSG00000110888	359350	0.00084472	2.9e-05	9.66e-06	continuous	30780NA	12	30885186
ENSG00000110900	359350	0.00031105	-4.24e-05	1.11e-05	continuous	30780NA	12	31114448
ENSG00000110906	359350	0.00025616	-2.02e-05	8.71e-06	continuous	30780NA	12	109900905
ENSG00000110911	359350	0.0003019	-2.77e-05	8.96e-06	continuous	30780NA	12	51397767
ENSG00000110917	359350	0.0003141	6.34e-06	1.07e-05	continuous	30780NA	12	121132170
ENSG00000110921	359350	0.00060075	-4.88e-05	1.31e-05	continuous	30780NA	12	110023064
ENSG00000110925	359350	0.00045133	4.38e-05	1.05e-05	continuous	30780NA	12	51466219
ENSG00000110931	359350	0.00076237	-2.52e-05	1.18e-05	continuous	30780NA	12	121705804
ENSG00000110934	359350	0.00032325	2.87e-05	8.92e-06	continuous	30780NA	12	51696637
ENSG00000110944	359350	0.00017687	-1.7e-06	1.02e-05	continuous	30780NA	12	56733428
ENSG00000110955	359350	0.00046352	3.48e-05	1.1e-05	continuous	30780NA	12	57035879
ENSG00000110958	359350	0.00010673	1.23e-05	8.1e-06	continuous	30780NA	12	57069643
ENSG00000110975	359350	0.00045743	-3.12e-05	1.04e-05	continuous	30780NA	12	33559964
ENSG00000110987	359350	0.00024396	-1.98e-05	1.13e-05	continuous	30780NA	12	122478638
ENSG00000111011	359350	0.0003507	-9.53e-08	9.63e-06	continuous	30780NA	12	123000369
ENSG00000111012	359350	0.0006404	-1.31e-05	1.16e-05	continuous	30780NA	12	58159443
ENSG00000111046	359350	0.0003263	1.17e-05	1.22e-05	continuous	30780NA	12	81102265
ENSG00000111049	359350	0.00039034	3.09e-05	1.2e-05	continuous	30780NA	12	81112072
ENSG00000111052	359350	0.00019517	4.3e-06	8.77e-06	continuous	30780NA	12	81259002
ENSG00000111057	359350	0.00027751	3.36e-05	8.41e-06	continuous	30780NA	12	53344670
ENSG00000111058	359350	0.00055502	8.33e-06	8.85e-06	continuous	30780NA	12	81491064
ENSG00000111077	359350	0.0015522	-8.86e-05	1.07e-05	continuous	30780NA	12	53449455
ENSG00000111087	359350	0.0010216	3.01e-05	1.13e-05	continuous	30780NA	12	57859982
ENSG00000111110	359350	0.00071359	3.88e-05	1.2e-05	continuous	30780NA	12	63183290
ENSG00000111142	359350	0.00040254	4.51e-05	1.16e-05	continuous	30780NA	12	95888456
ENSG00000111145	359350	0.00053977	5.67e-05	1.01e-05	continuous	30780NA	12	96625887
ENSG00000111181	359350	0.00051537	2.96e-05	1.13e-05	continuous	30780NA	12	311490
ENSG00000111186	359350	0.00042998	3.06e-05	9.97e-06	continuous	30780NA	12	1697733
ENSG00000111196	359350	9.45e-05	3.45e-06	9.35e-06	continuous	30780NA	12	10762417
ENSG00000111199	359350	0.0012838	0.00010691	1.27e-05	continuous	30780NA	12	110246051
ENSG00000111203	359350	0.00048793	-6.14e-05	1.19e-05	continuous	30780NA	12	2945373
ENSG00000111206	359350	0.00089047	-1.31e-05	1.02e-05	continuous	30780NA	12	2976527
ENSG00000111215	359350	4.27e-05	3.41e-06	5.23e-06	continuous	30780NA	12	11150886
ENSG00000111218	359350	0.0003446	-1.87e-05	9.69e-06	continuous	30780NA	12	3596827
ENSG00000111224	359350	0.00028361	3.49e-06	1.04e-05	continuous	30780NA	12	3941411
ENSG00000111229	359350	0.00010673	-7.46e-07	6.01e-06	continuous	30780NA	12	110880429
ENSG00000111231	359350	0.00024092	2.18e-05	9.69e-06	continuous	30780NA	12	110898681
ENSG00000111237	359350	0.00014333	-2.57e-05	9.15e-06	continuous	30780NA	12	110934412
ENSG00000111241	359350	0.00028361	1.66e-05	1.07e-05	continuous	30780NA	12	4546051
ENSG00000111245	359350	0.00013723	3e-05	9.15e-06	continuous	30780NA	12	111353575
ENSG00000111247	359350	0.00031715	3.41e-05	1.3e-05	continuous	30780NA	12	4658582
ENSG00000111249	359350	0.0018877	0.00016111	1.09e-05	continuous	30780NA	12	111630093
ENSG00000111252	359350	0.00085692	3.09e-05	1.11e-05	continuous	30780NA	12	111866590
ENSG00000111254	359350	0.00074409	-6.99e-05	1.19e-05	continuous	30780NA	12	4741444
ENSG00000111261	359350	0.00043913	1.95e-05	1.23e-05	continuous	30780NA	12	12492837
ENSG00000111262	359350	0.0006221	-7.23e-06	1.06e-05	continuous	30780NA	12	5029799
ENSG00000111266	359350	0.00077458	4.21e-05	1.11e-05	continuous	30780NA	12	12672073
ENSG00000111269	359350	0.00013723	1.65e-05	1.16e-05	continuous	30780NA	12	12781402
ENSG00000111271	359350	0.00093926	-3.62e-05	1.02e-05	continuous	30780NA	12	112159380
ENSG00000111275	359350	0.00031411	-4.43e-05	9.5e-06	continuous	30780NA	12	112226237
ENSG00000111276	359350	0.00048793	-3.41e-05	1.16e-05	continuous	30780NA	12	12871649
ENSG00000111291	359350	0.00031715	-2.71e-05	1.05e-05	continuous	30780NA	12	13099395
ENSG00000111300	359350	0.0006343	3.31e-05	1e-05	continuous	30780NA	12	112505663
ENSG00000111305	359350	0.00035069	-4.02e-05	1.11e-05	continuous	30780NA	12	13246557
ENSG00000111319	359350	0.00077458	2.71e-05	1.05e-05	continuous	30780NA	12	6471453
ENSG00000111321	359350	0.00049707	6.73e-06	9.45e-06	continuous	30780NA	12	6492472
ENSG00000111325	359350	0.00044523	3.93e-05	1.09e-05	continuous	30780NA	12	123461859
ENSG00000111328	359350	0.00024701	2.11e-05	1.39e-05	continuous	30780NA	12	123751205
ENSG00000111331	359350	0.0012351	-3.46e-05	1.16e-05	continuous	30780NA	12	113393606
ENSG00000111335	359350	0.00029275	4.24e-05	1.05e-05	continuous	30780NA	12	113432864
ENSG00000111339	359350	0.00025311	-2.88e-05	1.04e-05	continuous	30780NA	12	14987466
ENSG00000111341	359350	8.23e-05	-1.54e-05	1.05e-05	continuous	30780NA	12	15036488
ENSG00000111344	359350	0.00076238	-3.55e-05	1.05e-05	continuous	30780NA	12	113555334
ENSG00000111348	359350	0.00019212	-3.19e-05	1.08e-05	continuous	30780NA	12	15104807
ENSG00000111358	359350	0.00022872	-6.4e-05	1.03e-05	continuous	30780NA	12	124132764
ENSG00000111361	359350	0.00038424	-8.96e-06	1.43e-05	continuous	30780NA	12	124111633
ENSG00000111364	359350	0.00057026	-3.2e-05	1.1e-05	continuous	30780NA	12	124096056
ENSG00000111371	359350	0.00034765	5.81e-05	9.26e-06	continuous	30780NA	12	46620323
ENSG00000111404	359350	0.00022872	6.13e-05	1.22e-05	continuous	30780NA	12	18353422
ENSG00000111405	359350	0.00038423	-2.05e-05	1.17e-05	continuous	30780NA	12	48111434
ENSG00000111412	359350	0.00021956	-2.8e-05	1.22e-05	continuous	30780NA	12	117164734
ENSG00000111424	359350	0.00048792	3.89e-05	1.01e-05	continuous	30780NA	12	48286076
ENSG00000111432	359350	0.00072883	-4.08e-05	1.02e-05	continuous	30780NA	12	130648645
ENSG00000111445	359350	0.00030191	2.42e-05	1.12e-05	continuous	30780NA	12	118461164
ENSG00000111450	359350	0.00028056	2.18e-05	1.12e-05	continuous	30780NA	12	131298978
ENSG00000111452	359350	0.0003141	-5.94e-05	1.06e-05	continuous	30780NA	12	131532233
ENSG00000111481	359350	0.00013113	-5.66e-06	1.17e-05	continuous	30780NA	12	54720310
ENSG00000111490	359350	9.15e-05	1.68e-05	8.54e-06	continuous	30780NA	12	65224701
ENSG00000111530	359350	0.0010917	-2.26e-05	1.04e-05	continuous	30780NA	12	67688396
ENSG00000111536	359350	0.00016773	6.64e-06	1.23e-05	continuous	30780NA	12	68607366
ENSG00000111537	359350	0.00013113	1.06e-05	1.23e-05	continuous	30780NA	12	68551038
ENSG00000111540	359350	0.00016772	4.69e-05	1e-05	continuous	30780NA	12	56378094
ENSG00000111554	359350	0.00052757	-3.54e-05	9.96e-06	continuous	30780NA	12	68696192
ENSG00000111581	359350	0.00069529	-3.64e-07	1.09e-05	continuous	30780NA	12	69108650
ENSG00000111596	359350	0.00050317	-2.76e-05	1.27e-05	continuous	30780NA	12	70692774
ENSG00000111602	359350	0.0011832	1.95e-06	1.13e-05	continuous	30780NA	12	56827045
ENSG00000111605	359350	0.00052451	4.72e-06	1.02e-05	continuous	30780NA	12	69650728
ENSG00000111615	359350	0.00027446	6.98e-06	9.28e-06	continuous	30780NA	12	75898050
ENSG00000111639	359350	9.15e-05	9.22e-06	1.04e-05	continuous	30780NA	12	6602079
ENSG00000111640	359350	0.00044218	1.49e-05	9.49e-06	continuous	30780NA	12	6645315
ENSG00000111641	359350	0.00080813	5.19e-05	8.6e-06	continuous	30780NA	12	6671943
ENSG00000111642	359350	0.00020432	-4.47e-05	9.97e-06	continuous	30780NA	12	6697946
ENSG00000111644	359350	0.00053062	3.53e-05	1.05e-05	continuous	30780NA	12	6751934
ENSG00000111647	359350	0.0010765	-1.88e-05	9.44e-06	continuous	30780NA	12	100479430
ENSG00000111652	359350	0.00024396	-1.87e-05	9.61e-06	continuous	30780NA	12	6836974
ENSG00000111653	359350	0.00020127	-4.82e-05	1.06e-05	continuous	30780NA	12	6765880
ENSG00000111664	359350	0.00037205	-1.46e-06	1.07e-05	continuous	30780NA	12	6952838
ENSG00000111665	359350	0.00020127	4.56e-05	1.22e-05	continuous	30780NA	12	6957594
ENSG00000111666	359350	0.00039949	-1.97e-05	1.15e-05	continuous	30780NA	12	102114322
ENSG00000111667	359350	0.00094231	-2.37e-05	1e-05	continuous	30780NA	12	6968544
ENSG00000111669	359350	0.00035375	1.88e-05	8.62e-06	continuous	30780NA	12	6978198
ENSG00000111670	359350	0.00085691	4.2e-06	9.56e-06	continuous	30780NA	12	102181996
ENSG00000111671	359350	0.00025921	-1.71e-06	1.15e-05	continuous	30780NA	12	6989311
ENSG00000111674	359350	0.00047267	-5.64e-05	1.15e-05	continuous	30780NA	12	7027885
ENSG00000111676	359350	0.0013113	-2.28e-05	9.36e-06	continuous	30780NA	12	7042555
ENSG00000111678	359350	0.00014638	2.3e-05	9.91e-06	continuous	30780NA	12	7053654
ENSG00000111679	359350	0.00071664	-3.49e-05	1.22e-05	continuous	30780NA	12	7063055
ENSG00000111684	359350	0.00042693	-4.83e-05	1.19e-05	continuous	30780NA	12	7105581
ENSG00000111696	359350	0.00039034	-2.15e-05	1.01e-05	continuous	30780NA	12	104199603
ENSG00000111700	359350	0.00054282	7.32e-05	1.07e-05	continuous	30780NA	12	21103338
ENSG00000111701	359350	0.00019517	1.37e-06	1.27e-05	continuous	30780NA	12	7810248
ENSG00000111704	359350	0.00017382	-1.78e-05	1.05e-05	continuous	30780NA	12	7944523
ENSG00000111707	359350	0.00036594	4.86e-05	1.07e-05	continuous	30780NA	12	118835013
ENSG00000111711	359350	0.00011588	2.13e-05	9.15e-06	continuous	30780NA	12	21663029
ENSG00000111713	359350	0.00068309	-4.07e-05	1.15e-05	continuous	30780NA	12	21723452
ENSG00000111716	359350	4.27e-05	9.44e-06	5.66e-06	continuous	30780NA	12	21849534
ENSG00000111725	359350	0.00038119	-6.73e-05	1.31e-05	continuous	30780NA	12	120112497
ENSG00000111726	359350	0.00030496	4.2e-05	9.88e-06	continuous	30780NA	12	22208858
ENSG00000111727	359350	0.00059466	4.05e-05	1.08e-05	continuous	30780NA	12	104478437
ENSG00000111728	359350	0.0003446	-3.83e-05	1.39e-05	continuous	30780NA	12	22403341
ENSG00000111729	359350	0.00015858	-1.53e-05	8.8e-06	continuous	30780NA	12	8283716
ENSG00000111731	359350	0.0009606	5.44e-05	1.15e-05	continuous	30780NA	12	22649499
ENSG00000111732	359350	0.00014638	4.76e-06	6.99e-06	continuous	30780NA	12	8760115
ENSG00000111737	359350	0.00018297	-2.48e-05	1.11e-05	continuous	30780NA	12	120544103
ENSG00000111752	359350	0.00071969	7.98e-06	1.03e-05	continuous	30780NA	12	9080278
ENSG00000111775	359350	0.00011283	-4.2e-06	1.28e-05	continuous	30780NA	12	120877219
ENSG00000111783	359350	0.00072885	4e-06	1.11e-05	continuous	30780NA	12	107066633
ENSG00000111785	359350	0.00048182	1.57e-05	1.11e-05	continuous	30780NA	12	107225732
ENSG00000111786	359350	0.00026226	3.86e-05	8.58e-06	continuous	30780NA	12	120903534
ENSG00000111790	359350	0.00017992	1.72e-05	9.67e-06	continuous	30780NA	12	27105450
ENSG00000111796	359350	0.00014942	-4.47e-05	1.39e-05	continuous	30780NA	12	9753815
ENSG00000111799	359350	0.0027812	-4.13e-05	1.12e-05	continuous	30780NA	6	75854905
ENSG00000111801	359350	0.00074409	1.11e-05	1.1e-05	continuous	30780NA	6	26447172
ENSG00000111802	359350	0.0003446	-6.5e-06	1.23e-05	continuous	30780NA	6	24658733
ENSG00000111816	359350	0.00033849	-2.15e-05	7.99e-06	continuous	30780NA	6	116317117
ENSG00000111817	359350	0.00071665	-1.96e-05	9.1e-06	continuous	30780NA	6	116668880
ENSG00000111832	359350	0.00012198	-6.96e-06	7.62e-06	continuous	30780NA	6	116905684
ENSG00000111834	359350	0.00055502	1.8e-05	1.13e-05	continuous	30780NA	6	116945895
ENSG00000111837	359350	0.00043608	-5.31e-05	1.02e-05	continuous	30780NA	6	10800860
ENSG00000111843	359350	0.00015858	-4.05e-06	8.8e-06	continuous	30780NA	6	10727255
ENSG00000111845	359350	0.00038424	-1.34e-05	1.18e-05	continuous	30780NA	6	10702472
ENSG00000111846	359350	0.00053671	6.08e-05	1.21e-05	continuous	30780NA	6	10561029
ENSG00000111850	359350	0.00010978	4.08e-06	1.14e-05	continuous	30780NA	6	88042172
ENSG00000111859	359350	0.00089656	2.9e-05	1.17e-05	continuous	30780NA	6	11283056
ENSG00000111860	359350	0.00052757	3.7e-06	9.54e-06	continuous	30780NA	6	118906587
ENSG00000111863	359350	0.00017992	-3.19e-05	9.87e-06	continuous	30780NA	6	11759783
ENSG00000111875	359350	0.00015247	-3.23e-05	1.15e-05	continuous	30780NA	6	119222858
ENSG00000111877	359350	0.00098194	3.97e-05	1.16e-05	continuous	30780NA	6	119195466
ENSG00000111879	359350	0.00024397	-1.16e-05	9.68e-06	continuous	30780NA	6	119375740
ENSG00000111880	359350	0.00044827	4.36e-05	1.12e-05	continuous	30780NA	6	89496667
ENSG00000111885	359350	0.00071968	2.94e-05	1.04e-05	continuous	30780NA	6	119584650
ENSG00000111886	359350	0.00046963	-2.97e-05	1.18e-05	continuous	30780NA	6	89995973
ENSG00000111897	359350	0.00036595	1.14e-05	1.01e-05	continuous	30780NA	6	122778733
ENSG00000111906	359350	0.00020432	1.61e-05	9.06e-06	continuous	30780NA	6	125582195
ENSG00000111907	359350	0.00011588	-4.04e-06	8.19e-06	continuous	30780NA	6	125512874
ENSG00000111911	359350	0.00025921	-2.84e-05	1.33e-05	continuous	30780NA	6	126289657
ENSG00000111912	359350	0.00071969	2.15e-05	1.13e-05	continuous	30780NA	6	126177287
ENSG00000111913	359350	0.00096976	-6.17e-05	1.05e-05	continuous	30780NA	6	24919920
ENSG00000111961	359350	0.0013418	-0.0001128	1.05e-05	continuous	30780NA	6	148733313
ENSG00000111962	359350	0.00026836	1.47e-05	1.03e-05	continuous	30780NA	6	149233295
ENSG00000111981	359350	0.00021651	-5.04e-06	8.29e-06	continuous	30780NA	6	150289995
ENSG00000112033	359350	0.00043913	4.84e-05	1.03e-05	continuous	30780NA	6	35353152
ENSG00000112038	359350	0.00057941	9.02e-05	9.95e-06	continuous	30780NA	6	154449816
ENSG00000112039	359350	0.00057026	-1.32e-05	1.07e-05	continuous	30780NA	6	35427509
ENSG00000112041	359350	0.00055501	7.58e-06	1.11e-05	continuous	30780NA	6	35473183
ENSG00000112053	359350	0.00077153	1.11e-07	1.11e-05	continuous	30780NA	6	35951968
ENSG00000112062	359350	0.00033545	2.77e-05	1.11e-05	continuous	30780NA	6	36037251
ENSG00000112077	359350	0.00045133	1.02e-05	1.19e-05	continuous	30780NA	6	49588712
ENSG00000112078	359350	0.00029276	4.56e-06	9.97e-06	continuous	30780NA	6	36434732
ENSG00000112079	359350	0.00037204	-2.94e-07	9.7e-06	continuous	30780NA	6	36488458
ENSG00000112081	359350	0.00014638	6.55e-06	9.53e-06	continuous	30780NA	6	36567761
ENSG00000112096	359350	0.00024396	-2.06e-05	1.03e-05	continuous	30780NA	6	160136825
ENSG00000112110	359350	0.00015552	-2.11e-06	7.47e-06	continuous	30780NA	6	160215156
ENSG00000112115	359350	0.00012808	1.03e-05	1.13e-05	continuous	30780NA	6	52053311
ENSG00000112116	359350	0.0002775	3.14e-05	1.49e-05	continuous	30780NA	6	52105407
ENSG00000112118	359350	0.00088131	-3.11e-05	1.07e-05	continuous	30780NA	6	52139243
ENSG00000112130	359350	0.00032935	5.3e-06	1.11e-05	continuous	30780NA	6	37342131
ENSG00000112137	359350	7.01e-05	8.18e-08	1.26e-05	continuous	30780NA	6	13003269
ENSG00000112139	359350	0.0011985	8.2e-06	1.13e-05	continuous	30780NA	6	37633683
ENSG00000112144	359350	0.00053367	-6.51e-05	1.09e-05	continuous	30780NA	6	52896339
ENSG00000112146	359350	0.0003324	-9.97e-06	1.12e-05	continuous	30780NA	6	52941230
ENSG00000112149	359350	0.00019822	1.08e-05	1.13e-05	continuous	30780NA	6	14127511
ENSG00000112159	359350	0.0044737	-5.23e-05	1.02e-05	continuous	30780NA	6	90440830
ENSG00000112164	359350	0.0005672	-6.96e-06	1.17e-05	continuous	30780NA	6	39036047
ENSG00000112167	359350	0.00024701	7.38e-06	9.75e-06	continuous	30780NA	6	39077403
ENSG00000112175	359350	0.0003629	3.38e-05	9.97e-06	continuous	30780NA	6	55679403
ENSG00000112182	359350	0.0009118	-6.49e-05	1.14e-05	continuous	30780NA	6	90821438
ENSG00000112183	359350	0.0003324	-4.62e-06	9.65e-06	continuous	30780NA	6	17287842
ENSG00000112186	359350	0.00037814	-5.93e-05	9.49e-06	continuous	30780NA	6	17475735
ENSG00000112195	359350	0.00024396	-1.71e-05	1.02e-05	continuous	30780NA	6	41163474
ENSG00000112200	359350	0.00072579	-6.35e-06	1.05e-05	continuous	30780NA	6	56993374
ENSG00000112208	359350	0.00015248	6.1e-05	1.06e-05	continuous	30780NA	6	57045878
ENSG00000112210	359350	0.00024091	-8.45e-06	1.3e-05	continuous	30780NA	6	57070343
ENSG00000112212	359350	0.00016467	-2.15e-06	1.28e-05	continuous	30780NA	6	41011185
ENSG00000112214	359350	0.00023786	2.84e-06	1.16e-05	continuous	30780NA	6	97037468
ENSG00000112218	359350	0.00040559	-5.36e-05	1.13e-05	continuous	30780NA	6	97263678
ENSG00000112232	359350	0.00024701	1.93e-05	1.07e-05	continuous	30780NA	6	62692999
ENSG00000112234	359350	0.00053367	5.88e-05	1.05e-05	continuous	30780NA	6	99356135
ENSG00000112237	359350	0.00017078	3.75e-05	1.05e-05	continuous	30780NA	6	100003553
ENSG00000112238	359350	0.00095756	5.64e-05	9.36e-06	continuous	30780NA	6	100059030
ENSG00000112242	359350	0.00049097	2.18e-05	1.06e-05	continuous	30780NA	6	20448170
ENSG00000112245	359350	0.00016468	-3.6e-06	1.06e-05	continuous	30780NA	6	64262579
ENSG00000112246	359350	0.00071663	-3.46e-05	1.06e-05	continuous	30780NA	6	100872848
ENSG00000112249	359350	0.0018236	-8.74e-05	1.1e-05	continuous	30780NA	6	101142659
ENSG00000112273	359350	0.00041169	5.66e-06	1.03e-05	continuous	30780NA	6	22570785
ENSG00000112276	359350	0.00022871	7.24e-06	7.85e-06	continuous	30780NA	6	105564873
ENSG00000112280	359350	0.00078983	-6.14e-05	9.93e-06	continuous	30780NA	6	70968775
ENSG00000112282	359350	0.0012412	2.16e-05	9.79e-06	continuous	30780NA	6	131922238
ENSG00000112290	359350	0.0003568	-1.58e-05	9.1e-06	continuous	30780NA	6	110461115
ENSG00000112293	359350	0.00081117	-4.99e-05	1.3e-05	continuous	30780NA	6	24460113
ENSG00000112294	359350	0.00053672	2.83e-05	8.42e-06	continuous	30780NA	6	24516258
ENSG00000112297	359350	0.0021438	-6.73e-05	1.07e-05	continuous	30780NA	6	106989028
ENSG00000112299	359350	0.00041779	1.78e-05	1.06e-05	continuous	30780NA	6	133018959
ENSG00000112303	359350	0.00044218	-7.53e-05	1.04e-05	continuous	30780NA	6	133074804
ENSG00000112304	359350	0.00010369	-1.04e-05	6.46e-06	continuous	30780NA	6	24686278
ENSG00000112305	359350	0.00038424	-4.46e-05	9.83e-06	continuous	30780NA	6	71474599
ENSG00000112306	359350	0.00015553	-5.82e-06	1.11e-05	continuous	30780NA	6	133137142
ENSG00000112308	359350	0.00021041	-7.89e-06	9.41e-06	continuous	30780NA	6	24713077
ENSG00000112309	359350	0.00048793	-2.76e-06	1.12e-05	continuous	30780NA	6	71616562
ENSG00000112312	359350	0.00011587	4.71e-06	9.15e-06	continuous	30780NA	6	24780743
ENSG00000112319	359350	0.00042388	-3.72e-05	1.16e-05	continuous	30780NA	6	133707497
ENSG00000112320	359350	0.0012747	2.49e-05	1.08e-05	continuous	30780NA	6	107896260
ENSG00000112333	359350	0.00037814	1.16e-05	1.02e-05	continuous	30780NA	6	108498638
ENSG00000112335	359350	0.00019822	-2.16e-05	1.17e-05	continuous	30780NA	6	108557445
ENSG00000112337	359350	0.00045438	2.89e-05	1.16e-05	continuous	30780NA	6	25921964
ENSG00000112339	359350	0.00036289	-3.4e-05	1.1e-05	continuous	30780NA	6	135352855
ENSG00000112343	359350	0.00040254	-2.51e-05	1.12e-05	continuous	30780NA	6	25975207
ENSG00000112357	359350	0.00026531	1.83e-05	9.15e-06	continuous	30780NA	6	137189396
ENSG00000112365	359350	0.000616	-2.38e-05	1.14e-05	continuous	30780NA	6	109794119
ENSG00000112367	359350	0.00079897	-1.39e-05	1.08e-05	continuous	30780NA	6	110079565
ENSG00000112378	359350	0.00020737	-4.71e-07	8.88e-06	continuous	30780NA	6	138419145
ENSG00000112379	359350	0.0023237	-6.72e-05	1.03e-05	continuous	30780NA	6	138574429
ENSG00000112394	359350	0.00034155	-4.96e-06	9.31e-06	continuous	30780NA	6	111480589
ENSG00000112406	359350	0.00074103	-1.19e-05	1.05e-05	continuous	30780NA	6	139479094
ENSG00000112414	359350	0.00089656	3.91e-05	9.73e-06	continuous	30780NA	6	142695197
ENSG00000112419	359350	0.00069529	0.00011365	1.09e-05	continuous	30780NA	6	144005152
ENSG00000112425	359350	0.00039644	-6.82e-05	1e-05	continuous	30780NA	6	145939940
ENSG00000112462	359350	0.00025311	-1.29e-05	9.88e-06	continuous	30780NA	6	29342134
ENSG00000112473	359350	0.00030496	-2.63e-05	1.04e-05	continuous	30780NA	6	33170219
ENSG00000112486	359350	0.00046353	4.29e-05	1.16e-05	continuous	30780NA	6	167539240
ENSG00000112494	359350	0.00065869	9.11e-06	1.17e-05	continuous	30780NA	6	167707082
ENSG00000112499	359350	0.00059466	-6.6e-05	1.07e-05	continuous	30780NA	6	160645382
ENSG00000112511	359350	0.00051842	-1.57e-06	1e-05	continuous	30780NA	6	33381203
ENSG00000112514	359350	0.00019822	-9.13e-06	1.01e-05	continuous	30780NA	6	33385157
ENSG00000112530	359350	7.01e-05	7.14e-06	8.35e-06	continuous	30780NA	6	163442344
ENSG00000112531	359350	0.00033545	1.12e-05	1.26e-05	continuous	30780NA	6	163917330
ENSG00000112539	359350	0.00058551	5.24e-06	1.05e-05	continuous	30780NA	6	165708125
ENSG00000112541	359350	0.0006892	9.57e-06	1.2e-05	continuous	30780NA	6	166070434
ENSG00000112559	359350	0.00025006	8.67e-06	9.3e-06	continuous	30780NA	6	41613302
ENSG00000112561	359350	0.00047877	2.1e-05	1.1e-05	continuous	30780NA	6	41677857
ENSG00000112562	359350	0.00057941	2.1e-05	1.08e-05	continuous	30780NA	6	168957908
ENSG00000112576	359350	0.00028971	-4.83e-05	8.63e-06	continuous	30780NA	6	41960383
ENSG00000112578	359350	0.00039644	5.03e-05	9.29e-06	continuous	30780NA	6	41894855
ENSG00000112584	359350	0.0010063	3.21e-05	1.12e-05	continuous	30780NA	6	170657972
ENSG00000112592	359350	0.00020127	-2.76e-06	1.05e-05	continuous	30780NA	6	170872674
ENSG00000112599	359350	0.00019822	1.41e-05	1.09e-05	continuous	30780NA	6	42157397
ENSG00000112619	359350	0.00047572	9.65e-06	1.27e-05	continuous	30780NA	6	42677326
ENSG00000112624	359350	0.00098804	-5.84e-05	1.07e-05	continuous	30780NA	6	42793032
ENSG00000112640	359350	2.13e-05	6.36e-07	8.28e-06	continuous	30780NA	6	42966159
ENSG00000112651	359350	0.00018297	7.75e-06	1.23e-05	continuous	30780NA	6	43024656
ENSG00000112655	359350	0.00096975	-5.34e-05	1.02e-05	continuous	30780NA	6	43086732
ENSG00000112658	359350	0.00053062	-2.02e-05	1.04e-05	continuous	30780NA	6	43144140
ENSG00000112659	359350	0.0025616	9.36e-05	1.12e-05	continuous	30780NA	6	43171119
ENSG00000112667	359350	0.00022262	-4.67e-05	1.22e-05	continuous	30780NA	6	43195295
ENSG00000112679	359350	7.93e-05	7.2e-06	1.1e-05	continuous	30780NA	6	321493
ENSG00000112685	359350	0.00076543	-4.12e-05	1.08e-05	continuous	30780NA	6	589125
ENSG00000112695	359350	0.00014027	2.64e-05	1.09e-05	continuous	30780NA	6	75953715
ENSG00000112697	359350	0.00019212	3.14e-05	6.63e-06	continuous	30780NA	6	75978662
ENSG00000112699	359350	0.00034764	-1.32e-06	1.28e-05	continuous	30780NA	6	1934984
ENSG00000112701	359350	0.0007136	2.43e-05	1.07e-05	continuous	30780NA	6	76369611
ENSG00000112706	359350	0.0003507	-1.67e-05	1.04e-05	continuous	30780NA	6	76706614
ENSG00000112715	359350	0.00048182	-3.8e-05	1.03e-05	continuous	30780NA	6	43746073
ENSG00000112739	359350	0.00060076	-2.09e-05	8.93e-06	continuous	30780NA	6	4043359
ENSG00000112742	359350	0.00063735	-2.3e-05	1.1e-05	continuous	30780NA	6	80732924
ENSG00000112759	359350	0.00052147	-4.26e-05	1.22e-05	continuous	30780NA	6	44194565
ENSG00000112761	359350	0.00022566	-3.81e-05	8.08e-06	continuous	30780NA	6	112383723
ENSG00000112763	359350	0.0006465	3.62e-06	9.78e-06	continuous	30780NA	6	26467500
ENSG00000112769	359350	0.0015492	6.51e-05	1.04e-05	continuous	30780NA	6	112503052
ENSG00000112773	359350	0.00053977	3.03e-05	1.14e-05	continuous	30780NA	6	82331824
ENSG00000112782	359350	0.00033545	-3.25e-05	1.48e-05	continuous	30780NA	6	45958089
ENSG00000112787	359350	0.0020798	1.06e-06	1.21e-05	continuous	30780NA	12	133113956
ENSG00000112796	359350	0.00042389	1.94e-05	9.63e-06	continuous	30780NA	6	46132816
ENSG00000112799	359350	0.00018602	-1.31e-05	1.24e-05	continuous	30780NA	6	6621779
ENSG00000112812	359350	0.00048183	-5.81e-05	1.1e-05	continuous	30780NA	6	27219942
ENSG00000112818	359350	0.0006892	2.22e-05	1.11e-05	continuous	30780NA	6	46784321
ENSG00000112837	359350	0.000677	4.87e-05	8.74e-06	continuous	30780NA	6	85435653
ENSG00000112851	359350	5.49e-05	7.01e-06	7.12e-06	continuous	30780NA	5	65300340
ENSG00000112852	359350	0.00086911	-2.72e-06	1.12e-05	continuous	30780NA	5	140475595
ENSG00000112855	359350	0.00046048	5.23e-06	8.66e-06	continuous	30780NA	5	140074950
ENSG00000112874	359350	0.00037814	1.8e-06	9.94e-06	continuous	30780NA	5	102891525
ENSG00000112877	359350	0.00085387	6.14e-05	1.02e-05	continuous	30780NA	5	639835
ENSG00000112893	359350	0.0010582	1.62e-05	1.03e-05	continuous	30780NA	5	109115197
ENSG00000112902	359350	0.0010765	-1.92e-05	1.18e-05	continuous	30780NA	5	9290663
ENSG00000112936	359350	0.00082032	3.38e-05	1.11e-05	continuous	30780NA	5	40946198
ENSG00000112941	359350	0.00060686	-3.24e-05	1.11e-05	continuous	30780NA	5	6735940
ENSG00000112964	359350	0.00046658	-3.67e-05	9.63e-06	continuous	30780NA	5	42572929
ENSG00000112972	359350	0.00033239	-3.16e-06	9.71e-06	continuous	30780NA	5	43301556
ENSG00000112977	359350	0.00012198	-3.26e-05	6.71e-06	continuous	30780NA	5	10720363
ENSG00000112981	359350	0.00019211	4.94e-06	1.41e-05	continuous	30780NA	5	137462999
ENSG00000112983	359350	0.0009545	4.22e-05	1.08e-05	continuous	30780NA	5	137495065
ENSG00000112984	359350	0.00077151	-3.24e-05	1.29e-05	continuous	30780NA	5	137518906
ENSG00000112992	359350	0.00096975	-5e-05	1.04e-05	continuous	30780NA	5	43655151
ENSG00000112996	359350	0.00052146	-5.47e-08	1.11e-05	continuous	30780NA	5	44814779
ENSG00000113013	359350	0.00058551	-9.66e-06	1.09e-05	continuous	30780NA	5	137900852
ENSG00000113048	359350	0.00050317	-4.43e-05	1.21e-05	continuous	30780NA	5	71565855
ENSG00000113068	359350	5.79e-05	-8.75e-06	5.94e-06	continuous	30780NA	5	139653665
ENSG00000113070	359350	0.00013113	-4.79e-06	6.6e-06	continuous	30780NA	5	139719322
ENSG00000113073	359350	0.00073798	-4.43e-06	9.07e-06	continuous	30780NA	5	139747258
ENSG00000113083	359350	0.00049098	1.23e-05	1.09e-05	continuous	30780NA	5	121406435
ENSG00000113088	359350	0.00025921	-1.2e-05	1.19e-05	continuous	30780NA	5	54325240
ENSG00000113100	359350	0.00086912	-5.36e-05	1.07e-05	continuous	30780NA	5	27000983
ENSG00000113108	359350	0.00052147	2.67e-05	1.13e-05	continuous	30780NA	5	139955595
ENSG00000113119	359350	0.00046962	3.19e-05	9.27e-06	continuous	30780NA	5	140022003
ENSG00000113140	359350	0.00025616	-2.25e-05	9.73e-06	continuous	30780NA	5	151053692
ENSG00000113141	359350	0.00033545	-3.98e-05	9.87e-06	continuous	30780NA	5	140034354
ENSG00000113161	359350	0.0006892	-4.54e-05	1.07e-05	continuous	30780NA	5	74645042
ENSG00000113163	359350	0.00075324	3.86e-06	9.15e-06	continuous	30780NA	5	74736137
ENSG00000113194	359350	0.00039949	-4.85e-05	9.61e-06	continuous	30780NA	5	175905852
ENSG00000113196	359350	0.00019517	1.81e-05	8.86e-06	continuous	30780NA	5	153856178
ENSG00000113205	359350	0.0012259	-9.92e-05	1.22e-05	continuous	30780NA	5	140481820
ENSG00000113209	359350	0.0010643	0.0001117	9.2e-06	continuous	30780NA	5	140516252
ENSG00000113211	359350	0.0011161	4.66e-05	1.08e-05	continuous	30780NA	5	140531276
ENSG00000113212	359350	0.0013296	-3.85e-05	1.05e-05	continuous	30780NA	5	140554100
ENSG00000113231	359350	0.00020127	-9e-06	1.21e-05	continuous	30780NA	5	76615953
ENSG00000113240	359350	0.00041779	4.92e-06	1.16e-05	continuous	30780NA	5	178043641
ENSG00000113248	359350	0.00098805	2.48e-05	1.03e-05	continuous	30780NA	5	140626473
ENSG00000113249	359350	0.00029581	3.17e-05	8.71e-06	continuous	30780NA	5	156471277
ENSG00000113262	359350	0.001357	1.26e-05	1.19e-05	continuous	30780NA	5	178414268
ENSG00000113263	359350	0.00056416	0.00010075	1.07e-05	continuous	30780NA	5	156626073
ENSG00000113269	359350	0.00018297	-2.78e-06	8.84e-06	continuous	30780NA	5	179418885
ENSG00000113272	359350	0.00026836	-9.85e-06	9.15e-06	continuous	30780NA	5	157163331
ENSG00000113273	359350	0.00049403	-1.52e-05	6.89e-06	continuous	30780NA	5	78177471
ENSG00000113282	359350	0.00054282	-6.91e-05	1.13e-05	continuous	30780NA	5	157249467
ENSG00000113296	359350	0.00096669	-4.74e-05	1.08e-05	continuous	30780NA	5	79333122
ENSG00000113300	359350	0.00041474	2.81e-05	1.09e-05	continuous	30780NA	5	179963409
ENSG00000113302	359350	0.00021042	3.83e-05	7.2e-06	continuous	30780NA	5	158749843
ENSG00000113303	359350	0.00054588	-4.5e-06	1.27e-05	continuous	30780NA	5	180351992
ENSG00000113312	359350	0.00026836	1.81e-05	1.16e-05	continuous	30780NA	5	159464335
ENSG00000113318	359350	0.00096976	-1.8e-05	1.05e-05	continuous	30780NA	5	80061373
ENSG00000113319	359350	7.01e-05	-3e-05	5.7e-06	continuous	30780NA	5	80391233
ENSG00000113327	359350	0.00034765	-2.73e-05	1.02e-05	continuous	30780NA	5	161538544
ENSG00000113328	359350	0.00018602	-1.58e-05	8.35e-06	continuous	30780NA	5	162868866
ENSG00000113356	359350	0.00018907	3.76e-05	1.33e-05	continuous	30780NA	5	89788968
ENSG00000113360	359350	0.00098195	-1.56e-05	1.05e-05	continuous	30780NA	5	31466454
ENSG00000113361	359350	0.00078678	-3.82e-05	1.13e-05	continuous	30780NA	5	31261555
ENSG00000113368	359350	0.00053977	1.11e-05	1.14e-05	continuous	30780NA	5	126142514
ENSG00000113369	359350	0.00033545	-4.19e-05	1.1e-05	continuous	30780NA	5	90671859
ENSG00000113384	359350	0.00036899	3.31e-05	1.08e-05	continuous	30780NA	5	32149633
ENSG00000113387	359350	0.00016467	-5.12e-05	1.47e-05	continuous	30780NA	5	32567962
ENSG00000113389	359350	0.00042389	-3.24e-06	8.23e-06	continuous	30780NA	5	32740498
ENSG00000113391	359350	0.00023481	8.4e-06	1.26e-05	continuous	30780NA	5	93200590
ENSG00000113396	359350	0.00037814	1.79e-05	1.13e-05	continuous	30780NA	5	128121521
ENSG00000113407	359350	0.00057331	3.41e-05	1.13e-05	continuous	30780NA	5	33455223
ENSG00000113430	359350	0.00089656	-0.000129	1.01e-05	continuous	30780NA	5	1882446
ENSG00000113441	359350	0.00046353	-9.8e-06	8.99e-06	continuous	30780NA	5	96322159
ENSG00000113448	359350	0.00027751	2.97e-05	9.82e-06	continuous	30780NA	5	59041406
ENSG00000113456	359350	0.00016468	1.98e-05	9.83e-06	continuous	30780NA	5	34912232
ENSG00000113460	359350	0.00030494	-2.9e-05	9.82e-06	continuous	30780NA	5	34920791
ENSG00000113492	359350	2.13e-05	-5.86e-06	1.18e-05	continuous	30780NA	5	35023202
ENSG00000113494	359350	0.00052147	4.04e-05	9.65e-06	continuous	30780NA	5	35139828
ENSG00000113504	359350	0.0015187	-1.49e-05	1.06e-05	continuous	30780NA	5	1081325
ENSG00000113520	359350	0.00012808	-3.93e-05	8.42e-06	continuous	30780NA	5	132014023
ENSG00000113522	359350	7.62e-05	-4.55e-06	9.39e-06	continuous	30780NA	5	131936012
ENSG00000113525	359350	7.32e-05	1.09e-05	1.45e-05	continuous	30780NA	5	131884833
ENSG00000113532	359350	0.00039644	2.29e-05	1.15e-05	continuous	30780NA	5	100190805
ENSG00000113552	359350	0.00023787	-1.45e-05	1.06e-05	continuous	30780NA	5	141381960
ENSG00000113555	359350	0.0012076	-6.73e-05	1.11e-05	continuous	30780NA	5	141336227
ENSG00000113558	359350	9.15e-05	1.3e-05	1.44e-05	continuous	30780NA	5	133498681
ENSG00000113569	359350	0.0013357	-8.71e-05	1.03e-05	continuous	30780NA	5	37329761
ENSG00000113575	359350	0.00027141	-5.37e-05	1.05e-05	continuous	30780NA	5	133545929
ENSG00000113578	359350	0.00016772	-9.03e-06	9.7e-06	continuous	30780NA	5	142024680
ENSG00000113580	359350	0.00059161	2.55e-05	1.12e-05	continuous	30780NA	5	142736287
ENSG00000113583	359350	0.00023787	-2.46e-05	1.15e-05	continuous	30780NA	5	133297840
ENSG00000113593	359350	0.00032935	1.02e-05	7.34e-06	continuous	30780NA	5	64871220
ENSG00000113594	359350	0.00073799	2.13e-05	1.06e-05	continuous	30780NA	5	38541761
ENSG00000113595	359350	0.00061296	-5.5e-05	1.21e-05	continuous	30780NA	5	64903655
ENSG00000113597	359350	0.00024701	-5.49e-05	8.7e-06	continuous	30780NA	5	64941302
ENSG00000113600	359350	0.00042998	5.59e-05	1.14e-05	continuous	30780NA	5	39354667
ENSG00000113615	359350	0.00070444	-7.88e-06	9.2e-06	continuous	30780NA	5	134023996
ENSG00000113621	359350	0.0002958	1.54e-06	1.16e-05	continuous	30780NA	5	134223354
ENSG00000113638	359350	0.00021347	4.11e-05	1.29e-05	continuous	30780NA	5	40735327
ENSG00000113643	359350	0.00048183	-3.37e-06	9.73e-06	continuous	30780NA	5	167929877
ENSG00000113645	359350	0.0010155	-8.75e-06	1.04e-05	continuous	30780NA	5	167808982
ENSG00000113648	359350	0.00037204	1.24e-05	1.17e-05	continuous	30780NA	5	134702597
ENSG00000113649	359350	0.0010185	1.51e-05	1.17e-05	continuous	30780NA	5	145859199
ENSG00000113657	359350	0.00057332	1.6e-05	8.53e-06	continuous	30780NA	5	146829997
ENSG00000113658	359350	0.00039949	-7.43e-05	9.99e-06	continuous	30780NA	5	135496485
ENSG00000113712	359350	0.00025616	-7.81e-06	1.15e-05	continuous	30780NA	5	148901384
ENSG00000113719	359350	0.00037204	-2.65e-05	1.12e-05	continuous	30780NA	5	172320483
ENSG00000113721	359350	0.0012015	-5.62e-05	1.04e-05	continuous	30780NA	5	149514418
ENSG00000113722	359350	0.00029886	-6.68e-05	1.03e-05	continuous	30780NA	5	149555239
ENSG00000113732	359350	2.74e-05	-1.11e-05	7.79e-06	continuous	30780NA	5	172436604
ENSG00000113734	359350	0.00023481	-1.06e-05	1.3e-05	continuous	30780NA	5	172581418
ENSG00000113739	359350	0.00031715	2.79e-05	1.07e-05	continuous	30780NA	5	172749111
ENSG00000113742	359350	0.00061295	-2.95e-06	1.03e-05	continuous	30780NA	5	173352131
ENSG00000113749	359350	0.00050622	1.47e-05	1.06e-05	continuous	30780NA	5	175099139
ENSG00000113758	359350	0.0010399	3.71e-05	1.19e-05	continuous	30780NA	5	176892506
ENSG00000113761	359350	0.00024092	3.41e-05	1.04e-05	continuous	30780NA	5	176478944
ENSG00000113763	359350	0.0009484	-4.89e-05	1.09e-05	continuous	30780NA	5	176272688
ENSG00000113790	359350	0.00059769	-9.97e-06	1.07e-05	continuous	30780NA	3	184954095
ENSG00000113805	359350	0.0011741	-6.75e-05	1.17e-05	continuous	30780NA	3	74441005
ENSG00000113810	359350	0.0011832	-2.62e-05	1.13e-05	continuous	30780NA	3	160134906
ENSG00000113811	359350	6.71e-05	-8.39e-06	9.43e-06	continuous	30780NA	3	53922226
ENSG00000113812	359350	0.00059771	-6.76e-05	1.01e-05	continuous	30780NA	3	53908661
ENSG00000113838	359350	0.00049707	5.05e-06	1.05e-05	continuous	30780NA	3	186276097
ENSG00000113845	359350	0.00021042	1.55e-06	1.05e-05	continuous	30780NA	3	119230658
ENSG00000113851	359350	0.00047268	-2.31e-05	1.23e-05	continuous	30780NA	3	3206035
ENSG00000113889	359350	0.0005733	-2.63e-05	1.14e-05	continuous	30780NA	3	186448404
ENSG00000113905	359350	0.00043608	1.34e-06	9.75e-06	continuous	30780NA	3	186387017
ENSG00000113916	359350	0.00067089	1.7e-05	9.98e-06	continuous	30780NA	3	187451340
ENSG00000113924	359350	0.00040864	1.8e-05	1.03e-05	continuous	30780NA	3	120374219
ENSG00000113946	359350	0.00028971	1.56e-05	1.24e-05	continuous	30780NA	3	190085131
ENSG00000113966	359350	0.00014028	-1.85e-05	1.47e-05	continuous	30780NA	3	97501659
ENSG00000113971	359350	0.0010978	2.55e-05	1.08e-05	continuous	30780NA	3	132359145
ENSG00000114013	359350	0.00032935	7.17e-06	1.23e-05	continuous	30780NA	3	121807098
ENSG00000114019	359350	0.00087826	2.55e-06	1.01e-05	continuous	30780NA	3	134084519
ENSG00000114021	359350	0.00023481	-2.16e-05	1.01e-05	continuous	30780NA	3	100064628
ENSG00000114023	359350	0.00013113	-1.77e-05	1.2e-05	continuous	30780NA	3	122117102
ENSG00000114026	359350	0.00047267	4.52e-05	1.28e-05	continuous	30780NA	3	9810766
ENSG00000114030	359350	0.00042083	-4.51e-05	1.16e-05	continuous	30780NA	3	122187294
ENSG00000114054	359350	0.00050012	2.38e-05	9.22e-06	continuous	30780NA	3	136012943
ENSG00000114062	359350	0.00071664	-3.72e-05	1.14e-05	continuous	30780NA	15	25633255
ENSG00000114098	359350	0.00054587	-5.98e-05	1.03e-05	continuous	30780NA	3	137961670
ENSG00000114107	359350	0.00039949	-6.16e-05	9.85e-06	continuous	30780NA	3	138263283
ENSG00000114113	359350	8.84e-05	9.43e-06	9.78e-06	continuous	30780NA	3	139185658
ENSG00000114115	359350	0.00017382	3.3e-05	1.08e-05	continuous	30780NA	3	139247474
ENSG00000114120	359350	0.00022567	1.66e-05	1.07e-05	continuous	30780NA	3	140679724
ENSG00000114124	359350	0.00056111	-8.97e-06	1.08e-05	continuous	30780NA	3	141517161
ENSG00000114125	359350	0.00015857	3.11e-05	1.55e-05	continuous	30780NA	3	141461724
ENSG00000114126	359350	0.00026836	7.54e-06	9.7e-06	continuous	30780NA	3	141765832
ENSG00000114127	359350	0.0012534	7.7e-05	1.02e-05	continuous	30780NA	3	142096177
ENSG00000114166	359350	0.00099109	-1.07e-05	1.04e-05	continuous	30780NA	3	20138706
ENSG00000114200	359350	0.00047267	-9.31e-06	1.07e-05	continuous	30780NA	3	165522976
ENSG00000114204	359350	0.00028666	-4.95e-07	1.13e-05	continuous	30780NA	3	167178185
ENSG00000114209	359350	0.00011893	-3.09e-05	7.12e-06	continuous	30780NA	3	167426907
ENSG00000114248	359350	0.0003812	-3.59e-05	9.49e-06	continuous	30780NA	3	169572343
ENSG00000114251	359350	0.00043913	-5.19e-05	1.03e-05	continuous	30780NA	3	55511858
ENSG00000114268	359350	0.00039034	2.45e-05	1.19e-05	continuous	30780NA	3	48577283
ENSG00000114270	359350	0.0028025	3.48e-05	1.03e-05	continuous	30780NA	3	48617103
ENSG00000114279	359350	0.00024396	1.46e-05	1.21e-05	continuous	30780NA	3	192171369
ENSG00000114302	359350	0.00044218	2.58e-05	1.1e-05	continuous	30780NA	3	48833655
ENSG00000114315	359350	0.00037814	2.81e-05	1.11e-05	continuous	30780NA	3	193855228
ENSG00000114316	359350	0.00087521	-6.1e-05	1.06e-05	continuous	30780NA	3	49346705
ENSG00000114346	359350	0.00073494	4.37e-05	1.02e-05	continuous	30780NA	3	172503868
ENSG00000114349	359350	0.00039644	-6.05e-05	8.91e-06	continuous	30780NA	3	50231497
ENSG00000114353	359350	0.00048183	-7.37e-05	1.07e-05	continuous	30780NA	3	50280256
ENSG00000114354	359350	0.00035375	-1.14e-05	9.31e-06	continuous	30780NA	3	100448008
ENSG00000114378	359350	0.0003019	-4.71e-05	1.03e-05	continuous	30780NA	3	50343566
ENSG00000114383	359350	9.76e-05	6.53e-06	7.81e-06	continuous	30780NA	3	50361570
ENSG00000114388	359350	0.0002958	-4.33e-05	1.19e-05	continuous	30780NA	3	50386642
ENSG00000114391	359350	0.00017077	2.06e-05	1.48e-05	continuous	30780NA	3	101402781
ENSG00000114395	359350	0.00023481	-1.81e-05	1.07e-05	continuous	30780NA	3	50392009
ENSG00000114405	359350	3.35e-05	5.05e-06	3.6e-06	continuous	30780NA	3	62313268
ENSG00000114416	359350	0.00043608	9.42e-06	9.02e-06	continuous	30780NA	3	180643235
ENSG00000114423	359350	0.00080812	2.46e-05	1.04e-05	continuous	30780NA	3	105481351
ENSG00000114439	359350	0.00072578	2.08e-07	1.04e-05	continuous	30780NA	3	107385977
ENSG00000114446	359350	0.00023787	6.29e-05	8.45e-06	continuous	30780NA	3	107910538
ENSG00000114450	359350	0.00022567	-3.75e-06	9.07e-06	continuous	30780NA	3	179143184
ENSG00000114455	359350	0.000308	3.57e-05	1.23e-05	continuous	30780NA	3	108056254
ENSG00000114473	359350	0.0003324	2.71e-06	1.03e-05	continuous	30780NA	3	197651480
ENSG00000114480	359350	0.00070139	-6.55e-05	1.14e-05	continuous	30780NA	3	81675081
ENSG00000114487	359350	0.00012503	-4.6e-06	7.36e-06	continuous	30780NA	3	108757038
ENSG00000114491	359350	0.00041169	2.41e-05	9.33e-06	continuous	30780NA	3	124456627
ENSG00000114503	359350	0.0002714	-2.25e-05	1.23e-05	continuous	30780NA	3	196665871
ENSG00000114520	359350	0.0003141	-3.55e-05	9.03e-06	continuous	30780NA	3	125202268
ENSG00000114529	359350	0.00027751	7.03e-06	1.02e-05	continuous	30780NA	3	111827517
ENSG00000114541	359350	0.0010124	-6.23e-05	1.07e-05	continuous	30780NA	3	69405438
ENSG00000114544	359350	0.00060686	1.41e-05	1.26e-05	continuous	30780NA	3	125772801
ENSG00000114547	359350	0.00016163	2.52e-05	6.62e-06	continuous	30780NA	3	125695142
ENSG00000114554	359350	0.00074409	3.6e-05	1.13e-05	continuous	30780NA	3	126731836
ENSG00000114573	359350	0.00053672	-2.37e-05	1.13e-05	continuous	30780NA	3	113498385
ENSG00000114626	359350	0.00073188	-1.67e-05	1.26e-05	continuous	30780NA	3	127395773
ENSG00000114631	359350	0.00068005	3.13e-05	1.13e-05	continuous	30780NA	3	127369838
ENSG00000114638	359350	0.00017687	2.35e-05	1.08e-05	continuous	30780NA	3	118908182
ENSG00000114646	359350	0.00063735	-3.32e-05	1.05e-05	continuous	30780NA	3	47613006
ENSG00000114648	359350	0.0006587	-2.04e-05	9.88e-06	continuous	30780NA	3	47356357
ENSG00000114650	359350	0.0015797	-2.2e-05	1.15e-05	continuous	30780NA	3	47486910
ENSG00000114654	359350	0.00094536	-4.37e-05	1.04e-05	continuous	30780NA	3	128740029
ENSG00000114656	359350	0.0003324	7e-06	1.11e-05	continuous	30780NA	3	128675121
ENSG00000114670	359350	0.00049097	5.22e-06	1.21e-05	continuous	30780NA	3	130907502
ENSG00000114686	359350	0.00035679	7.3e-06	1.13e-05	continuous	30780NA	3	131201442
ENSG00000114698	359350	0.00032325	-1.95e-05	1.1e-05	continuous	30780NA	3	145939546
ENSG00000114735	359350	0.00034764	-6.13e-05	1.27e-05	continuous	30780NA	3	50614475
ENSG00000114737	359350	0.00028666	4.04e-05	9.41e-06	continuous	30780NA	3	50646592
ENSG00000114738	359350	0.00041169	1.88e-05	1.15e-05	continuous	30780NA	3	50667836
ENSG00000114739	359350	0.00052757	2.47e-05	1.18e-05	continuous	30780NA	3	38514988
ENSG00000114742	359350	0.00055806	6.4e-05	1.06e-05	continuous	30780NA	3	39115822
ENSG00000114744	359350	0.00014638	-9.58e-06	1.09e-05	continuous	30780NA	3	149463272
ENSG00000114745	359350	0.00038424	-1.48e-05	9.87e-06	continuous	30780NA	3	39144002
ENSG00000114757	359350	0.0006465	-1.8e-05	1.12e-05	continuous	30780NA	3	179633794
ENSG00000114767	359350	0.00043914	2.62e-06	9.11e-06	continuous	30780NA	3	51971702
ENSG00000114770	359350	0.0012564	-2.83e-05	1.02e-05	continuous	30780NA	3	183686763
ENSG00000114771	359350	0.0003141	7.96e-05	1.3e-05	continuous	30780NA	3	151539051
ENSG00000114779	359350	0.00018602	-2.75e-05	9.05e-06	continuous	30780NA	3	52009976
ENSG00000114784	359350	0.00018907	5.53e-07	1.51e-05	continuous	30780NA	3	40352545
ENSG00000114790	359350	0.0009911	4.62e-05	1.08e-05	continuous	30780NA	3	153907204
ENSG00000114796	359350	0.00041779	-1.4e-05	1.05e-05	continuous	30780NA	3	183377811
ENSG00000114805	359350	0.0014119	-2.58e-05	1.03e-05	continuous	30780NA	3	155278113
ENSG00000114812	359350	0.00043609	-8.76e-06	1.08e-05	continuous	30780NA	3	42554925
ENSG00000114841	359350	0.0045408	-0.0002193	1.07e-05	continuous	30780NA	3	52392421
ENSG00000114850	359350	0.00024396	3.55e-06	1.09e-05	continuous	30780NA	3	156265451
ENSG00000114853	359350	0.00095449	-1.11e-05	1.21e-05	continuous	30780NA	3	42702124
ENSG00000114854	359350	0.00028666	1.11e-05	1.34e-05	continuous	30780NA	3	52486602
ENSG00000114857	359350	0.0013967	0.00013372	1.03e-05	continuous	30780NA	3	42666167
ENSG00000114859	359350	0.0010155	-7.92e-05	1.19e-05	continuous	30780NA	3	184071706
ENSG00000114861	359350	6.4e-05	1.01e-05	1.06e-05	continuous	30780NA	3	71318492
ENSG00000114867	359350	0.0018328	0.00010939	1.1e-05	continuous	30780NA	3	184042715
ENSG00000114902	359350	0.00020737	4.26e-06	1.01e-05	continuous	30780NA	3	52740577
ENSG00000114904	359350	0.00064651	1.6e-05	1.03e-05	continuous	30780NA	3	52774883
ENSG00000114923	359350	0.0014973	-0.0001154	1.05e-05	continuous	30780NA	2	220499376
ENSG00000114933	359350	0.0010277	-3.38e-06	1.05e-05	continuous	30780NA	2	206904736
ENSG00000114942	359350	0.00024089	6.8e-06	1.1e-05	continuous	30780NA	2	207025981
ENSG00000114948	359350	0.00090266	-2.13e-05	1.21e-05	continuous	30780NA	2	207397057
ENSG00000114956	359350	0.0003446	9.83e-06	1.01e-05	continuous	30780NA	2	74170021
ENSG00000114978	359350	0.00016163	-3.34e-05	1.09e-05	continuous	30780NA	2	74392840
ENSG00000114982	359350	0.00077458	4.75e-05	9.94e-06	continuous	30780NA	2	97283716
ENSG00000114988	359350	0.00046353	2.5e-05	1.14e-05	continuous	30780NA	2	97388734
ENSG00000114993	359350	0.00053367	2.49e-05	1.05e-05	continuous	30780NA	2	74661256
ENSG00000114999	359350	0.00034155	4.51e-06	1.03e-05	continuous	30780NA	2	113269524
ENSG00000115008	359350	0.00028361	-8.7e-06	8.36e-06	continuous	30780NA	2	113536830
ENSG00000115009	359350	0.00010978	5.35e-05	9.83e-06	continuous	30780NA	2	228680415
ENSG00000115020	359350	0.0019151	-0.0001285	1.04e-05	continuous	30780NA	2	209177233
ENSG00000115041	359350	0.0003141	2.26e-05	1.31e-05	continuous	30780NA	2	96007439
ENSG00000115042	359350	0.00032325	2.38e-05	1.14e-05	continuous	30780NA	2	96075417
ENSG00000115053	359350	0.00085082	-6e-05	1.19e-05	continuous	30780NA	2	232333297
ENSG00000115073	359350	0.00054892	6.98e-05	1.26e-05	continuous	30780NA	2	98276501
ENSG00000115084	359350	0.00042999	-2.18e-05	1.07e-05	continuous	30780NA	2	114488494
ENSG00000115085	359350	0.00088437	5.52e-06	1.05e-05	continuous	30780NA	2	98343174
ENSG00000115091	359350	0.0003446	1.77e-06	9.63e-06	continuous	30780NA	2	114683855
ENSG00000115107	359350	0.00072579	-2.11e-05	1.12e-05	continuous	30780NA	2	120002306
ENSG00000115109	359350	0.00051842	5.56e-06	1.12e-05	continuous	30780NA	2	120853638
ENSG00000115112	359350	0.00061296	8.59e-06	1.12e-05	continuous	30780NA	2	122008473
ENSG00000115128	359350	0.00012503	5.69e-06	1.21e-05	continuous	30780NA	2	24294884
ENSG00000115129	359350	0.00037814	-5.61e-05	1.26e-05	continuous	30780NA	2	24304517
ENSG00000115137	359350	0.00019822	2.4e-06	1.14e-05	continuous	30780NA	2	25180734
ENSG00000115138	359350	0.00035375	-1.23e-05	8.1e-06	continuous	30780NA	2	25387747
ENSG00000115145	359350	0.00048793	-3.84e-05	1.22e-05	continuous	30780NA	2	153002911
ENSG00000115155	359350	0.0020584	7.45e-05	1.01e-05	continuous	30780NA	2	26730819
ENSG00000115159	359350	0.00055501	-3.39e-05	1.09e-05	continuous	30780NA	2	157381025
ENSG00000115163	359350	0.00017992	-2.72e-05	1.16e-05	continuous	30780NA	2	27005546
ENSG00000115165	359350	0.00035374	-7.46e-05	1.11e-05	continuous	30780NA	2	158308302
ENSG00000115170	359350	0.00045133	1.6e-05	9.52e-06	continuous	30780NA	2	158662666
ENSG00000115183	359350	0.0018785	6.8e-05	1.11e-05	continuous	30780NA	2	159957158
ENSG00000115194	359350	0.00033545	1.97e-05	7.76e-06	continuous	30780NA	2	27487619
ENSG00000115204	359350	0.00017382	1.8e-05	9.58e-06	continuous	30780NA	2	27540454
ENSG00000115207	359350	0.00082641	-1.41e-05	1.02e-05	continuous	30780NA	2	27564292
ENSG00000115211	359350	0.00056111	3e-06	1.09e-05	continuous	30780NA	2	27590286
ENSG00000115216	359350	0.00055501	2.51e-05	1.05e-05	continuous	30780NA	2	27657892
ENSG00000115221	359350	0.00072884	1.16e-05	1.01e-05	continuous	30780NA	2	161042288
ENSG00000115226	359350	0.00024396	-1.44e-05	1.05e-05	continuous	30780NA	2	27716431
ENSG00000115232	359350	0.00095449	-9.89e-05	1.18e-05	continuous	30780NA	2	182361422
ENSG00000115233	359350	0.00024702	-1.25e-06	1.12e-05	continuous	30780NA	2	162216389
ENSG00000115234	359350	0.00059463	9.74e-05	1.09e-05	continuous	30780NA	2	27596692
ENSG00000115241	359350	0.00046658	3.72e-05	1.02e-05	continuous	30780NA	2	27618308
ENSG00000115252	359350	0.00047268	2.33e-05	1.11e-05	continuous	30780NA	2	183196341
ENSG00000115255	359350	0.00038424	-1.44e-07	1.29e-05	continuous	30780NA	19	1494546
ENSG00000115257	359350	0.0013296	7.37e-06	1.07e-05	continuous	30780NA	19	1486089
ENSG00000115263	359350	0.00016772	-2.96e-05	8.93e-06	continuous	30780NA	2	163004153
ENSG00000115266	359350	0.0041016	5.91e-06	1.1e-05	continuous	30780NA	19	1459772
ENSG00000115267	359350	0.0009667	-9.91e-05	1.16e-05	continuous	30780NA	2	163149401
ENSG00000115268	359350	0.00016468	2.8e-05	1.07e-05	continuous	30780NA	19	1439471
ENSG00000115271	359350	0.00019212	3.5e-05	1.29e-05	continuous	30780NA	2	163201728
ENSG00000115274	359350	0.00058551	2.45e-06	1.13e-05	continuous	30780NA	2	74685081
ENSG00000115275	359350	0.00097586	4.46e-05	1.01e-05	continuous	30780NA	2	74690361
ENSG00000115282	359350	0.00041779	-0.0001047	8.44e-06	continuous	30780NA	2	74716107
ENSG00000115286	359350	0.00042083	6.95e-06	1.29e-05	continuous	30780NA	19	1389555
ENSG00000115289	359350	0.00028361	-4.09e-05	1.28e-05	continuous	30780NA	2	74733939
ENSG00000115290	359350	0.00053977	-7.16e-05	1.18e-05	continuous	30780NA	2	165413840
ENSG00000115295	359350	0.00066175	9.95e-06	1.09e-05	continuous	30780NA	2	29366540
ENSG00000115297	359350	0.0003202	3.5e-06	1.04e-05	continuous	30780NA	2	74742432
ENSG00000115306	359350	0.0028696	-0.0001644	1.06e-05	continuous	30780NA	2	54790117
ENSG00000115307	359350	0.00050012	2.4e-05	1.05e-05	continuous	30780NA	2	74755419
ENSG00000115310	359350	0.00020737	3.23e-05	9.96e-06	continuous	30780NA	2	55269541
ENSG00000115317	359350	0.00053061	4.6e-05	1.08e-05	continuous	30780NA	2	74758488
ENSG00000115318	359350	0.00062516	4.93e-05	9.57e-06	continuous	30780NA	2	74771179
ENSG00000115325	359350	0.0005916	-1.73e-05	1.14e-05	continuous	30780NA	2	74780417
ENSG00000115339	359350	0.00063124	9.8e-07	1.14e-05	continuous	30780NA	2	166627647
ENSG00000115350	359350	0.00017078	-5.17e-05	1.09e-05	continuous	30780NA	2	75191437
ENSG00000115353	359350	0.00040559	-4.15e-05	1.07e-05	continuous	30780NA	2	75350208
ENSG00000115355	359350	0.0015309	8e-05	1.16e-05	continuous	30780NA	2	55581018
ENSG00000115361	359350	0.00026836	2.26e-05	1.04e-05	continuous	30780NA	2	211071439
ENSG00000115363	359350	0.00012198	1.15e-06	9.45e-06	continuous	30780NA	2	75746638
ENSG00000115364	359350	0.00020127	1.01e-05	8.87e-06	continuous	30780NA	2	75895943
ENSG00000115365	359350	0.00044523	2.36e-05	1.13e-05	continuous	30780NA	2	211319175
ENSG00000115368	359350	0.00067699	3.12e-05	1.15e-05	continuous	30780NA	2	190323225
ENSG00000115380	359350	0.00050928	6.65e-05	1.19e-05	continuous	30780NA	2	56122188
ENSG00000115386	359350	0.00021652	-8.22e-07	1.27e-05	continuous	30780NA	2	79349017
ENSG00000115392	359350	0.00026836	-1.78e-05	1.03e-05	continuous	30780NA	2	58427443
ENSG00000115414	359350	0.002339	9.58e-05	1.07e-05	continuous	30780NA	2	216263029
ENSG00000115415	359350	0.00054281	3.07e-05	1.11e-05	continuous	30780NA	2	191857385
ENSG00000115419	359350	0.0006526	4.32e-05	1.05e-05	continuous	30780NA	2	191787916
ENSG00000115421	359350	0.00050927	2.54e-05	9.73e-06	continuous	30780NA	2	61006293
ENSG00000115423	359350	0.0033301	-1.96e-05	1.08e-05	continuous	30780NA	2	84895146
ENSG00000115425	359350	0.00027751	-3.95e-05	1.27e-05	continuous	30780NA	2	216904365
ENSG00000115446	359350	0.00019517	-3.7e-05	7.72e-06	continuous	30780NA	2	99230010
ENSG00000115457	359350	0.0003568	-2.44e-06	9.72e-06	continuous	30780NA	2	217513355
ENSG00000115459	359350	0.00031105	-4.49e-05	1.22e-05	continuous	30780NA	2	85600196
ENSG00000115461	359350	0.00021956	-1.9e-05	9.49e-06	continuous	30780NA	2	217548538
ENSG00000115464	359350	0.0031868	-5.26e-05	1.01e-05	continuous	30780NA	2	61556251
ENSG00000115468	359350	0.00040254	-5.67e-05	1.16e-05	continuous	30780NA	2	233509129
ENSG00000115474	359350	0.0002958	3.61e-05	1e-05	continuous	30780NA	2	233636226
ENSG00000115484	359350	0.00043304	4.38e-05	9.92e-06	continuous	30780NA	2	62105582
ENSG00000115486	359350	0.00075323	-9.61e-05	1.18e-05	continuous	30780NA	2	85780258
ENSG00000115488	359350	0.00044828	-1.71e-06	1.2e-05	continuous	30780NA	2	233898575
ENSG00000115504	359350	0.00075628	4.08e-05	9.66e-06	continuous	30780NA	2	63087304
ENSG00000115507	359350	0.00037205	3.28e-05	8.8e-06	continuous	30780NA	2	63281082
ENSG00000115514	359350	0.00013418	2.45e-05	1.05e-05	continuous	30780NA	2	99946305
ENSG00000115520	359350	0.00021347	-2.27e-05	6.88e-06	continuous	30780NA	2	198329090
ENSG00000115523	359350	0.00016467	-1.78e-05	1.24e-05	continuous	30780NA	2	85919138
ENSG00000115524	359350	0.0010277	2.07e-05	1e-05	continuous	30780NA	2	198277162
ENSG00000115525	359350	0.00032325	-2.21e-05	1.01e-05	continuous	30780NA	2	86091202
ENSG00000115526	359350	0.0003568	-7.5e-06	1.12e-05	continuous	30780NA	2	101021223
ENSG00000115539	359350	0.00020432	-2.85e-05	1.12e-05	continuous	30780NA	2	101186175
ENSG00000115540	359350	6.1e-05	-6.76e-06	1.01e-05	continuous	30780NA	2	198399359
ENSG00000115541	359350	7.01e-05	-6.87e-06	8.88e-06	continuous	30780NA	2	198366450
ENSG00000115548	359350	0.0011924	-1.09e-05	1.05e-05	continuous	30780NA	2	86693805
ENSG00000115556	359350	0.00046048	3.88e-05	9.55e-06	continuous	30780NA	2	219487198
ENSG00000115561	359350	0.00013418	2.86e-06	6.65e-06	continuous	30780NA	2	86839400
ENSG00000115568	359350	0.0014912	-9.21e-05	1.12e-05	continuous	30780NA	2	219513509
ENSG00000115590	359350	0.00047573	8.49e-06	1.02e-05	continuous	30780NA	2	102626656
ENSG00000115592	359350	0.00043303	2.86e-05	1.2e-05	continuous	30780NA	2	219691958
ENSG00000115593	359350	0.00057636	3.49e-05	1.08e-05	continuous	30780NA	2	88390103
ENSG00000115594	359350	0.00046963	7.85e-06	9.62e-06	continuous	30780NA	2	102738669
ENSG00000115596	359350	0.00055806	-1.23e-05	1.22e-05	continuous	30780NA	2	219731750
ENSG00000115598	359350	0.00071054	4.63e-06	1.16e-05	continuous	30780NA	2	102829948
ENSG00000115602	359350	0.00050012	-1.28e-05	9.93e-06	continuous	30780NA	2	102948230
ENSG00000115604	359350	0.00040559	-6.17e-06	1.09e-05	continuous	30780NA	2	102971604
ENSG00000115607	359350	0.00051537	6.34e-06	1.06e-05	continuous	30780NA	2	103052087
ENSG00000115616	359350	0.00088132	4.05e-06	1.13e-05	continuous	30780NA	2	103281972
ENSG00000115641	359350	0.00026226	6.76e-05	1.09e-05	continuous	30780NA	2	106014570
ENSG00000115648	359350	0.00054587	5.97e-05	9.15e-06	continuous	30780NA	2	238429016
ENSG00000115649	359350	0.00042388	5.44e-05	1.15e-05	continuous	30780NA	2	220039724
ENSG00000115652	359350	0.00042693	3.79e-05	1.05e-05	continuous	30780NA	2	106760277
ENSG00000115657	359350	0.00095145	-2.64e-05	1.02e-05	continuous	30780NA	2	220079101
ENSG00000115661	359350	0.0002897	-1.03e-05	1.08e-05	continuous	30780NA	2	220112618
ENSG00000115665	359350	0.00022262	-6.18e-05	1.05e-05	continuous	30780NA	2	108616715
ENSG00000115677	359350	0.001107	6.42e-05	9.33e-06	continuous	30780NA	2	242211578
ENSG00000115685	359350	0.00045743	8.57e-06	1.13e-05	continuous	30780NA	2	242106029
ENSG00000115687	359350	0.0016315	-4.12e-05	1.19e-05	continuous	30780NA	2	242067597
ENSG00000115694	359350	0.00057026	2.12e-05	1.2e-05	continuous	30780NA	2	242440617
ENSG00000115705	359350	0.0010765	-5.3e-05	1.12e-05	continuous	30780NA	2	1462739
ENSG00000115718	359350	0.00041474	5.38e-05	9.87e-06	continuous	30780NA	2	128181413
ENSG00000115738	359350	0.0003263	7.8e-05	1.16e-05	continuous	30780NA	2	8821779
ENSG00000115750	359350	0.00040559	-3e-05	9.47e-06	continuous	30780NA	2	10029014
ENSG00000115756	359350	0.00022567	5.84e-06	9.15e-06	continuous	30780NA	2	10505379
ENSG00000115758	359350	0.00049402	2.59e-05	1.04e-05	continuous	30780NA	2	10584362
ENSG00000115760	359350	0.0046749	3.94e-05	1.09e-05	continuous	30780NA	2	32713031
ENSG00000115761	359350	0.00056416	3.85e-05	1e-05	continuous	30780NA	2	10770497
ENSG00000115762	359350	0.00029886	-5.09e-07	1.04e-05	continuous	30780NA	2	131986851
ENSG00000115806	359350	0.00051842	-1.09e-05	1.02e-05	continuous	30780NA	2	171804307
ENSG00000115808	359350	0.0010856	5.34e-05	1.07e-05	continuous	30780NA	2	37132199
ENSG00000115816	359350	0.0010826	3.75e-05	1.19e-05	continuous	30780NA	2	37443806
ENSG00000115825	359350	0.00073189	-2.47e-05	1.01e-05	continuous	30780NA	2	37514798
ENSG00000115827	359350	0.00041169	-6.17e-06	9.37e-06	continuous	30780NA	2	172316145
ENSG00000115828	359350	0.00028666	-2.53e-05	8.18e-06	continuous	30780NA	2	37586091
ENSG00000115839	359350	0.00081728	-3.28e-05	1.19e-05	continuous	30780NA	2	135871900
ENSG00000115840	359350	0.00050013	-2.39e-05	8.74e-06	continuous	30780NA	2	172752823
ENSG00000115841	359350	0.00043303	1.81e-06	8.98e-06	continuous	30780NA	2	38222308
ENSG00000115844	359350	0.00039949	-3.61e-05	1e-05	continuous	30780NA	2	172965898
ENSG00000115850	359350	0.0019151	-7.82e-05	1.13e-05	continuous	30780NA	2	136570080
ENSG00000115866	359350	0.0003385	-8.68e-06	1.04e-05	continuous	30780NA	2	136703959
ENSG00000115875	359350	0.00031716	-6.57e-05	1.06e-05	continuous	30780NA	2	38974689
ENSG00000115884	359350	0.00047877	-1.33e-05	1.06e-05	continuous	30780NA	2	20412876
ENSG00000115896	359350	0.00014028	-1.02e-06	1.07e-05	continuous	30780NA	2	199053366
ENSG00000115902	359350	0.00021957	3.02e-05	8.73e-06	continuous	30780NA	2	65233305
ENSG00000115904	359350	0.00031105	-3.35e-05	1.06e-05	continuous	30780NA	2	39280012
ENSG00000115919	359350	0.00023177	2.28e-05	1.07e-05	continuous	30780NA	2	143717479
ENSG00000115935	359350	0.00050623	-4.1e-05	8.45e-06	continuous	30780NA	2	175485972
ENSG00000115942	359350	0.00028056	3.77e-05	9.21e-06	continuous	30780NA	2	201801050
ENSG00000115944	359350	0.00014943	1.89e-05	9.02e-06	continuous	30780NA	2	42606457
ENSG00000115946	359350	0.00022566	-1.45e-05	1.15e-05	continuous	30780NA	2	68394173
ENSG00000115947	359350	0.00028971	7.25e-09	1.06e-05	continuous	30780NA	2	148733558
ENSG00000115956	359350	0.00027446	-9.56e-06	9.28e-06	continuous	30780NA	2	68608445
ENSG00000115963	359350	0.00023176	-1.85e-06	1.16e-05	continuous	30780NA	2	151360117
ENSG00000115966	359350	0.00039949	1.6e-05	8.92e-06	continuous	30780NA	2	175985044
ENSG00000115970	359350	0.0020615	3.08e-05	1.1e-05	continuous	30780NA	2	43608493
ENSG00000115977	359350	0.0009423	4.82e-05	1.18e-05	continuous	30780NA	2	69795007
ENSG00000115993	359350	0.00072578	1.57e-05	1.04e-05	continuous	30780NA	2	202279116
ENSG00000115998	359350	0.00041779	4.76e-05	9.73e-06	continuous	30780NA	2	70426380
ENSG00000116001	359350	0.00034154	-4.68e-05	1.02e-05	continuous	30780NA	2	70456184
ENSG00000116005	359350	0.00035679	-1.65e-05	9.51e-06	continuous	30780NA	2	70496421
ENSG00000116014	359350	0.0006099	-4.15e-05	1.16e-05	continuous	30780NA	19	919151
ENSG00000116016	359350	0.0010887	5.79e-05	1.17e-05	continuous	30780NA	2	46567321
ENSG00000116017	359350	0.00079288	1.32e-05	1.2e-05	continuous	30780NA	19	950860
ENSG00000116030	359350	1.83e-05	-1.66e-06	3.05e-06	continuous	30780NA	2	203087117
ENSG00000116031	359350	0.00031715	8.44e-06	1.13e-05	continuous	30780NA	2	71060150
ENSG00000116032	359350	0.0018389	0.00010538	1.08e-05	continuous	30780NA	19	1005075
ENSG00000116035	359350	0.00029581	1.33e-05	8.52e-06	continuous	30780NA	2	71144148
ENSG00000116039	359350	0.00062211	-4.34e-05	1.07e-05	continuous	30780NA	2	71177774
ENSG00000116044	359350	0.00047267	5.37e-05	1.19e-05	continuous	30780NA	2	178174874
ENSG00000116062	359350	0.0016742	9.12e-06	1.01e-05	continuous	30780NA	2	47979955
ENSG00000116096	359350	0.0003202	-3.71e-05	1.08e-05	continuous	30780NA	2	73116888
ENSG00000116106	359350	0.0010063	1.33e-05	1.04e-05	continuous	30780NA	2	222360835
ENSG00000116117	359350	0.00011588	-6.74e-06	5.62e-06	continuous	30780NA	2	205947701
ENSG00000116120	359350	0.00038729	-2.77e-05	1.05e-05	continuous	30780NA	2	223478156
ENSG00000116127	359350	0.0037296	6.26e-05	1.09e-05	continuous	30780NA	2	73725403
ENSG00000116128	359350	0.0013875	-2.6e-05	1.07e-05	continuous	30780NA	1	147055600
ENSG00000116132	359350	0.00041169	-5.8e-05	1.04e-05	continuous	30780NA	1	170670215
ENSG00000116133	359350	0.00050622	2.13e-05	1.14e-05	continuous	30780NA	1	55334099
ENSG00000116138	359350	0.00069225	-0.000125	9.28e-06	continuous	30780NA	1	15886091
ENSG00000116141	359350	0.000616	5.66e-06	1.04e-05	continuous	30780NA	1	220769686
ENSG00000116147	359350	0.0016467	2.68e-06	1.21e-05	continuous	30780NA	1	175498618
ENSG00000116151	359350	0.00080203	2.42e-05	1.33e-05	continuous	30780NA	1	2287919
ENSG00000116157	359350	0.00030495	6.31e-06	1.16e-05	continuous	30780NA	1	53071384
ENSG00000116161	359350	0.00012808	-1.94e-05	9.29e-06	continuous	30780NA	1	174974576
ENSG00000116171	359350	0.000308	1.08e-05	1.1e-05	continuous	30780NA	1	53455138
ENSG00000116176	359350	0.00073494	-3.17e-05	1.1e-05	continuous	30780NA	16	1273454
ENSG00000116183	359350	0.00154	4.69e-05	1.02e-05	continuous	30780NA	1	176623521
ENSG00000116191	359350	0.00051537	4.98e-05	1.02e-05	continuous	30780NA	1	178791769
ENSG00000116194	359350	0.00047267	2.53e-05	1.03e-05	continuous	30780NA	1	178829514
ENSG00000116198	359350	0.00084167	1.56e-06	9.86e-06	continuous	30780NA	1	3751212
ENSG00000116199	359350	0.0003202	-1.21e-05	9.85e-06	continuous	30780NA	1	179020318
ENSG00000116205	359350	0.00014943	-4.08e-08	1.08e-05	continuous	30780NA	1	54548726
ENSG00000116209	359350	0.00029581	8.64e-06	9.15e-06	continuous	30780NA	1	54508262
ENSG00000116212	359350	0.0003446	4.73e-05	8.66e-06	continuous	30780NA	1	54422796
ENSG00000116213	359350	0.00062211	2.57e-05	1.16e-05	continuous	30780NA	1	3558328
ENSG00000116218	359350	0.00027446	1.6e-05	1.12e-05	continuous	30780NA	1	179532381
ENSG00000116221	359350	0.00054586	5.56e-05	8.74e-06	continuous	30780NA	1	54670426
ENSG00000116237	359350	0.00031715	3.87e-05	9.5e-06	continuous	30780NA	1	6288643
ENSG00000116251	359350	4.27e-05	4.61e-06	1.13e-05	continuous	30780NA	1	6255389
ENSG00000116254	359350	0.0023115	0.00010384	1.13e-05	continuous	30780NA	1	6201018
ENSG00000116260	359350	0.00084777	-6.62e-05	1.03e-05	continuous	30780NA	1	180148567
ENSG00000116266	359350	0.00051232	2.49e-05	1.01e-05	continuous	30780NA	1	109320722
ENSG00000116273	359350	0.00041474	-3.01e-05	1.11e-05	continuous	30780NA	1	6678919
ENSG00000116285	359350	0.00041778	2.94e-05	9.37e-06	continuous	30780NA	1	8075416
ENSG00000116288	359350	0.00027141	6.6e-07	1.28e-05	continuous	30780NA	1	8029958
ENSG00000116299	359350	0.00091792	-3.69e-06	9.63e-06	continuous	30780NA	1	109702851
ENSG00000116329	359350	0.00054587	-6.7e-06	1.12e-05	continuous	30780NA	1	29164431
ENSG00000116337	359350	0.0012259	2.38e-06	1.3e-05	continuous	30780NA	1	110166700
ENSG00000116350	359350	0.00048793	1.82e-05	1.11e-05	continuous	30780NA	1	29491377
ENSG00000116353	359350	0.0003568	-2.12e-05	9.77e-06	continuous	30780NA	1	29538420
ENSG00000116396	359350	0.0010002	-4.4e-05	1.09e-05	continuous	30780NA	1	110789844
ENSG00000116406	359350	0.00063431	-2.83e-05	1.03e-05	continuous	30780NA	1	184691706
ENSG00000116455	359350	0.00026836	-5.95e-05	9.43e-06	continuous	30780NA	1	111987255
ENSG00000116459	359350	0.00018297	1.66e-05	9.76e-06	continuous	30780NA	1	111998441
ENSG00000116473	359350	0.00017992	-7.68e-06	1.14e-05	continuous	30780NA	1	112172077
ENSG00000116478	359350	0.00043608	-4.89e-05	1.05e-05	continuous	30780NA	1	32778462
ENSG00000116489	359350	0.00020737	-1.74e-05	8.25e-06	continuous	30780NA	1	113188018
ENSG00000116497	359350	0.00033545	-4.42e-05	1.39e-05	continuous	30780NA	1	33303422
ENSG00000116514	359350	0.00078982	3.63e-05	1.06e-05	continuous	30780NA	1	33416166
ENSG00000116521	359350	0.00041169	1.87e-06	1.25e-05	continuous	30780NA	1	155228996
ENSG00000116525	359350	0.00060991	-8.89e-05	1.14e-05	continuous	30780NA	1	33629332
ENSG00000116539	359350	0.002522	-6.08e-05	1.09e-05	continuous	30780NA	1	155418829
ENSG00000116544	359350	0.001293	-4.92e-05	1.03e-05	continuous	30780NA	1	35363112
ENSG00000116560	359350	0.00094535	6.58e-05	1.03e-05	continuous	30780NA	1	35650364
ENSG00000116580	359350	0.0018297	0.00010878	1.06e-05	continuous	30780NA	1	155774350
ENSG00000116584	359350	0.00092401	-6.32e-05	1.07e-05	continuous	30780NA	1	155946746
ENSG00000116586	359350	0.00010368	-4.36e-07	9.87e-06	continuous	30780NA	1	156026422
ENSG00000116604	359350	0.00070749	1.86e-05	1.16e-05	continuous	30780NA	1	156452070
ENSG00000116641	359350	0.0016376	0.0001309	1.03e-05	continuous	30780NA	1	63037184
ENSG00000116649	359350	0.00039339	5e-05	1.09e-05	continuous	30780NA	1	11117361
ENSG00000116661	359350	0.00046963	-5.8e-05	1.05e-05	continuous	30780NA	1	11712133
ENSG00000116663	359350	0.00032325	-7.34e-05	1.06e-05	continuous	30780NA	1	11729296
ENSG00000116667	359350	5.79e-05	2.98e-05	5.3e-06	continuous	30780NA	1	184477173
ENSG00000116668	359350	0.00055197	-2.79e-06	1.03e-05	continuous	30780NA	1	185193555
ENSG00000116670	359350	0.00023177	-1.78e-05	1.21e-05	continuous	30780NA	1	11743122
ENSG00000116675	359350	0.00072274	-1.45e-05	1.07e-05	continuous	30780NA	1	65797727
ENSG00000116678	359350	0.00070444	-5.42e-05	9.94e-06	continuous	30780NA	1	65996745
ENSG00000116679	359350	0.00056112	7.27e-05	1.09e-05	continuous	30780NA	1	185275991
ENSG00000116685	359350	0.00084167	-2.42e-05	1.12e-05	continuous	30780NA	1	11983067
ENSG00000116688	359350	0.00015858	1.12e-07	9.27e-06	continuous	30780NA	1	12056905
ENSG00000116690	359350	0.0011832	-1.48e-05	9.89e-06	continuous	30780NA	1	186274550
ENSG00000116691	359350	0.00054282	6.4e-06	1.18e-05	continuous	30780NA	1	12085813
ENSG00000116698	359350	0.0011283	4.16e-05	1.06e-05	continuous	30780NA	1	183504366
ENSG00000116701	359350	0.0003446	-2.61e-05	1.03e-05	continuous	30780NA	1	183542355
ENSG00000116703	359350	0.00017383	7.12e-06	6.47e-06	continuous	30780NA	1	186421476
ENSG00000116704	359350	0.00029276	-1.59e-05	6.54e-06	continuous	30780NA	1	67492399
ENSG00000116711	359350	0.00059771	6.64e-05	1.08e-05	continuous	30780NA	1	186878099
ENSG00000116717	359350	0.00016773	2.74e-05	1.05e-05	continuous	30780NA	1	68152383
ENSG00000116721	359350	0.0006404	2.6e-05	1.17e-05	continuous	30780NA	1	12854162
ENSG00000116726	359350	0.00058246	-2.77e-05	1.09e-05	continuous	30780NA	1	12836517
ENSG00000116729	359350	0.00041169	2.98e-06	9.15e-06	continuous	30780NA	1	68631473
ENSG00000116731	359350	0.0019121	4.08e-05	1.13e-05	continuous	30780NA	1	14089134
ENSG00000116741	359350	0.00018602	1.77e-05	1.06e-05	continuous	30780NA	1	192779786
ENSG00000116745	359350	0.00061905	-3.41e-05	1.21e-05	continuous	30780NA	1	68905074
ENSG00000116747	359350	0.00045742	8.79e-05	1.05e-05	continuous	30780NA	1	193044730
ENSG00000116748	359350	0.00051842	1.95e-05	9.65e-06	continuous	30780NA	1	115226979
ENSG00000116750	359350	0.00023786	-1.61e-06	1.29e-05	continuous	30780NA	1	193005309
ENSG00000116752	359350	0.00013723	-1.47e-05	8.88e-06	continuous	30780NA	1	115117219
ENSG00000116754	359350	0.00036289	-2.47e-05	8.33e-06	continuous	30780NA	1	70695050
ENSG00000116761	359350	0.00033545	-5.43e-05	1.13e-05	continuous	30780NA	1	70891218
ENSG00000116771	359350	0.00041473	1.83e-05	1.13e-05	continuous	30780NA	1	15905227
ENSG00000116774	359350	0.00040254	5.2e-05	1.18e-05	continuous	30780NA	1	114523470
ENSG00000116783	359350	9.15e-06	1.2e-05	9.15e-06	continuous	30780NA	1	74837030
ENSG00000116785	359350	0.00033545	-2.34e-05	1.23e-05	continuous	30780NA	1	196753564
ENSG00000116786	359350	0.0011527	1.96e-05	1.22e-05	continuous	30780NA	1	16036046
ENSG00000116791	359350	0.00021042	2.75e-06	7.91e-06	continuous	30780NA	1	75185131
ENSG00000116793	359350	0.00056416	-3.09e-05	1.05e-05	continuous	30780NA	1	114270782
ENSG00000116809	359350	0.0011161	-7.79e-05	1.1e-05	continuous	30780NA	1	16285496
ENSG00000116815	359350	0.00016163	-3.76e-06	7.31e-06	continuous	30780NA	1	117085409
ENSG00000116819	359350	0.00065259	-3.79e-05	9.32e-06	continuous	30780NA	1	36049950
ENSG00000116824	359350	0.00040558	-2.67e-05	1.12e-05	continuous	30780NA	1	117304429
ENSG00000116830	359350	0.00085996	-7.08e-05	1e-05	continuous	30780NA	1	117626500
ENSG00000116833	359350	0.00047267	1.85e-05	1.03e-05	continuous	30780NA	1	200071641
ENSG00000116852	359350	0.0014729	1.52e-05	1.07e-05	continuous	30780NA	1	200965674
ENSG00000116857	359350	0.00022872	-2.99e-05	1.08e-05	continuous	30780NA	1	201122301
ENSG00000116863	359350	0.00053671	-3.03e-05	1.5e-05	continuous	30780NA	1	36557005
ENSG00000116871	359350	0.0012259	5.03e-05	1.21e-05	continuous	30780NA	1	36633815
ENSG00000116874	359350	0.00032935	-1.68e-05	1.1e-05	continuous	30780NA	1	119628567
ENSG00000116882	359350	0.00027751	5.13e-05	7.88e-06	continuous	30780NA	1	119924078
ENSG00000116885	359350	0.00034459	1.38e-05	1.02e-05	continuous	30780NA	1	36898757
ENSG00000116898	359350	0.00027751	9.38e-06	1.22e-05	continuous	30780NA	1	36925679
ENSG00000116903	359350	0.00082033	1.54e-05	9.08e-06	continuous	30780NA	1	231471039
ENSG00000116906	359350	0.00042388	-1.67e-05	1.02e-05	continuous	30780NA	1	231395336
ENSG00000116918	359350	0.00022567	1.19e-05	1.16e-05	continuous	30780NA	1	231683335
ENSG00000116922	359350	0.00016773	-3.99e-07	1.06e-05	continuous	30780NA	1	38152578
ENSG00000116954	359350	0.00031105	-2.08e-05	9.81e-06	continuous	30780NA	1	39314683
ENSG00000116957	359350	0.00067395	6.09e-08	1.2e-05	continuous	30780NA	1	235571479
ENSG00000116962	359350	0.00046353	2.34e-06	1.09e-05	continuous	30780NA	1	236183796
ENSG00000116977	359350	0.00025616	8.69e-06	9.44e-06	continuous	30780NA	1	236698791
ENSG00000116981	359350	0.00039949	-1.03e-05	9.94e-06	continuous	30780NA	1	40131252
ENSG00000116983	359350	0.00021652	5.66e-05	1.22e-05	continuous	30780NA	1	40150841
ENSG00000116984	359350	0.0012411	-4.41e-05	1.14e-05	continuous	30780NA	1	237012946
ENSG00000116985	359350	0.00039644	-2.87e-05	1.14e-05	continuous	30780NA	1	40238694
ENSG00000116990	359350	0.00048793	-4.7e-05	9.61e-06	continuous	30780NA	1	40364513
ENSG00000116991	359350	0.0019578	-4.02e-05	1.12e-05	continuous	30780NA	1	232615508
ENSG00000116996	359350	0.00066175	1.29e-05	1.15e-05	continuous	30780NA	1	238049900
ENSG00000117000	359350	0.0015858	-0.0001081	9.91e-06	continuous	30780NA	1	40666819
ENSG00000117009	359350	0.00039339	3.47e-05	1.11e-05	continuous	30780NA	1	241727189
ENSG00000117010	359350	0.00024396	-7.03e-06	1.02e-05	continuous	30780NA	1	41005537
ENSG00000117013	359350	0.00069224	4.35e-05	9.9e-06	continuous	30780NA	1	41277904
ENSG00000117016	359350	0.00022567	-3.48e-05	1.04e-05	continuous	30780NA	1	41108840
ENSG00000117020	359350	0.00046658	-2.1e-06	1.27e-05	continuous	30780NA	1	243832958
ENSG00000117036	359350	0.00029886	-4.58e-05	7.47e-06	continuous	30780NA	1	157099625
ENSG00000117054	359350	0.00031715	-4.63e-05	9.27e-06	continuous	30780NA	1	76221648
ENSG00000117069	359350	0.00021347	6.28e-05	1.32e-05	continuous	30780NA	1	77432261
ENSG00000117090	359350	0.0003141	-1.41e-05	1.05e-05	continuous	30780NA	1	160597488
ENSG00000117091	359350	0.00023177	9.24e-06	9.63e-06	continuous	30780NA	1	160665089
ENSG00000117114	359350	0.0011344	-9.66e-06	1.04e-05	continuous	30780NA	1	82114983
ENSG00000117115	359350	0.0006465	-1.96e-05	1.09e-05	continuous	30780NA	1	17419602
ENSG00000117118	359350	0.000308	-3.8e-05	1.13e-05	continuous	30780NA	1	17362941
ENSG00000117122	359350	0.00013418	3.87e-05	9.7e-06	continuous	30780NA	1	17304164
ENSG00000117133	359350	0.00029275	-4.32e-05	1.02e-05	continuous	30780NA	1	84954208
ENSG00000117139	359350	0.0014333	-4.66e-05	1.07e-05	continuous	30780NA	1	202737562
ENSG00000117143	359350	0.0003629	-6.39e-05	1.04e-05	continuous	30780NA	1	162550475
ENSG00000117148	359350	0.00042998	-8.02e-06	1.17e-05	continuous	30780NA	1	18117683
ENSG00000117151	359350	0.00027751	1.13e-05	9.22e-06	continuous	30780NA	1	85027726
ENSG00000117152	359350	0.00022567	-1.25e-05	8.82e-06	continuous	30780NA	1	163042579
ENSG00000117153	359350	0.00052452	3.77e-05	1.05e-05	continuous	30780NA	1	202878996
ENSG00000117154	359350	0.00046353	5.08e-05	9.43e-06	continuous	30780NA	1	18569609
ENSG00000117155	359350	0.0003324	-4.28e-06	9.15e-06	continuous	30780NA	1	85132938
ENSG00000117174	359350	0.00043608	-3e-05	1.18e-05	continuous	30780NA	1	86144611
ENSG00000117215	359350	0.00013418	1.68e-05	9.29e-06	continuous	30780NA	1	20442241
ENSG00000117222	359350	0.00038119	4.03e-06	9.44e-06	continuous	30780NA	1	205073207
ENSG00000117226	359350	0.00053061	4.21e-05	1.38e-05	continuous	30780NA	1	89480463
ENSG00000117228	359350	0.00048487	3e-05	1.04e-05	continuous	30780NA	1	89524523
ENSG00000117245	359350	0.0013387	-3.03e-05	1.14e-05	continuous	30780NA	1	21017509
ENSG00000117262	359350	0.00023482	-9.5e-07	1.17e-05	continuous	30780NA	1	145795757
ENSG00000117266	359350	0.00051232	1.64e-06	1.11e-05	continuous	30780NA	1	205487822
ENSG00000117280	359350	0.00014638	2.39e-05	8.64e-06	continuous	30780NA	1	205740851
ENSG00000117281	359350	0.00017992	4.21e-05	1.23e-05	continuous	30780NA	1	145705706
ENSG00000117289	359350	0.00046657	5.18e-05	1.19e-05	continuous	30780NA	1	145440552
ENSG00000117298	359350	0.00075323	-7.03e-05	9.44e-06	continuous	30780NA	1	21607869
ENSG00000117305	359350	0.00030495	3.52e-05	1.16e-05	continuous	30780NA	1	24146743
ENSG00000117308	359350	0.00042084	-4.01e-05	1.13e-05	continuous	30780NA	1	24124680
ENSG00000117318	359350	0.00028361	-7.06e-05	1.22e-05	continuous	30780NA	1	23885347
ENSG00000117322	359350	0.00091791	-4.38e-05	1.04e-05	continuous	30780NA	1	207645408
ENSG00000117335	359350	0.00027141	-6.39e-07	9.49e-06	continuous	30780NA	1	207947130
ENSG00000117360	359350	0.00062515	-4.05e-05	9.59e-06	continuous	30780NA	1	150309798
ENSG00000117362	359350	0.00026531	2.88e-06	9.29e-06	continuous	30780NA	1	150239892
ENSG00000117385	359350	0.00090571	-3.74e-05	1.2e-05	continuous	30780NA	1	43222381
ENSG00000117394	359350	0.00059465	-2.98e-05	1.11e-05	continuous	30780NA	1	43407791
ENSG00000117395	359350	0.00029276	1.3e-05	1.1e-05	continuous	30780NA	1	43683227
ENSG00000117399	359350	0.00056415	-1.87e-05	1.25e-05	continuous	30780NA	1	43826750
ENSG00000117400	359350	0.00055197	-5.23e-05	1.04e-05	continuous	30780NA	1	43810961
ENSG00000117407	359350	0.00044522	5.07e-05	1.35e-05	continuous	30780NA	1	44400953
ENSG00000117408	359350	0.00082032	-0.000115	1.02e-05	continuous	30780NA	1	44423153
ENSG00000117410	359350	0.00026226	-5.22e-05	9.65e-06	continuous	30780NA	1	44442063
ENSG00000117411	359350	0.000616	-3.93e-05	1.24e-05	continuous	30780NA	1	44450728
ENSG00000117419	359350	0.0003629	-2.09e-05	1e-05	continuous	30780NA	1	44753837
ENSG00000117425	359350	0.0013967	2.59e-05	1.12e-05	continuous	30780NA	1	45297126
ENSG00000117448	359350	0.00025616	-9.11e-06	7.77e-06	continuous	30780NA	1	46025968
ENSG00000117450	359350	0.00019212	1.94e-05	1.01e-05	continuous	30780NA	1	45982714
ENSG00000117461	359350	2.74e-05	-9.83e-08	1.39e-05	continuous	30780NA	1	46573986
ENSG00000117472	359350	0.00020432	1.08e-05	8.42e-06	continuous	30780NA	1	46646188
ENSG00000117475	359350	0.00024701	-8.09e-06	1.01e-05	continuous	30780NA	1	169351493
ENSG00000117477	359350	0.00044828	2.4e-05	1.35e-05	continuous	30780NA	1	169397008
ENSG00000117479	359350	0.00040558	2.83e-05	1.08e-05	continuous	30780NA	1	169444194
ENSG00000117480	359350	0.00067394	-6.46e-05	1.15e-05	continuous	30780NA	1	46869729
ENSG00000117481	359350	0.0003385	-3.73e-05	8.98e-06	continuous	30780NA	1	46818337
ENSG00000117500	359350	0.00015248	-2.68e-05	9.03e-06	continuous	30780NA	1	93630792
ENSG00000117501	359350	0.00051537	-5.61e-05	1.01e-05	continuous	30780NA	1	170969259
ENSG00000117505	359350	9.76e-05	1.33e-05	7.62e-06	continuous	30780NA	1	93823250
ENSG00000117519	359350	0.00025006	1.8e-05	1.08e-05	continuous	30780NA	1	95377671
ENSG00000117523	359350	0.0024305	8.71e-05	1.06e-05	continuous	30780NA	1	171508651
ENSG00000117525	359350	0.00029275	3.43e-05	1.25e-05	continuous	30780NA	1	95001069
ENSG00000117528	359350	0.00043304	-6.43e-05	1.04e-05	continuous	30780NA	1	94934078
ENSG00000117533	359350	0.00011588	-5.6e-06	1.33e-05	continuous	30780NA	1	171690344
ENSG00000117543	359350	0.00010064	2.13e-05	1.45e-05	continuous	30780NA	1	101473412
ENSG00000117560	359350	0.00023482	1.46e-05	1.01e-05	continuous	30780NA	1	172632084
ENSG00000117569	359350	0.00046353	4.35e-05	1.08e-05	continuous	30780NA	1	97238258
ENSG00000117586	359350	0.00013723	3.35e-05	9.96e-06	continuous	30780NA	1	173164663
ENSG00000117592	359350	0.00010064	-1.11e-05	8.96e-06	continuous	30780NA	1	173452176
ENSG00000117593	359350	0.00033848	-1.12e-05	8.87e-06	continuous	30780NA	1	173810663
ENSG00000117594	359350	0.00022262	1.33e-05	1.08e-05	continuous	30780NA	1	209883903
ENSG00000117595	359350	0.00051233	2.73e-05	1.25e-05	continuous	30780NA	1	209969251
ENSG00000117597	359350	0.00064955	-2.28e-05	9.15e-06	continuous	30780NA	1	210016131
ENSG00000117598	359350	0.00017687	-2.73e-06	1.27e-05	continuous	30780NA	1	99413197
ENSG00000117600	359350	0.00080813	4.75e-05	1.15e-05	continuous	30780NA	1	99752328
ENSG00000117601	359350	0.00039339	1.37e-05	9.81e-06	continuous	30780NA	1	173879732
ENSG00000117602	359350	0.00018602	1.98e-05	8.25e-06	continuous	30780NA	1	24848459
ENSG00000117614	359350	0.00022261	-8.59e-06	9.82e-06	continuous	30780NA	1	25554082
ENSG00000117616	359350	0.00029276	-1.07e-05	1.04e-05	continuous	30780NA	1	25616716
ENSG00000117620	359350	7.62e-05	3.25e-06	1.06e-05	continuous	30780NA	1	100463940
ENSG00000117625	359350	0.00040559	-1.75e-05	1.06e-05	continuous	30780NA	1	211460723
ENSG00000117632	359350	0.00010673	1.38e-05	1.11e-05	continuous	30780NA	1	26222077
ENSG00000117640	359350	0.00033544	-1.82e-05	1.28e-05	continuous	30780NA	1	26152282
ENSG00000117643	359350	0.00069223	-1.73e-05	1.22e-05	continuous	30780NA	1	26028329
ENSG00000117650	359350	0.00033545	-8.96e-06	9.92e-06	continuous	30780NA	1	211842537
ENSG00000117676	359350	0.00081422	-2.09e-05	1.02e-05	continuous	30780NA	1	26878887
ENSG00000117682	359350	0.000308	-1.63e-05	9.87e-06	continuous	30780NA	1	26778279
ENSG00000117691	359350	0.00021957	-2.61e-05	1.1e-05	continuous	30780NA	1	212612972
ENSG00000117697	359350	0.00018297	2.15e-05	9.05e-06	continuous	30780NA	1	212932310
ENSG00000117707	359350	0.00061601	5.03e-05	1.19e-05	continuous	30780NA	1	214185560
ENSG00000117713	359350	0.003077	-5.88e-05	1.09e-05	continuous	30780NA	1	27065560
ENSG00000117724	359350	0.0024091	6.38e-05	1.08e-05	continuous	30780NA	1	214807235
ENSG00000117748	359350	0.00021042	-3.48e-06	1.13e-05	continuous	30780NA	1	28229646
ENSG00000117751	359350	0.00032935	8.35e-06	1.22e-05	continuous	30780NA	1	28167738
ENSG00000117758	359350	0.00020127	1.81e-06	8.04e-06	continuous	30780NA	1	28125329
ENSG00000117791	359350	0.00028666	2.34e-05	1.04e-05	continuous	30780NA	1	220939859
ENSG00000117834	359350	0.0006343	-3.61e-05	9.41e-06	continuous	30780NA	1	48701337
ENSG00000117859	359350	0.00052147	2.15e-05	1.08e-05	continuous	30780NA	1	52148870
ENSG00000117862	359350	7.93e-05	7.59e-06	8.21e-06	continuous	30780NA	1	52503823
ENSG00000117868	359350	0.0011466	0.00011226	1.03e-05	continuous	30780NA	7	158573315
ENSG00000117877	359350	0.00051843	-4.56e-05	1.02e-05	continuous	30780NA	19	45911746
ENSG00000117899	359350	0.0003141	6.18e-07	1.16e-05	continuous	30780NA	15	81260943
ENSG00000117906	359350	0.00027141	2.45e-05	1.19e-05	continuous	30780NA	15	77233281
ENSG00000117971	359350	0.00069224	6.68e-05	1.21e-05	continuous	30780NA	15	78968279
ENSG00000117983	359350	0.0087247	7.22e-05	1.12e-05	continuous	30780NA	11	1263851
ENSG00000117984	359350	8.84e-05	3.44e-05	1.02e-05	continuous	30780NA	11	1779602
ENSG00000118004	359350	0.00036289	1.95e-05	1.07e-05	continuous	30780NA	2	3667237
ENSG00000118007	359350	0.0010246	-1.4e-06	1.15e-05	continuous	30780NA	3	136263149
ENSG00000118017	359350	0.00030495	4.33e-06	9.7e-06	continuous	30780NA	3	137846895
ENSG00000118046	359350	0.00079592	7.15e-05	1.17e-05	continuous	30780NA	19	1208917
ENSG00000118058	359350	0.002461	8.92e-05	1.02e-05	continuous	30780NA	11	118352372
ENSG00000118094	359350	0.0006343	5.29e-05	1.07e-05	continuous	30780NA	11	118539213
ENSG00000118096	359350	0.00026226	-3.28e-05	9.86e-06	continuous	30780NA	11	118429464
ENSG00000118113	359350	0.00044523	2.76e-05	1.18e-05	continuous	30780NA	11	102590154
ENSG00000118137	359350	0.00028056	2.98e-06	1.21e-05	continuous	30780NA	11	116707567
ENSG00000118156	359350	0.001601	-2.49e-05	1.05e-05	continuous	30780NA	19	48041528
ENSG00000118160	359350	0.0013174	2.09e-05	1.1e-05	continuous	30780NA	19	47953350
ENSG00000118162	359350	0.00056111	8.34e-06	9.65e-06	continuous	30780NA	19	47982963
ENSG00000118181	359350	0.00015858	-6.37e-06	1.22e-05	continuous	30780NA	11	118887912
ENSG00000118193	359350	0.0010612	-5.68e-05	1.04e-05	continuous	30780NA	1	200555245
ENSG00000118194	359350	0.00021652	2.61e-05	1.15e-05	continuous	30780NA	1	201337513
ENSG00000118197	359350	0.00049707	2.11e-05	1.23e-05	continuous	30780NA	1	200616061
ENSG00000118200	359350	0.0010124	2.36e-05	1.09e-05	continuous	30780NA	1	200769259
ENSG00000118217	359350	0.00059771	4.49e-05	9.68e-06	continuous	30780NA	1	161834972
ENSG00000118231	359350	0.00023177	-8.08e-06	1.45e-05	continuous	30780NA	2	208987778
ENSG00000118242	359350	0.00013113	2.06e-05	8.72e-06	continuous	30780NA	2	216854016
ENSG00000118245	359350	3.35e-05	1.67e-06	9.7e-06	continuous	30780NA	2	217724484
ENSG00000118246	359350	0.00051842	1.08e-05	1.12e-05	continuous	30780NA	2	207643657
ENSG00000118257	359350	0.0011832	-1.49e-05	1.12e-05	continuous	30780NA	2	206604786
ENSG00000118260	359350	0.00031715	-3.91e-06	1.06e-05	continuous	30780NA	2	208431308
ENSG00000118263	359350	0.00034765	-1.32e-05	1.02e-05	continuous	30780NA	2	207985426
ENSG00000118271	359350	0.00010979	-5.82e-06	7.96e-06	continuous	30780NA	18	29175332
ENSG00000118276	359350	0.00033849	2.88e-05	1.2e-05	continuous	30780NA	18	29234005
ENSG00000118292	359350	0.00010978	2.26e-06	8.98e-06	continuous	30780NA	1	150246964
ENSG00000118298	359350	0.00032325	3.5e-05	1.01e-05	continuous	30780NA	1	150233516
ENSG00000118307	359350	0.00048488	-3.45e-05	8.61e-06	continuous	30780NA	12	25304725
ENSG00000118308	359350	0.0003202	-6.64e-05	1.16e-05	continuous	30780NA	12	25217602
ENSG00000118322	359350	0.0013814	1.42e-05	1.07e-05	continuous	30780NA	5	160134674
ENSG00000118363	359350	0.00017077	1.88e-05	1.09e-05	continuous	30780NA	11	74675184
ENSG00000118369	359350	0.0015369	4.17e-05	1.12e-05	continuous	30780NA	11	77912808
ENSG00000118402	359350	0.00023482	3.89e-05	1.15e-05	continuous	30780NA	6	80640913
ENSG00000118407	359350	0.0010063	-3.61e-05	1.09e-05	continuous	30780NA	6	76102515
ENSG00000118418	359350	8.54e-05	-1.05e-06	1.22e-05	continuous	30780NA	6	79927684
ENSG00000118420	359350	2.13e-05	-1.77e-05	5.66e-06	continuous	30780NA	6	83688839
ENSG00000118432	359350	0.00064954	-5.71e-05	1.12e-05	continuous	30780NA	6	88862831
ENSG00000118434	359350	0.00029579	1.01e-05	1.12e-05	continuous	30780NA	6	88767029
ENSG00000118454	359350	0.00050011	-5.9e-05	1.17e-05	continuous	30780NA	1	70773344
ENSG00000118473	359350	0.00088132	-7.1e-05	1.2e-05	continuous	30780NA	1	67106524
ENSG00000118482	359350	0.0015736	0.00010184	1.02e-05	continuous	30780NA	6	64417477
ENSG00000118491	359350	0.00019517	-6.42e-07	1.13e-05	continuous	30780NA	6	144222528
ENSG00000118492	359350	0.0014546	-0.0002066	1.19e-05	continuous	30780NA	6	147028350
ENSG00000118495	359350	0.00040559	-3.87e-05	9.93e-06	continuous	30780NA	6	144323586
ENSG00000118496	359350	0.0006587	1.18e-06	9.26e-06	continuous	30780NA	6	146125264
ENSG00000118503	359350	0.00076238	7.27e-05	1.05e-05	continuous	30780NA	6	138196400
ENSG00000118507	359350	0.0003141	-2.23e-05	1.09e-05	continuous	30780NA	6	131530741
ENSG00000118508	359350	0.00017077	-1.21e-05	7.19e-06	continuous	30780NA	6	146870465
ENSG00000118513	359350	0.00066784	-8.11e-06	1.14e-05	continuous	30780NA	6	135521382
ENSG00000118514	359350	0.00061906	-6.86e-05	1.17e-05	continuous	30780NA	6	135254894
ENSG00000118515	359350	0.0005672	-1.77e-06	1.11e-05	continuous	30780NA	6	134564817
ENSG00000118518	359350	0.00036899	2.66e-05	1.12e-05	continuous	30780NA	6	127598734
ENSG00000118520	359350	0.00025006	-2.43e-06	1.08e-05	continuous	30780NA	6	131899878
ENSG00000118523	359350	0.00039643	1.81e-05	1.01e-05	continuous	30780NA	6	132270915
ENSG00000118526	359350	0.00016163	-1.4e-05	1.35e-05	continuous	30780NA	6	134213484
ENSG00000118557	359350	0.0012229	1.31e-06	1.12e-05	continuous	30780NA	16	72178417
ENSG00000118564	359350	0.00062211	2.36e-05	1.16e-05	continuous	30780NA	4	15644732
ENSG00000118579	359350	0.00015858	3.01e-05	1.01e-05	continuous	30780NA	4	17625991
ENSG00000118596	359350	0.00040254	4.71e-05	1.06e-05	continuous	30780NA	12	60083122
ENSG00000118600	359350	0.00040253	-3.64e-05	1.11e-05	continuous	30780NA	12	64188461
ENSG00000118620	359350	0.00039339	4.14e-05	1.08e-05	continuous	30780NA	19	21223141
ENSG00000118640	359350	9.45e-05	-5e-07	9.15e-06	continuous	30780NA	2	85798920
ENSG00000118655	359350	0.00055806	6.04e-05	1.05e-05	continuous	30780NA	1	114452236
ENSG00000118680	359350	0.00010368	2.13e-05	1.06e-05	continuous	30780NA	18	3270095
ENSG00000118689	359350	0.0009301	-2.45e-05	1.27e-05	continuous	30780NA	6	108943508
ENSG00000118690	359350	0.00082336	5.17e-05	1.24e-05	continuous	30780NA	6	109232403
ENSG00000118702	359350	9.45e-05	-1.1e-05	9.15e-06	continuous	30780NA	20	35884864
ENSG00000118705	359350	0.00057026	-5.5e-05	1.07e-05	continuous	30780NA	20	35838418
ENSG00000118707	359350	0.0003507	-2.45e-06	1.17e-05	continuous	30780NA	20	35212122
ENSG00000118729	359350	0.00037814	3.98e-05	1.11e-05	continuous	30780NA	1	116277015
ENSG00000118733	359350	0.00053365	8.73e-06	1.11e-05	continuous	30780NA	1	102365358
ENSG00000118762	359350	0.0010033	1.01e-06	1.26e-05	continuous	30780NA	4	88963875
ENSG00000118777	359350	0.00068308	8.3e-05	1.17e-05	continuous	30780NA	4	89081945
ENSG00000118785	359350	0.00027445	2.84e-05	1.14e-05	continuous	30780NA	4	88900691
ENSG00000118804	359350	0.0003324	-4.22e-05	1.08e-05	continuous	30780NA	4	77202819
ENSG00000118816	359350	0.00043303	2.62e-05	1.27e-05	continuous	30780NA	4	77982735
ENSG00000118849	359350	0.00028971	4.19e-06	1.04e-05	continuous	30780NA	3	158432583
ENSG00000118855	359350	0.00050622	-2.05e-05	1.01e-05	continuous	30780NA	3	158498748
ENSG00000118873	359350	0.0012778	3.51e-05	1.35e-05	continuous	30780NA	1	220383716
ENSG00000118894	359350	0.00048792	-1.55e-05	1.07e-05	continuous	30780NA	16	5141057
ENSG00000118898	359350	0.0027354	-5.48e-05	1.09e-05	continuous	30780NA	16	4971625
ENSG00000118900	359350	0.0016437	1.04e-05	1.14e-05	continuous	30780NA	16	4914514
ENSG00000118922	359350	0.00052452	-4.65e-06	1.15e-05	continuous	30780NA	13	74484310
ENSG00000118939	359350	0.00019517	-4.13e-05	1.01e-05	continuous	30780NA	13	76151852
ENSG00000118946	359350	0.001357	-3.91e-05	1.03e-05	continuous	30780NA	13	58254695
ENSG00000118960	359350	0.00037814	1.89e-05	1.21e-05	continuous	30780NA	2	20805529
ENSG00000118961	359350	0.00028361	5.08e-06	1.03e-05	continuous	30780NA	2	20953335
ENSG00000118965	359350	0.00083862	-3.21e-05	1.04e-05	continuous	30780NA	2	20149957
ENSG00000118971	359350	6.4e-05	7.77e-06	1.29e-05	continuous	30780NA	12	4398727
ENSG00000118972	359350	0.00022262	-6.47e-05	1.27e-05	continuous	30780NA	12	4483144
ENSG00000118985	359350	0.00054892	-2.04e-05	1.19e-05	continuous	30780NA	5	95259289
ENSG00000118997	359350	0.0027446	-0.0001164	1.06e-05	continuous	30780NA	2	196767982
ENSG00000119004	359350	0.00039033	-2.27e-05	1.28e-05	continuous	30780NA	2	204133336
ENSG00000119013	359350	7.32e-05	3.2e-05	8.89e-06	continuous	30780NA	2	201943315
ENSG00000119041	359350	0.00062821	-3.22e-05	1.09e-05	continuous	30780NA	2	197646103
ENSG00000119042	359350	0.00083862	2.71e-05	1.14e-05	continuous	30780NA	2	200235106
ENSG00000119048	359350	0.00011588	-6.74e-06	9.63e-06	continuous	30780NA	5	133717277
ENSG00000119121	359350	0.0017413	-2.85e-05	1.05e-05	continuous	30780NA	9	77420211
ENSG00000119125	359350	0.0003385	-4.66e-05	1.04e-05	continuous	30780NA	9	74800810
ENSG00000119138	359350	0.00031715	-3.96e-05	1.13e-05	continuous	30780NA	9	73014522
ENSG00000119139	359350	2.13e-05	-1.76e-06	9.15e-06	continuous	30780NA	9	71803167
ENSG00000119147	359350	0.00014943	-2.83e-06	1.03e-05	continuous	30780NA	2	106687159
ENSG00000119185	359350	0.00021042	-2.96e-06	1.26e-05	continuous	30780NA	2	9553640
ENSG00000119203	359350	0.0006099	8.88e-06	1.22e-05	continuous	30780NA	2	9588464
ENSG00000119227	359350	0.00080813	4.93e-06	9.84e-06	continuous	30780NA	3	196684573
ENSG00000119231	359350	0.00060381	4.12e-05	1e-05	continuous	30780NA	3	196628156
ENSG00000119242	359350	0.00050927	3.32e-05	1.16e-05	continuous	30780NA	12	124430293
ENSG00000119280	359350	0.00042999	5.49e-07	1.1e-05	continuous	30780NA	1	230989100
ENSG00000119283	359350	0.0010795	3.93e-05	1.1e-05	continuous	30780NA	1	231327580
ENSG00000119285	359350	0.0016437	6.24e-06	1.02e-05	continuous	30780NA	1	236740055
ENSG00000119314	359350	0.00050317	-2.85e-05	1.14e-05	continuous	30780NA	9	115038331
ENSG00000119318	359350	0.00028665	-2.92e-05	1.01e-05	continuous	30780NA	9	110069947
ENSG00000119321	359350	0.0010795	-5.72e-06	1.1e-05	continuous	30780NA	9	115953464
ENSG00000119326	359350	0.00047878	3.62e-05	1.05e-05	continuous	30780NA	9	111740330
ENSG00000119328	359350	0.00013418	-1.45e-05	1.19e-05	continuous	30780NA	9	111704743
ENSG00000119333	359350	0.00071664	5.69e-05	1.01e-05	continuous	30780NA	9	131407503
ENSG00000119335	359350	0.00031105	-2.64e-06	9.21e-06	continuous	30780NA	9	131452191
ENSG00000119383	359350	0.00035984	1.17e-05	1.12e-05	continuous	30780NA	9	131892227
ENSG00000119392	359350	0.00045743	-1.8e-05	9.47e-06	continuous	30780NA	9	131285773
ENSG00000119396	359350	0.00012808	7.22e-06	1.1e-05	continuous	30780NA	9	123962854
ENSG00000119397	359350	0.0015583	1.79e-05	9.9e-06	continuous	30780NA	9	123888515
ENSG00000119401	359350	0.00062821	5.13e-05	9.5e-06	continuous	30780NA	9	119456580
ENSG00000119402	359350	0.00058246	5.08e-06	1.3e-05	continuous	30780NA	9	123534973
ENSG00000119403	359350	0.0006282	8.82e-05	1.11e-05	continuous	30780NA	9	123628792
ENSG00000119408	359350	0.00045133	-5.31e-05	1.19e-05	continuous	30780NA	9	127067736
ENSG00000119411	359350	0.00040864	3.24e-05	9.33e-06	continuous	30780NA	9	116122667
ENSG00000119414	359350	0.00032325	-1.83e-05	1.1e-05	continuous	30780NA	9	127930535
ENSG00000119421	359350	0.00017077	-3.52e-06	1.22e-05	continuous	30780NA	9	124908422
ENSG00000119431	359350	0.0003629	-9.66e-06	1.13e-05	continuous	30780NA	9	116137489
ENSG00000119446	359350	0.00016163	2.09e-05	8.11e-06	continuous	30780NA	9	125013511
ENSG00000119457	359350	0.00051232	4.56e-05	1.24e-05	continuous	30780NA	9	115647197
ENSG00000119471	359350	0.00023786	-6.45e-06	1e-05	continuous	30780NA	9	115188454
ENSG00000119487	359350	0.00048487	-1.63e-05	1.05e-05	continuous	30780NA	9	128334593
ENSG00000119508	359350	0.00069224	-1.49e-05	9.9e-06	continuous	30780NA	9	102606655
ENSG00000119509	359350	0.00094535	-6.35e-05	1.06e-05	continuous	30780NA	9	102962410
ENSG00000119514	359350	0.00060076	6.38e-05	1.05e-05	continuous	30780NA	9	101591172
ENSG00000119522	359350	0.0012625	5.84e-05	1.1e-05	continuous	30780NA	9	126417182
ENSG00000119523	359350	0.00064954	-1.59e-05	1.24e-05	continuous	30780NA	9	101981473
ENSG00000119535	359350	0.00091791	1.96e-05	1.17e-05	continuous	30780NA	1	36940262
ENSG00000119537	359350	0.00029276	-1.66e-06	9.91e-06	continuous	30780NA	18	61014851
ENSG00000119541	359350	0.00034765	3.28e-05	9.52e-06	continuous	30780NA	18	61073070
ENSG00000119547	359350	0.00073799	-4.23e-05	1.1e-05	continuous	30780NA	18	55130723
ENSG00000119559	359350	0.00019517	2.45e-05	9.43e-06	continuous	30780NA	19	1470349
ENSG00000119574	359350	0.00078677	7.43e-05	1.03e-05	continuous	30780NA	19	59037588
ENSG00000119596	359350	0.0017535	-3.24e-05	9.69e-06	continuous	30780NA	14	75276157
ENSG00000119599	359350	0.00056112	3.49e-05	1.15e-05	continuous	30780NA	14	73409726
ENSG00000119608	359350	0.00053062	4.7e-05	1.02e-05	continuous	30780NA	14	75325137
ENSG00000119614	359350	0.00052452	2.68e-06	1.05e-05	continuous	30780NA	14	74717808
ENSG00000119616	359350	0.00016468	1.03e-05	1.12e-05	continuous	30780NA	14	75191621
ENSG00000119630	359350	0.00022871	3.28e-05	1.22e-05	continuous	30780NA	14	75415512
ENSG00000119632	359350	5.18e-05	-4.07e-06	5.2e-06	continuous	30780NA	14	94595353
ENSG00000119636	359350	0.00037814	5.2e-05	1.11e-05	continuous	30780NA	14	74517811
ENSG00000119638	359350	0.00088436	4.53e-05	1.06e-05	continuous	30780NA	14	75571435
ENSG00000119640	359350	0.00022261	5.27e-05	1.01e-05	continuous	30780NA	14	75528055
ENSG00000119650	359350	9.15e-05	1.36e-05	1.12e-05	continuous	30780NA	14	76459704
ENSG00000119655	359350	0.00019517	1.8e-05	1.17e-05	continuous	30780NA	14	74951888
ENSG00000119661	359350	0.00022262	-1.14e-06	1.3e-05	continuous	30780NA	14	74141007
ENSG00000119669	359350	0.0017443	9.39e-05	1.1e-05	continuous	30780NA	14	77492961
ENSG00000119673	359350	0.00053672	1.47e-05	1.13e-05	continuous	30780NA	14	74038341
ENSG00000119681	359350	0.0020828	0.0002072	1.09e-05	continuous	30780NA	14	75022090
ENSG00000119682	359350	0.00080507	-2.69e-05	1.24e-05	continuous	30780NA	14	75149979
ENSG00000119684	359350	0.0011741	2.81e-05	1.19e-05	continuous	30780NA	14	75499351
ENSG00000119685	359350	0.0009728	2.8e-05	8.98e-06	continuous	30780NA	14	76260695
ENSG00000119686	359350	0.00046658	9.04e-07	9.23e-06	continuous	30780NA	14	76087259
ENSG00000119688	359350	0.00075933	7.63e-05	1.12e-05	continuous	30780NA	14	74760943
ENSG00000119689	359350	0.00049402	-6.66e-06	1.08e-05	continuous	30780NA	14	75359521
ENSG00000119698	359350	0.00080508	0.00012985	1.13e-05	continuous	30780NA	14	94679269
ENSG00000119699	359350	0.00032935	-1.87e-05	1.12e-05	continuous	30780NA	14	76436888
ENSG00000119703	359350	0.00042388	2.72e-05	1.07e-05	continuous	30780NA	14	75538000
ENSG00000119705	359350	0.00012808	6.83e-06	1.57e-05	continuous	30780NA	14	78200931
ENSG00000119707	359350	0.00074713	7.05e-06	1.07e-05	continuous	30780NA	14	73556633
ENSG00000119711	359350	0.00039339	-4.15e-05	9.57e-06	continuous	30780NA	14	74537375
ENSG00000119714	359350	0.00053977	6.67e-05	1.01e-05	continuous	30780NA	14	91709573
ENSG00000119715	359350	0.00053977	1.1e-05	9.25e-06	continuous	30780NA	14	76872568
ENSG00000119718	359350	0.00026531	-2.13e-06	1.03e-05	continuous	30780NA	14	75472953
ENSG00000119720	359350	0.00095756	-7.05e-05	1.08e-05	continuous	30780NA	14	90770531
ENSG00000119723	359350	0.00039339	-3.92e-05	9.72e-06	continuous	30780NA	14	74423501
ENSG00000119725	359350	0.00046658	-5.57e-06	1.24e-05	continuous	30780NA	14	74376267
ENSG00000119729	359350	0.00024397	-4.36e-05	1.11e-05	continuous	30780NA	2	46789603
ENSG00000119737	359350	0.00061905	-7.75e-06	1.2e-05	continuous	30780NA	2	54083588
ENSG00000119760	359350	0.00023787	-5.27e-06	9.07e-06	continuous	30780NA	2	27880178
ENSG00000119771	359350	0.0012015	3.06e-05	1.17e-05	continuous	30780NA	2	23769785
ENSG00000119772	359350	0.00093011	-6.7e-06	1.09e-05	continuous	30780NA	2	25510652
ENSG00000119777	359350	0.00061599	1.18e-05	1.01e-05	continuous	30780NA	2	27260171
ENSG00000119778	359350	0.0010673	-9.39e-05	1.03e-05	continuous	30780NA	2	24060759
ENSG00000119782	359350	7.32e-05	-8.98e-06	1.12e-05	continuous	30780NA	2	24279561
ENSG00000119787	359350	0.00050927	-1.95e-05	7.87e-06	continuous	30780NA	2	38563225
ENSG00000119801	359350	0.00014333	-1.63e-05	1.19e-05	continuous	30780NA	2	30376603
ENSG00000119812	359350	0.0006282	1.8e-05	1.18e-05	continuous	30780NA	2	33816587
ENSG00000119820	359350	0.00018602	1.07e-05	9.65e-06	continuous	30780NA	2	32522321
ENSG00000119844	359350	0.00077763	0.0001151	1.09e-05	continuous	30780NA	2	64785802
ENSG00000119862	359350	0.00010064	1.3e-05	6.56e-06	continuous	30780NA	2	64684809
ENSG00000119865	359350	0.00013418	4.27e-06	9.01e-06	continuous	30780NA	2	68529243
ENSG00000119866	359350	0.00075933	-0.0001026	1.1e-05	continuous	30780NA	2	60729502
ENSG00000119878	359350	3.05e-05	2.36e-06	4.27e-06	continuous	30780NA	2	46848218
ENSG00000119888	359350	0.00038424	-2.39e-05	1.07e-05	continuous	30780NA	2	47593519
ENSG00000119899	359350	0.00043913	-3.04e-05	1.03e-05	continuous	30780NA	6	74333490
ENSG00000119900	359350	0.00049402	-1.72e-05	1.22e-05	continuous	30780NA	6	72008580
ENSG00000119906	359350	0.00089046	2.58e-05	9.92e-06	continuous	30780NA	10	102698610
ENSG00000119912	359350	0.00076543	1.14e-05	9e-06	continuous	30780NA	10	94272637
ENSG00000119913	359350	0.00031715	4.7e-05	1.05e-05	continuous	30780NA	10	114054143
ENSG00000119915	359350	0.00028666	-9.72e-06	1.28e-05	continuous	30780NA	10	103987716
ENSG00000119917	359350	0.00047573	4.91e-05	1.16e-05	continuous	30780NA	10	91094190
ENSG00000119919	359350	0.00056721	-2.02e-05	1.11e-05	continuous	30780NA	10	101294484
ENSG00000119922	359350	0.00035984	-5.69e-06	1.3e-05	continuous	30780NA	10	91065373
ENSG00000119927	359350	0.00066785	7.22e-06	1e-05	continuous	30780NA	10	113942380
ENSG00000119929	359350	0.00017688	-2.5e-05	7.57e-06	continuous	30780NA	10	101489103
ENSG00000119938	359350	0.00024395	-4.35e-05	9.91e-06	continuous	30780NA	10	93390505
ENSG00000119943	359350	0.00053367	6.75e-05	1.24e-05	continuous	30780NA	10	100159132
ENSG00000119946	359350	0.001107	-8.3e-06	1.01e-05	continuous	30780NA	10	101121472
ENSG00000119950	359350	0.00035374	3.41e-05	1.09e-05	continuous	30780NA	10	112007243
ENSG00000119953	359350	0.00017687	-3.6e-05	1.2e-05	continuous	30780NA	10	112057599
ENSG00000119965	359350	0.00048793	2.15e-05	1.15e-05	continuous	30780NA	10	124702169
ENSG00000119969	359350	0.00073188	3.52e-05	1.29e-05	continuous	30780NA	10	96339605
ENSG00000119973	359350	0.00051842	-2.86e-05	1.02e-05	continuous	30780NA	10	120354038
ENSG00000119977	359350	0.00044523	-2.97e-05	9.02e-06	continuous	30780NA	10	97438529
ENSG00000119979	359350	0.00031411	1.97e-05	9.44e-06	continuous	30780NA	10	120880547
ENSG00000119986	359350	0.00012503	-2.9e-07	7.81e-06	continuous	30780NA	10	99442131
ENSG00000120008	359350	0.00089045	-2.78e-07	1.05e-05	continuous	30780NA	10	122639862
ENSG00000120029	359350	0.00028055	-1.62e-05	1.32e-05	continuous	30780NA	10	103710653
ENSG00000120049	359350	0.00016163	5.57e-05	6.73e-06	continuous	30780NA	10	103594704
ENSG00000120051	359350	0.00084777	-3.57e-05	1.14e-05	continuous	30780NA	10	106164185
ENSG00000120053	359350	0.00038424	-2.52e-05	1.18e-05	continuous	30780NA	10	101173504
ENSG00000120054	359350	0.00044828	-5.11e-05	1.1e-05	continuous	30780NA	10	101821792
ENSG00000120055	359350	0.0003202	-2.26e-05	7.93e-06	continuous	30780NA	10	104210447
ENSG00000120057	359350	0.00023177	3.93e-05	1.16e-05	continuous	30780NA	10	99529109
ENSG00000120063	359350	0.00039034	-4.94e-05	1.19e-05	continuous	30780NA	17	63029895
ENSG00000120068	359350	0.00030495	-2.14e-05	1.04e-05	continuous	30780NA	17	46690609
ENSG00000120071	359350	0.0011222	-1.67e-05	1.11e-05	continuous	30780NA	17	44205008
ENSG00000120075	359350	0.00035984	1.24e-07	1.06e-05	continuous	30780NA	17	46669971
ENSG00000120088	359350	0.00042084	-1.46e-05	1.03e-05	continuous	30780NA	17	43806231
ENSG00000120093	359350	0.00066174	-9.6e-05	9.65e-06	continuous	30780NA	17	46654253
ENSG00000120094	359350	0.00035375	-1.76e-06	1.09e-05	continuous	30780NA	17	46607124
ENSG00000120129	359350	0.00059161	-4.68e-05	1.12e-05	continuous	30780NA	5	172196646
ENSG00000120137	359350	0.00023481	4.49e-05	9.47e-06	continuous	30780NA	5	167991053
ENSG00000120149	359350	0.00041167	-2.21e-05	1.12e-05	continuous	30780NA	5	174154716
ENSG00000120156	359350	0.0011314	7.51e-08	9.71e-06	continuous	30780NA	9	27169656
ENSG00000120158	359350	0.00051536	1.53e-05	1.08e-05	continuous	30780NA	9	4839393
ENSG00000120159	359350	0.00047573	4.79e-05	1.11e-05	continuous	30780NA	9	26866743
ENSG00000120160	359350	0.00021957	-1.11e-05	1.08e-05	continuous	30780NA	9	27290897
ENSG00000120162	359350	0.00026835	-4.11e-05	1.1e-05	continuous	30780NA	9	27427493
ENSG00000120210	359350	0.00029581	-1.23e-06	7.95e-06	continuous	30780NA	9	5158824
ENSG00000120211	359350	0.00018602	1.03e-05	9.25e-06	continuous	30780NA	9	5233362
ENSG00000120215	359350	0.00012198	-2.7e-05	1.05e-05	continuous	30780NA	9	5900704
ENSG00000120217	359350	0.00021652	-1.93e-05	1.04e-05	continuous	30780NA	9	5460535
ENSG00000120251	359350	0.00085387	-1.2e-05	9.61e-06	continuous	30780NA	4	158206281
ENSG00000120253	359350	0.00029276	-8.23e-06	9.85e-06	continuous	30780NA	6	150058126
ENSG00000120254	359350	0.00058549	3.68e-05	9.69e-06	continuous	30780NA	6	151304854
ENSG00000120256	359350	0.00049707	4.1e-05	9.93e-06	continuous	30780NA	6	150163067
ENSG00000120262	359350	0.00060686	-6.08e-05	1.01e-05	continuous	30780NA	6	151878747
ENSG00000120265	359350	0.00025311	-3.04e-05	8.41e-06	continuous	30780NA	6	150101568
ENSG00000120278	359350	0.001232	4.16e-05	1.05e-05	continuous	30780NA	6	151042899
ENSG00000120306	359350	0.00011283	-7.53e-06	1.46e-05	continuous	30780NA	5	139607932
ENSG00000120314	359350	0.00028971	-2.82e-05	8.57e-06	continuous	30780NA	5	140048985
ENSG00000120318	359350	0.001537	-2.53e-05	1.03e-05	continuous	30780NA	5	141047378
ENSG00000120322	359350	0.0010094	2.26e-06	1.11e-05	continuous	30780NA	5	140558726
ENSG00000120324	359350	0.0012656	-2.04e-06	1.21e-05	continuous	30780NA	5	140573579
ENSG00000120327	359350	0.0011161	-0.0001811	1.07e-05	continuous	30780NA	5	140604395
ENSG00000120328	359350	0.0013967	7.68e-05	1.18e-05	continuous	30780NA	5	140589983
ENSG00000120329	359350	0.00035985	-5.46e-05	1.11e-05	continuous	30780NA	5	140682904
ENSG00000120332	359350	0.0015858	-2.63e-05	1.16e-05	continuous	30780NA	1	175077098
ENSG00000120333	359350	0.00012808	-5.37e-05	1.19e-05	continuous	30780NA	1	174986243
ENSG00000120334	359350	0.00026836	-6.03e-05	1.01e-05	continuous	30780NA	1	173781273
ENSG00000120337	359350	0.00023176	-9.94e-06	1.24e-05	continuous	30780NA	1	173014602
ENSG00000120341	359350	0.0010917	-8.63e-05	1.26e-05	continuous	30780NA	1	177923265
ENSG00000120370	359350	0.00044523	3.05e-05	1.14e-05	continuous	30780NA	1	170511929
ENSG00000120436	359350	0.00046048	3.17e-05	1.08e-05	continuous	30780NA	6	167570788
ENSG00000120437	359350	0.00032631	2.3e-05	9.03e-06	continuous	30780NA	6	160190752
ENSG00000120438	359350	0.0003446	1.78e-05	8.29e-06	continuous	30780NA	6	160205156
ENSG00000120440	359350	0.00059466	7.73e-05	1.15e-05	continuous	30780NA	6	167755783
ENSG00000120451	359350	0.0011985	-6.44e-05	1.06e-05	continuous	30780NA	11	130765868
ENSG00000120457	359350	0.00040559	3.05e-05	8.69e-06	continuous	30780NA	11	128776091
ENSG00000120458	359350	0.0006465	7.26e-06	1.03e-05	continuous	30780NA	11	124653482
ENSG00000120471	359350	0.00020127	4.48e-05	1.21e-05	continuous	30780NA	11	128808833
ENSG00000120519	359350	0.00039644	2.61e-05	1.27e-05	continuous	30780NA	4	147309125
ENSG00000120526	359350	0.00044828	1.25e-06	9.56e-06	continuous	30780NA	8	110299881
ENSG00000120533	359350	6.1e-05	1.99e-06	7.01e-06	continuous	30780NA	8	110352368
ENSG00000120539	359350	0.00064345	-5.08e-05	1.01e-05	continuous	30780NA	10	27459803
ENSG00000120549	359350	0.0018297	6.39e-05	1.14e-05	continuous	30780NA	10	24410224
ENSG00000120563	359350	0.00019212	-1.04e-05	9.54e-06	continuous	30780NA	10	29592624
ENSG00000120594	359350	4.88e-05	6.5e-06	1.79e-05	continuous	30780NA	10	20341977
ENSG00000120616	359350	0.00075323	-8.2e-05	9.49e-06	continuous	30780NA	10	32612203
ENSG00000120645	359350	0.0015553	0.00010116	1.01e-05	continuous	30780NA	12	231779
ENSG00000120647	359350	0.00041474	-6.47e-05	1.33e-05	continuous	30780NA	12	525125
ENSG00000120656	359350	0.00016467	2.16e-05	1.31e-05	continuous	30780NA	1	28942716
ENSG00000120658	359350	0.00050316	-5.4e-05	1.21e-05	continuous	30780NA	13	44074349
ENSG00000120659	359350	0.00037204	-1.72e-05	9.95e-06	continuous	30780NA	13	43159511
ENSG00000120662	359350	0.00021652	3.21e-05	8.29e-06	continuous	30780NA	13	41814124
ENSG00000120669	359350	1.22e-05	4.98e-06	7.62e-06	continuous	30780NA	13	36807162
ENSG00000120675	359350	0.00019822	4e-05	1.31e-05	continuous	30780NA	13	43640192
ENSG00000120685	359350	0.0011192	1.14e-06	1.16e-05	continuous	30780NA	13	39598128
ENSG00000120686	359350	0.00012198	-1.7e-05	1.36e-05	continuous	30780NA	13	38930563
ENSG00000120688	359350	0.00028361	-4.47e-05	1.19e-05	continuous	30780NA	13	41646774
ENSG00000120690	359350	0.00063735	-1.4e-05	1.15e-05	continuous	30780NA	13	41570816
ENSG00000120693	359350	0.0006404	9.66e-06	1.2e-05	continuous	30780NA	13	37456935
ENSG00000120694	359350	0.00078676	9.62e-05	1.03e-05	continuous	30780NA	13	31723644
ENSG00000120696	359350	0.00066175	-3.88e-05	1.08e-05	continuous	30780NA	13	41766336
ENSG00000120697	359350	0.00023482	3.31e-06	1.01e-05	continuous	30780NA	13	37549155
ENSG00000120705	359350	0.00036594	-2.88e-05	1.04e-05	continuous	30780NA	5	137860387
ENSG00000120708	359350	0.00074713	-2.61e-05	9.72e-06	continuous	30780NA	5	135382046
ENSG00000120709	359350	0.00047572	4.68e-06	1.03e-05	continuous	30780NA	5	137676520
ENSG00000120725	359350	0.00035985	4.42e-06	1.18e-05	continuous	30780NA	5	138455828
ENSG00000120727	359350	8.54e-05	-1.5e-05	1.05e-05	continuous	30780NA	5	138691341
ENSG00000120729	359350	0.00042084	1.95e-05	1.2e-05	continuous	30780NA	5	137213510
ENSG00000120733	359350	0.0018511	5.8e-05	1.16e-05	continuous	30780NA	5	137730501
ENSG00000120738	359350	0.00079593	8.21e-05	1.06e-05	continuous	30780NA	5	137803092
ENSG00000120742	359350	0.00011587	-3.45e-06	1.49e-05	continuous	30780NA	3	150290398
ENSG00000120756	359350	0.00047573	8.89e-06	1.07e-05	continuous	30780NA	3	142373868
ENSG00000120784	359350	0.00035679	4.98e-05	1.01e-05	continuous	30780NA	19	38143944
ENSG00000120798	359350	0.00053977	3.7e-05	1.24e-05	continuous	30780NA	12	95440742
ENSG00000120800	359350	0.0021103	-3.12e-05	9.49e-06	continuous	30780NA	12	101727141
ENSG00000120802	359350	0.00084776	-5.72e-07	1.14e-05	continuous	30780NA	12	98926724
ENSG00000120805	359350	0.00013418	2.17e-06	9.29e-06	continuous	30780NA	12	101794248
ENSG00000120820	359350	0.00021652	1.3e-05	1.23e-05	continuous	30780NA	12	104420362
ENSG00000120832	359350	0.00026531	3.2e-05	1.03e-05	continuous	30780NA	12	107376007
ENSG00000120833	359350	0.00018602	2.05e-05	9.85e-06	continuous	30780NA	12	93970427
ENSG00000120837	359350	0.00015858	1.87e-05	1.22e-05	continuous	30780NA	12	104521461
ENSG00000120860	359350	0.00016163	-5.18e-05	1.5e-05	continuous	30780NA	12	102431316
ENSG00000120868	359350	0.00088436	-4.45e-05	1.02e-05	continuous	30780NA	12	99084062
ENSG00000120875	359350	0.00047573	-4.64e-05	1.03e-05	continuous	30780NA	8	29199383
ENSG00000120885	359350	0.00037815	-1.28e-05	9.25e-06	continuous	30780NA	8	27463491
ENSG00000120889	359350	0.00056721	1.85e-05	1.11e-05	continuous	30780NA	8	22902169
ENSG00000120896	359350	0.00080203	6.8e-05	1.22e-05	continuous	30780NA	8	22417900
ENSG00000120899	359350	0.0010338	-4.05e-05	1.05e-05	continuous	30780NA	8	27242951
ENSG00000120903	359350	0.0006526	-1.73e-06	1.06e-05	continuous	30780NA	8	27327340
ENSG00000120907	359350	0.00051537	-1.48e-05	1.04e-05	continuous	30780NA	8	26665229
ENSG00000120910	359350	0.00050622	-4.46e-05	1.07e-05	continuous	30780NA	8	22348492
ENSG00000120913	359350	0.00085387	-3.34e-05	1.17e-05	continuous	30780NA	8	22445665
ENSG00000120915	359350	0.00045743	1.86e-05	9.03e-06	continuous	30780NA	8	27375689
ENSG00000120925	359350	0.00014333	6.86e-06	8.5e-06	continuous	30780NA	8	42728607
ENSG00000120937	359350	0.00015552	-2.37e-05	1.06e-05	continuous	30780NA	1	11918255
ENSG00000120942	359350	0.00041474	2.59e-05	1.02e-05	continuous	30780NA	1	11344685
ENSG00000120948	359350	0.00037814	-2.12e-05	1.15e-05	continuous	30780NA	1	11079105
ENSG00000120949	359350	0.00072884	9.78e-05	9.97e-06	continuous	30780NA	1	12163849
ENSG00000120952	359350	0.00061905	-4.35e-05	9.96e-06	continuous	30780NA	1	12919353
ENSG00000120963	359350	7.32e-05	9.04e-07	8.13e-06	continuous	30780NA	8	102204264
ENSG00000120992	359350	0.00015553	2.29e-05	7.83e-06	continuous	30780NA	8	54986758
ENSG00000121005	359350	3.05e-05	1.01e-06	5.49e-06	continuous	30780NA	8	75921772
ENSG00000121022	359350	0.00025616	-3.71e-05	1.13e-05	continuous	30780NA	8	67975666
ENSG00000121039	359350	0.00039034	-8.03e-06	1.23e-05	continuous	30780NA	8	74222182
ENSG00000121053	359350	0.00084777	1.4e-06	1.2e-05	continuous	30780NA	17	56276317
ENSG00000121057	359350	0.00094841	1.17e-05	1.1e-05	continuous	30780NA	17	55180582
ENSG00000121058	359350	0.00050927	1.46e-05	1.03e-05	continuous	30780NA	17	55026982
ENSG00000121060	359350	0.0006831	-8.23e-05	9.86e-06	continuous	30780NA	17	54978335
ENSG00000121064	359350	0.00026226	5.74e-05	1.01e-05	continuous	30780NA	17	55069798
ENSG00000121067	359350	0.00035375	1.08e-05	1.22e-05	continuous	30780NA	17	47715921
ENSG00000121068	359350	0.0012259	-6.07e-05	1.16e-05	continuous	30780NA	17	59482042
ENSG00000121073	359350	0.00042693	3.06e-05	9.32e-06	continuous	30780NA	17	47782341
ENSG00000121075	359350	0.00077153	-5.28e-05	1.06e-05	continuous	30780NA	17	59546118
ENSG00000121101	359350	0.00097585	7.82e-05	9.99e-06	continuous	30780NA	17	56701728
ENSG00000121104	359350	0.00039338	-1.75e-05	1.04e-05	continuous	30780NA	17	47827118
ENSG00000121152	359350	0.00042998	2.95e-05	8.54e-06	continuous	30780NA	2	97020554
ENSG00000121207	359350	0.00043302	-7.1e-05	1.34e-05	continuous	30780NA	4	155611184
ENSG00000121210	359350	0.0012015	-1.88e-05	1.05e-05	continuous	30780NA	4	154472681
ENSG00000121236	359350	0.00037814	-1.89e-06	9.39e-06	continuous	30780NA	11	5625764
ENSG00000121270	359350	0.0013906	5.67e-05	1.14e-05	continuous	30780NA	16	48241150
ENSG00000121274	359350	0.00078373	-5.16e-05	9.77e-06	continuous	30780NA	16	50228025
ENSG00000121274	359350	3.96e-05	3.96e-06	5.86e-06	continuous	30780NA	16	50228025
ENSG00000121281	359350	0.0012533	0.00011972	9.88e-06	continuous	30780NA	16	50316047
ENSG00000121289	359350	0.0006404	3.18e-05	9.53e-06	continuous	30780NA	19	33416400
ENSG00000121297	359350	0.0012991	6.11e-06	1.03e-05	continuous	30780NA	19	31803152
ENSG00000121310	359350	0.0003202	-3.4e-05	1.05e-05	continuous	30780NA	1	53377270
ENSG00000121316	359350	0.00072883	1.01e-06	1.1e-05	continuous	30780NA	12	14688939
ENSG00000121335	359350	0.00028971	1.23e-05	9.53e-06	continuous	30780NA	12	11599226
ENSG00000121350	359350	0.00039034	3.08e-05	1.11e-05	continuous	30780NA	12	21606925
ENSG00000121351	359350	0.00011588	-2.22e-05	1.44e-05	continuous	30780NA	12	21520403
ENSG00000121361	359350	0.00044523	1.05e-05	1.17e-05	continuous	30780NA	12	21923202
ENSG00000121377	359350	0.0003019	5.44e-05	8.66e-06	continuous	30780NA	12	10954679
ENSG00000121380	359350	0.00024701	-1.82e-05	1.03e-05	continuous	30780NA	12	12283398
ENSG00000121390	359350	0.000369	4.25e-05	9.2e-06	continuous	30780NA	13	20303019
ENSG00000121406	359350	0.00059466	-4.31e-06	1.02e-05	continuous	30780NA	19	58053802
ENSG00000121410	359350	0.00079287	-6.51e-06	1.17e-05	continuous	30780NA	19	58860705
ENSG00000121413	359350	0.00092706	-1.61e-05	1.14e-05	continuous	30780NA	19	58612500
ENSG00000121417	359350	0.00055807	-5.13e-05	1.07e-05	continuous	30780NA	19	58147954
ENSG00000121440	359350	0.0019517	-1.57e-06	1.2e-05	continuous	30780NA	3	73552838
ENSG00000121446	359350	0.00091486	-6.38e-05	1.11e-05	continuous	30780NA	1	182474495
ENSG00000121454	359350	0.00042083	-3.3e-06	1.05e-05	continuous	30780NA	1	180224401
ENSG00000121481	359350	0.00022872	2.84e-05	1.05e-05	continuous	30780NA	1	185043118
ENSG00000121486	359350	0.00061905	-5.59e-05	1.13e-05	continuous	30780NA	1	185106712
ENSG00000121542	359350	0.00025921	2.01e-05	1.02e-05	continuous	30780NA	3	122956876
ENSG00000121552	359350	9.45e-05	4.33e-05	1.43e-05	continuous	30780NA	3	122052455
ENSG00000121570	359350	0.00034765	-4.36e-05	9.68e-06	continuous	30780NA	3	109050704
ENSG00000121577	359350	0.00038729	-3.7e-06	1.07e-05	continuous	30780NA	3	119369738
ENSG00000121578	359350	0.00026836	4.75e-05	1.32e-05	continuous	30780NA	3	118945265
ENSG00000121579	359350	8.84e-05	1.87e-05	6.62e-06	continuous	30780NA	3	113450227
ENSG00000121594	359350	0.00024091	-7.66e-05	1.12e-05	continuous	30780NA	3	119260795
ENSG00000121621	359350	0.00063736	-8.52e-05	1.04e-05	continuous	30780NA	11	28086011
ENSG00000121634	359350	0.00056416	-5.26e-05	1.04e-05	continuous	30780NA	1	147378170
ENSG00000121644	359350	0.00019212	-1.6e-05	1.05e-05	continuous	30780NA	1	244844286
ENSG00000121653	359350	0.0010948	3.12e-05	1.3e-05	continuous	30780NA	11	45917609
ENSG00000121671	359350	0.00069529	-3.02e-05	1.12e-05	continuous	30780NA	11	45886734
ENSG00000121680	359350	0.00042389	1.79e-05	1.21e-05	continuous	30780NA	11	45935792
ENSG00000121690	359350	0.00034765	1.12e-06	8.77e-06	continuous	30780NA	11	33046269
ENSG00000121691	359350	0.00040864	-2.45e-05	1.21e-05	continuous	30780NA	11	34477041
ENSG00000121716	359350	0.00036289	5.14e-05	1.19e-05	continuous	30780NA	7	99949547
ENSG00000121741	359350	0.00023482	-4.93e-07	7.96e-06	continuous	30780NA	13	20599389
ENSG00000121742	359350	0.00034764	8.16e-06	1.26e-05	continuous	30780NA	13	20801322
ENSG00000121743	359350	0.00069835	2.86e-06	1.02e-05	continuous	30780NA	13	20723791
ENSG00000121749	359350	0.0006404	-6.64e-05	1.27e-05	continuous	30780NA	12	72277058
ENSG00000121753	359350	0.0021072	0.0001117	1.19e-05	continuous	30780NA	1	32211606
ENSG00000121764	359350	0.00038424	-1.79e-05	8.66e-06	continuous	30780NA	1	32090703
ENSG00000121766	359350	7.62e-05	-1.72e-05	6.95e-06	continuous	30780NA	1	31803813
ENSG00000121769	359350	0.00014028	-2.07e-06	1.29e-05	continuous	30780NA	1	31844085
ENSG00000121774	359350	0.00045133	-1.56e-05	1.05e-05	continuous	30780NA	1	32502941
ENSG00000121775	359350	0.00069223	1.47e-05	1.1e-05	continuous	30780NA	1	32553050
ENSG00000121797	359350	0.00036595	-1.65e-05	1.01e-05	continuous	30780NA	3	46451571
ENSG00000121807	359350	0.00040559	-3.9e-05	1.2e-05	continuous	30780NA	3	46398822
ENSG00000121848	359350	0.00027446	4.01e-05	1.03e-05	continuous	30780NA	1	145653627
ENSG00000121851	359350	0.00014028	2.77e-05	6.63e-06	continuous	30780NA	1	145463312
ENSG00000121853	359350	0.00049402	-5.22e-05	1.01e-05	continuous	30780NA	3	172164585
ENSG00000121858	359350	0.00019822	-1.15e-05	1.19e-05	continuous	30780NA	3	172232298
ENSG00000121864	359350	0.0003202	-2.91e-05	9.56e-06	continuous	30780NA	3	179047051
ENSG00000121871	359350	0.0010643	-0.0001667	1.07e-05	continuous	30780NA	3	164909703
ENSG00000121879	359350	0.00087216	-4.97e-05	1.28e-05	continuous	30780NA	3	178911892
ENSG00000121892	359350	0.00098804	7.03e-05	1.11e-05	continuous	30780NA	4	39902030
ENSG00000121895	359350	0.00021956	-3.07e-05	1.1e-05	continuous	30780NA	4	39001454
ENSG00000121897	359350	0.00024091	-3.11e-05	9.53e-06	continuous	30780NA	4	39469947
ENSG00000121898	359350	0.00080202	-2.63e-05	1.08e-05	continuous	30780NA	10	125582753
ENSG00000121900	359350	0.00025006	6.71e-06	1.15e-05	continuous	30780NA	1	33363617
ENSG00000121903	359350	0.00078983	1.52e-05	1e-05	continuous	30780NA	1	33950177
ENSG00000121905	359350	0.00024701	6.81e-05	1.09e-05	continuous	30780NA	1	33357819
ENSG00000121931	359350	0.00077457	6.4e-05	1.01e-05	continuous	30780NA	1	111498254
ENSG00000121933	359350	0.00038424	-6.67e-06	1.25e-05	continuous	30780NA	1	112066277
ENSG00000121933	359350	0.00014638	-1.71e-05	7.75e-06	continuous	30780NA	1	112066277
ENSG00000121940	359350	0.00042999	-1.85e-05	9.88e-06	continuous	30780NA	1	109489121
ENSG00000121957	359350	0.00047878	7.36e-06	1.09e-05	continuous	30780NA	1	109447570
ENSG00000121964	359350	0.00013723	2.29e-05	1.28e-05	continuous	30780NA	2	144892885
ENSG00000121966	359350	0.00028361	2.68e-06	8.56e-06	continuous	30780NA	2	136873827
ENSG00000121988	359350	0.00060991	1.54e-05	9.67e-06	continuous	30780NA	2	136091646
ENSG00000121989	359350	0.00031105	-3.45e-06	9.81e-06	continuous	30780NA	2	148645240
ENSG00000122008	359350	0.00074408	3.1e-06	1.16e-05	continuous	30780NA	5	74852275
ENSG00000122012	359350	0.00067394	-6.73e-05	1.17e-05	continuous	30780NA	5	75514381
ENSG00000122025	359350	0.00091487	-0.0001706	1.1e-05	continuous	30780NA	13	28626070
ENSG00000122026	359350	8.54e-05	-1.45e-05	9.8e-06	continuous	30780NA	13	27828137
ENSG00000122033	359350	0.00026836	-3.12e-05	1.16e-05	continuous	30780NA	13	28017258
ENSG00000122034	359350	0.00036899	-8.63e-06	9e-06	continuous	30780NA	13	28004320
ENSG00000122035	359350	0.00026226	1.68e-05	1.38e-05	continuous	30780NA	13	27846146
ENSG00000122042	359350	7.62e-05	-1.87e-05	6.95e-06	continuous	30780NA	13	30381665
ENSG00000122068	359350	0.0003324	-1.52e-05	1.22e-05	continuous	30780NA	3	197489259
ENSG00000122085	359350	0.0003629	-7.72e-06	1.14e-05	continuous	30780NA	2	242026666
ENSG00000122133	359350	0.00023176	4.22e-05	1.36e-05	continuous	30780NA	9	138456202
ENSG00000122136	359350	0.000308	1.56e-05	1.36e-05	continuous	30780NA	9	138439900
ENSG00000122140	359350	0.00044219	2.29e-06	1.05e-05	continuous	30780NA	9	138394175
ENSG00000122176	359350	0.00037204	-1.87e-05	9.1e-06	continuous	30780NA	1	203315187
ENSG00000122180	359350	0.00020432	-3.54e-05	8.15e-06	continuous	30780NA	1	203053712
ENSG00000122188	359350	0.00043608	4.45e-07	1.21e-05	continuous	30780NA	1	203739833
ENSG00000122194	359350	0.0006709	4.44e-05	9.62e-06	continuous	30780NA	6	161148809
ENSG00000122203	359350	0.00034765	6.1e-05	1.2e-05	continuous	30780NA	5	175781018
ENSG00000122218	359350	0.0010246	5.42e-05	1.07e-05	continuous	30780NA	1	160286127
ENSG00000122223	359350	0.00031715	-4.31e-05	8.33e-06	continuous	30780NA	1	160816321
ENSG00000122224	359350	0.00055197	-3.85e-05	9.25e-06	continuous	30780NA	1	160781958
ENSG00000122254	359350	0.00057025	4.79e-05	1.38e-05	continuous	30780NA	16	22876579
ENSG00000122257	359350	0.0017504	-4.21e-05	1.09e-05	continuous	30780NA	16	24566599
ENSG00000122299	359350	0.00075628	-3.96e-05	1e-05	continuous	30780NA	16	11867783
ENSG00000122304	359350	0.00020127	-2.2e-05	1.31e-05	continuous	30780NA	16	11369917
ENSG00000122335	359350	0.00039339	-2.82e-05	8.68e-06	continuous	30780NA	6	158559924
ENSG00000122359	359350	0.00050317	3.2e-05	1.23e-05	continuous	30780NA	10	81937987
ENSG00000122367	359350	0.00060686	-8.08e-05	9.42e-06	continuous	30780NA	10	88462016
ENSG00000122375	359350	0.00053061	1.53e-05	1.17e-05	continuous	30780NA	10	88420460
ENSG00000122376	359350	0.00073494	7.35e-05	1.15e-05	continuous	30780NA	10	88902572
ENSG00000122378	359350	0.00017382	-2.07e-05	1.08e-05	continuous	30780NA	10	82180169
ENSG00000122386	359350	0.00089046	1.72e-05	1.1e-05	continuous	30780NA	16	3166540
ENSG00000122406	359350	0.00026226	-2.49e-05	8.86e-06	continuous	30780NA	1	93302532
ENSG00000122417	359350	0.00044521	-1.07e-05	1.27e-05	continuous	30780NA	1	86838184
ENSG00000122420	359350	0.00043303	-4.48e-05	1.34e-05	continuous	30780NA	1	78887501
ENSG00000122435	359350	0.00040864	6.66e-06	9.01e-06	continuous	30780NA	1	100607380
ENSG00000122477	359350	0.00019212	2.37e-05	9.63e-06	continuous	30780NA	1	100629090
ENSG00000122481	359350	0.00023176	6.35e-06	1.19e-05	continuous	30780NA	1	95706246
ENSG00000122482	359350	0.00111	-5.92e-06	1.02e-05	continuous	30780NA	1	91434344
ENSG00000122483	359350	0.00087216	4.42e-05	1.07e-05	continuous	30780NA	1	93694882
ENSG00000122484	359350	0.00045743	-2.65e-05	1.13e-05	continuous	30780NA	1	92816068
ENSG00000122490	359350	0.00043913	4.61e-05	1.14e-05	continuous	30780NA	18	77687042
ENSG00000122497	359350	0.00026531	-4.65e-06	1.04e-05	continuous	30780NA	1	148014753
ENSG00000122507	359350	0.00075018	2.22e-05	9.89e-06	continuous	30780NA	7	33407268
ENSG00000122512	359350	0.0006221	-3.73e-06	9.78e-06	continuous	30780NA	7	6030813
ENSG00000122515	359350	0.0009728	-4.29e-05	9.84e-06	continuous	30780NA	7	44798829
ENSG00000122543	359350	0.00011588	-3.57e-06	1.33e-05	continuous	30780NA	7	5922726
ENSG00000122545	359350	0.0002958	4.72e-06	1.1e-05	continuous	30780NA	7	35892730
ENSG00000122547	359350	0.00071662	-4.68e-05	1.11e-05	continuous	30780NA	7	36266955
ENSG00000122550	359350	0.00047573	7.07e-05	9.73e-06	continuous	30780NA	7	23181443
ENSG00000122557	359350	0.0003629	-1.71e-05	1.02e-05	continuous	30780NA	7	35703725
ENSG00000122565	359350	7.93e-05	-6.79e-06	1.01e-05	continuous	30780NA	7	26246879
ENSG00000122566	359350	0.00051232	6.67e-05	1.08e-05	continuous	30780NA	7	26235348
ENSG00000122574	359350	0.00058246	-5.31e-06	1.15e-05	continuous	30780NA	7	29901392
ENSG00000122584	359350	0.00029886	1.18e-06	8.71e-06	continuous	30780NA	7	8633089
ENSG00000122585	359350	0.00010673	1.87e-06	1.07e-05	continuous	30780NA	7	24327633
ENSG00000122591	359350	0.00032935	-9.35e-06	8.13e-06	continuous	30780NA	7	23017314
ENSG00000122592	359350	0.00036899	1.37e-05	1.09e-05	continuous	30780NA	7	27195445
ENSG00000122641	359350	0.00052757	-3.11e-05	1.03e-05	continuous	30780NA	7	41733709
ENSG00000122642	359350	0.00050317	3.16e-05	1.11e-05	continuous	30780NA	7	33021780
ENSG00000122643	359350	0.00030191	-4.8e-05	1.3e-05	continuous	30780NA	7	33078076
ENSG00000122644	359350	0.00016772	-3.13e-05	8.71e-06	continuous	30780NA	7	12728520
ENSG00000122674	359350	0.00043609	7.07e-06	1.13e-05	continuous	30780NA	7	5951981
ENSG00000122678	359350	0.00055197	-3.2e-05	1.17e-05	continuous	30780NA	7	44116993
ENSG00000122679	359350	0.00023481	-1.76e-05	1.23e-05	continuous	30780NA	7	45211646
ENSG00000122687	359350	0.00015553	2.8e-05	1.12e-05	continuous	30780NA	7	2277853
ENSG00000122691	359350	0.00037815	-1.14e-05	1.05e-05	continuous	30780NA	7	19108955
ENSG00000122692	359350	0.00044523	2.48e-05	1.09e-05	continuous	30780NA	9	33059214
ENSG00000122694	359350	0.00023177	-4.21e-06	1.1e-05	continuous	30780NA	9	36150321
ENSG00000122696	359350	0.00024396	-3.89e-06	9.53e-06	continuous	30780NA	9	37891875
ENSG00000122705	359350	0.00021042	-2.47e-05	8.62e-06	continuous	30780NA	9	36247816
ENSG00000122707	359350	0.00079898	1.26e-05	1.02e-05	continuous	30780NA	9	36080439
ENSG00000122711	359350	7.62e-05	-1.57e-05	7.93e-06	continuous	30780NA	9	33233464
ENSG00000122718	359350	0.00040864	5.46e-06	1.32e-05	continuous	30780NA	9	35957628
ENSG00000122729	359350	0.00071359	1.47e-05	1.02e-05	continuous	30780NA	9	32419693
ENSG00000122733	359350	0.00031105	-3.93e-05	9.15e-06	continuous	30780NA	9	34970013
ENSG00000122735	359350	0.00054891	4.71e-06	1.01e-05	continuous	30780NA	9	34489197
ENSG00000122741	359350	0.00049708	1.94e-05	1.04e-05	continuous	30780NA	9	37834081
ENSG00000122756	359350	0.00039339	2.28e-05	1.08e-05	continuous	30780NA	9	34570776
ENSG00000122778	359350	0.002153	-3.25e-05	1.05e-05	continuous	30780NA	7	138591095
ENSG00000122779	359350	0.00075934	1.14e-05	9.2e-06	continuous	30780NA	7	138209909
ENSG00000122783	359350	0.00015552	-1.35e-05	9.75e-06	continuous	30780NA	7	134816331
ENSG00000122786	359350	0.00060381	-2.34e-05	1.09e-05	continuous	30780NA	7	134542241
ENSG00000122787	359350	0.00020127	1.58e-06	1.11e-05	continuous	30780NA	7	137744901
ENSG00000122852	359350	0.00028666	7.58e-06	9.86e-06	continuous	30780NA	10	81372946
ENSG00000122859	359350	0.00039034	-3.81e-05	1.1e-05	continuous	30780NA	10	71332224
ENSG00000122861	359350	0.00049707	-1.17e-05	1.24e-05	continuous	30780NA	10	75673095
ENSG00000122862	359350	0.00010978	-1.3e-06	8.47e-06	continuous	30780NA	10	70856215
ENSG00000122863	359350	0.00071054	1.96e-05	1.11e-05	continuous	30780NA	10	73748723
ENSG00000122870	359350	0.00094535	-0.0001209	1.08e-05	continuous	30780NA	10	60432048
ENSG00000122873	359350	8.84e-05	-1.9e-06	9.15e-06	continuous	30780NA	10	60039082
ENSG00000122877	359350	0.00063125	3.05e-05	1.07e-05	continuous	30780NA	10	64625708
ENSG00000122882	359350	0.00043608	1.3e-05	1.01e-05	continuous	30780NA	10	74909363
ENSG00000122884	359350	0.00029276	7.86e-06	8.07e-06	continuous	30780NA	10	74811854
ENSG00000122912	359350	0.00028361	1.35e-06	8.16e-06	continuous	30780NA	10	70262494
ENSG00000122952	359350	0.00020432	-8.63e-06	9.24e-06	continuous	30780NA	10	58119013
ENSG00000122958	359350	0.00022567	3.4e-05	1.03e-05	continuous	30780NA	10	70907943
ENSG00000122965	359350	0.00094535	8.97e-05	1.01e-05	continuous	30780NA	12	114329360
ENSG00000122966	359350	0.0020767	-8.18e-05	1.16e-05	continuous	30780NA	12	120219345
ENSG00000122970	359350	0.00044524	1.16e-05	1.03e-05	continuous	30780NA	12	110609371
ENSG00000122971	359350	0.00060381	-1.82e-05	1.12e-05	continuous	30780NA	12	121170675
ENSG00000122986	359350	0.0003019	-6.7e-05	1.16e-05	continuous	30780NA	12	111104201
ENSG00000123064	359350	0.0011253	-4.92e-05	1.14e-05	continuous	30780NA	12	113609132
ENSG00000123066	359350	0.0013204	-9e-05	1.04e-05	continuous	30780NA	12	116555427
ENSG00000123080	359350	0.00015858	-2.27e-05	8.91e-06	continuous	30780NA	1	51433361
ENSG00000123091	359350	0.00017687	-6.55e-06	1.28e-05	continuous	30780NA	1	51720535
ENSG00000123094	359350	0.00028665	-1.59e-05	1.45e-05	continuous	30780NA	12	26172394
ENSG00000123095	359350	0.00078983	0.00014903	1e-05	continuous	30780NA	12	26275510
ENSG00000123096	359350	0.00026835	-3.75e-05	1.17e-05	continuous	30780NA	12	26363574
ENSG00000123104	359350	0.0021164	1.14e-05	1.06e-05	continuous	30780NA	12	26738237
ENSG00000123106	359350	0.00032324	6.37e-06	1.16e-05	continuous	30780NA	12	28509533
ENSG00000123119	359350	0.00031715	-1.35e-05	1.17e-05	continuous	30780NA	8	91887707
ENSG00000123124	359350	0.00073189	7.09e-06	9.76e-06	continuous	30780NA	8	87422808
ENSG00000123136	359350	0.00054586	-2.12e-06	1.09e-05	continuous	30780NA	19	14524912
ENSG00000123143	359350	0.0013662	1.36e-05	1.18e-05	continuous	30780NA	19	14563272
ENSG00000123144	359350	0.00031105	-2.17e-05	1.05e-05	continuous	30780NA	19	12843522
ENSG00000123146	359350	0.001046	1.83e-05	1.03e-05	continuous	30780NA	19	14505425
ENSG00000123154	359350	0.00037509	5.85e-06	1.13e-05	continuous	30780NA	19	12782130
ENSG00000123159	359350	0.00062515	1.3e-05	1.22e-05	continuous	30780NA	19	14597758
ENSG00000123171	359350	0.00021652	-3.26e-06	8.2e-06	continuous	30780NA	13	52438242
ENSG00000123178	359350	0.00021957	-4.25e-05	9.74e-06	continuous	30780NA	13	50498734
ENSG00000123179	359350	0.00017993	7.14e-06	9.05e-06	continuous	30780NA	13	50250235
ENSG00000123191	359350	0.0017047	2.43e-05	1.02e-05	continuous	30780NA	13	52546220
ENSG00000123200	359350	0.0010734	-0.0001009	1.08e-05	continuous	30780NA	13	46577747
ENSG00000123213	359350	0.00053062	-9.74e-06	9.18e-06	continuous	30780NA	5	65092788
ENSG00000123219	359350	0.00021042	-1.14e-05	1.14e-05	continuous	30780NA	5	64836296
ENSG00000123240	359350	0.00055195	3.54e-06	1.28e-05	continuous	30780NA	10	13160870
ENSG00000123243	359350	0.0011161	3.02e-05	1.07e-05	continuous	30780NA	10	7655097
ENSG00000123268	359350	0.00017382	-3.99e-05	1.3e-05	continuous	30780NA	12	51186199
ENSG00000123297	359350	0.00028666	-1.62e-05	1.28e-05	continuous	30780NA	12	58189113
ENSG00000123307	359350	0.00030495	6.42e-05	1.16e-05	continuous	30780NA	12	55418764
ENSG00000123329	359350	0.00072579	-2.1e-05	1.04e-05	continuous	30780NA	12	57874318
ENSG00000123338	359350	0.00082336	-5.02e-05	1.07e-05	continuous	30780NA	12	54914611
ENSG00000123342	359350	0.00048182	-5.64e-05	1.2e-05	continuous	30780NA	12	56232984
ENSG00000123349	359350	0.00016772	-2.7e-05	1.14e-05	continuous	30780NA	12	53691155
ENSG00000123352	359350	0.00043608	1.53e-05	9.32e-06	continuous	30780NA	12	49840786
ENSG00000123353	359350	0.00014028	-1.46e-05	9.41e-06	continuous	30780NA	12	56213683
ENSG00000123358	359350	0.00075934	-2.34e-05	1.01e-05	continuous	30780NA	12	52434954
ENSG00000123360	359350	0.00050927	2.22e-05	1.08e-05	continuous	30780NA	12	54958079
ENSG00000123364	359350	0.00047267	4.59e-05	9.27e-06	continuous	30780NA	12	54336432
ENSG00000123374	359350	0.00021042	2.37e-07	1.23e-05	continuous	30780NA	12	56363561
ENSG00000123384	359350	0.0052147	7.94e-05	1.16e-05	continuous	30780NA	12	57564705
ENSG00000123388	359350	0.00044828	2.14e-05	1.07e-05	continuous	30780NA	12	54369169
ENSG00000123395	359350	0.00020737	8.83e-06	1.06e-05	continuous	30780NA	12	52467154
ENSG00000123405	359350	0.00041779	5.75e-05	9.46e-06	continuous	30780NA	12	54690400
ENSG00000123407	359350	0.00034459	3.81e-05	9.42e-06	continuous	30780NA	12	54350679
ENSG00000123411	359350	0.00059466	1.13e-06	1.04e-05	continuous	30780NA	12	56416831
ENSG00000123415	359350	0.00029276	-1.22e-05	9.91e-06	continuous	30780NA	12	54570654
ENSG00000123416	359350	0.00050622	-5.85e-06	1.05e-05	continuous	30780NA	12	49523373
ENSG00000123427	359350	0.00022871	1.29e-06	1.27e-05	continuous	30780NA	12	58170800
ENSG00000123453	359350	0.0013692	-9.4e-05	1.14e-05	continuous	30780NA	9	136566880
ENSG00000123454	359350	0.00068005	-3.38e-05	1.01e-05	continuous	30780NA	9	136512974
ENSG00000123472	359350	0.00035375	4.99e-06	1.3e-05	continuous	30780NA	1	47118974
ENSG00000123473	359350	0.0010307	-3.31e-05	1.18e-05	continuous	30780NA	1	47747815
ENSG00000123485	359350	0.00084472	3.47e-05	1.15e-05	continuous	30780NA	2	234752637
ENSG00000123500	359350	0.00070749	2.35e-05	1.05e-05	continuous	30780NA	6	116459998
ENSG00000123505	359350	0.00021042	1.07e-05	6.67e-06	continuous	30780NA	6	111206445
ENSG00000123545	359350	0.00025616	-3.94e-08	1.46e-05	continuous	30780NA	6	97341473
ENSG00000123552	359350	0.00057636	-5.48e-05	1.02e-05	continuous	30780NA	6	99924897
ENSG00000123600	359350	0.00030799	-1.77e-05	1.19e-05	continuous	30780NA	2	172232616
ENSG00000123607	359350	0.0010307	-3.88e-05	1.08e-05	continuous	30780NA	2	166762169
ENSG00000123609	359350	0.00019822	-7.71e-06	1.38e-05	continuous	30780NA	2	152136775
ENSG00000123610	359350	0.0002836	-8.09e-06	1.37e-05	continuous	30780NA	2	152225333
ENSG00000123612	359350	0.00048183	3.23e-05	1.05e-05	continuous	30780NA	2	158434398
ENSG00000123636	359350	0.0017138	-5.82e-05	1.08e-05	continuous	30780NA	2	160324347
ENSG00000123643	359350	0.00056416	-9.65e-06	1.18e-05	continuous	30780NA	5	150844275
ENSG00000123684	359350	0.00027446	-4.48e-06	1.04e-05	continuous	30780NA	1	211960457
ENSG00000123685	359350	0.00010368	1.49e-06	9.51e-06	continuous	30780NA	1	212866544
ENSG00000123689	359350	0.00019517	7.6e-05	1.14e-05	continuous	30780NA	1	209849249
ENSG00000123700	359350	0.00039034	9.27e-05	9.48e-06	continuous	30780NA	17	68170502
ENSG00000123737	359350	0.00031715	6.9e-06	1.04e-05	continuous	30780NA	4	122730324
ENSG00000123739	359350	9.76e-05	-2.59e-05	1.39e-05	continuous	30780NA	4	110641189
ENSG00000123810	359350	0.00019822	8.74e-06	1.02e-05	continuous	30780NA	19	41865202
ENSG00000123815	359350	0.00057331	-5.88e-05	1.1e-05	continuous	30780NA	19	41210773
ENSG00000123836	359350	0.00054891	-4.92e-05	1.17e-05	continuous	30780NA	1	207238585
ENSG00000123838	359350	0.00050622	2.23e-05	1.01e-05	continuous	30780NA	1	207297962
ENSG00000123843	359350	0.00021957	-1.24e-05	9.74e-06	continuous	30780NA	1	207267763
ENSG00000123892	359350	0.00022262	-1.04e-05	1.09e-05	continuous	30780NA	11	87877523
ENSG00000123901	359350	0.00047878	7.34e-05	1.18e-05	continuous	30780NA	11	94122531
ENSG00000123908	359350	0.0011039	-0.0001478	1.2e-05	continuous	30780NA	8	141593491
ENSG00000123933	359350	0.00028665	2.96e-05	1.06e-05	continuous	30780NA	4	2256590
ENSG00000123975	359350	0.00010063	-3.78e-05	1.82e-05	continuous	30780NA	9	91928866
ENSG00000123977	359350	0.00045438	6.24e-05	1.16e-05	continuous	30780NA	2	228762415
ENSG00000123983	359350	0.000677	2.8e-05	1.13e-05	continuous	30780NA	2	223767505
ENSG00000123989	359350	0.0011131	3.59e-05	1.13e-05	continuous	30780NA	2	220406089
ENSG00000123992	359350	0.00039644	-7.59e-07	9.48e-06	continuous	30780NA	2	220251506
ENSG00000123999	359350	0.00046658	-7.19e-05	8.55e-06	continuous	30780NA	2	220437160
ENSG00000124003	359350	0.00032935	3.56e-05	1.15e-05	continuous	30780NA	2	223555577
ENSG00000124006	359350	0.0023451	-0.0001112	9.64e-06	continuous	30780NA	2	220426016
ENSG00000124019	359350	0.00043609	-3.15e-05	1e-05	continuous	30780NA	2	225255109
ENSG00000124067	359350	0.0013814	-6.94e-06	1.16e-05	continuous	30780NA	16	67990441
ENSG00000124074	359350	0.00045132	-3.99e-06	9.44e-06	continuous	30780NA	16	67699008
ENSG00000124089	359350	0.00039339	2.07e-05	1.14e-05	continuous	30780NA	20	54824330
ENSG00000124091	359350	0.00034155	8.47e-05	1.07e-05	continuous	30780NA	20	55083765
ENSG00000124092	359350	0.00068613	5.71e-05	1.15e-05	continuous	30780NA	20	56085872
ENSG00000124098	359350	0.00016162	-2.46e-05	1.08e-05	continuous	30780NA	20	54938845
ENSG00000124102	359350	0.00012808	2.33e-06	1.16e-05	continuous	30780NA	20	43804351
ENSG00000124103	359350	0.00014333	5e-06	1.08e-05	continuous	30780NA	20	55096721
ENSG00000124104	359350	0.00037204	3.5e-05	9.5e-06	continuous	30780NA	20	44467182
ENSG00000124107	359350	7.32e-05	2.22e-07	7.37e-06	continuous	30780NA	20	43882043
ENSG00000124116	359350	0.00020737	1.66e-05	9.96e-06	continuous	30780NA	20	44398577
ENSG00000124120	359350	0.00035374	-5.19e-05	9.52e-06	continuous	30780NA	20	43113885
ENSG00000124126	359350	0.0019303	9.14e-05	1.11e-05	continuous	30780NA	20	47342605
ENSG00000124134	359350	0.00049403	-5.41e-05	1.15e-05	continuous	30780NA	20	43725352
ENSG00000124140	359350	0.0012625	4.66e-05	1.01e-05	continuous	30780NA	20	44669570
ENSG00000124143	359350	0.00061601	-3.96e-05	9.75e-06	continuous	30780NA	20	37255128
ENSG00000124145	359350	0.00015248	-1.96e-05	9.27e-06	continuous	30780NA	20	43965496
ENSG00000124151	359350	0.0010673	3.99e-05	1.04e-05	continuous	30780NA	20	46208111
ENSG00000124155	359350	0.00068614	9.12e-05	1.05e-05	continuous	30780NA	20	44049801
ENSG00000124157	359350	0.00069225	5.99e-05	1.15e-05	continuous	30780NA	20	43851520
ENSG00000124159	359350	0.00071054	-2.88e-05	1.02e-05	continuous	30780NA	20	43929627
ENSG00000124160	359350	0.00061905	-8.99e-06	1.1e-05	continuous	30780NA	20	44704108
ENSG00000124164	359350	0.00032325	-1.52e-05	1.13e-05	continuous	30780NA	20	56995168
ENSG00000124171	359350	0.00035375	-2.3e-05	1.07e-05	continuous	30780NA	20	49360707
ENSG00000124172	359350	3.66e-05	9.94e-06	6.61e-06	continuous	30780NA	20	57603980
ENSG00000124177	359350	0.0022658	-2.4e-05	1.06e-05	continuous	30780NA	20	40138937
ENSG00000124181	359350	0.0016437	-0.0001141	1.19e-05	continuous	30780NA	20	39788615
ENSG00000124191	359350	8.84e-05	-8.26e-06	8.94e-06	continuous	30780NA	20	42620880
ENSG00000124193	359350	0.00017992	-6.97e-06	8.74e-06	continuous	30780NA	20	42089407
ENSG00000124194	359350	0.00050012	8.12e-06	1.19e-05	continuous	30780NA	20	42892450
ENSG00000124196	359350	0.00010673	2.8e-05	8.8e-06	continuous	30780NA	20	42355221
ENSG00000124198	359350	0.00087216	-4.61e-05	9.45e-06	continuous	30780NA	20	47595829
ENSG00000124201	359350	0.0018358	1.79e-05	1.15e-05	continuous	30780NA	20	47874723
ENSG00000124203	359350	0.0020005	2.61e-05	1.16e-05	continuous	30780NA	20	57800122
ENSG00000124205	359350	0.00034155	-4.07e-06	1.19e-05	continuous	30780NA	20	57888265
ENSG00000124207	359350	0.00078984	-1.55e-05	1.11e-05	continuous	30780NA	20	47688169
ENSG00000124209	359350	0.00020431	-8.73e-06	1.02e-05	continuous	30780NA	20	56913658
ENSG00000124212	359350	0.00052146	-1.07e-05	1.24e-05	continuous	30780NA	20	48152547
ENSG00000124214	359350	0.00056417	3.16e-05	1.24e-05	continuous	30780NA	20	47767391
ENSG00000124215	359350	0.00078373	-1.38e-05	1.16e-05	continuous	30780NA	20	58571269
ENSG00000124216	359350	0.00032935	-3.64e-05	1.25e-05	continuous	30780NA	20	48602480
ENSG00000124217	359350	0.00051537	-4.66e-05	9.98e-06	continuous	30780NA	20	49576592
ENSG00000124222	359350	0.00029885	-2e-05	9.02e-06	continuous	30780NA	20	57240455
ENSG00000124225	359350	0.00050927	-4.34e-06	1.13e-05	continuous	30780NA	20	56255020
ENSG00000124226	359350	0.00023786	-1.4e-06	1.09e-05	continuous	30780NA	20	48561689
ENSG00000124227	359350	0.00048793	3.34e-05	9.95e-06	continuous	30780NA	20	56798630
ENSG00000124228	359350	0.00072579	1.5e-05	1.06e-05	continuous	30780NA	20	47848249
ENSG00000124232	359350	0.00072273	-5.88e-05	1.26e-05	continuous	30780NA	20	43940647
ENSG00000124233	359350	0.00041779	-1.58e-05	7.32e-06	continuous	30780NA	20	43837026
ENSG00000124237	359350	0.00020127	2.11e-05	1.07e-05	continuous	30780NA	20	56731083
ENSG00000124243	359350	0.00022872	-2.01e-05	9.96e-06	continuous	30780NA	20	49452573
ENSG00000124249	359350	0.00043609	1.99e-05	9.36e-06	continuous	30780NA	20	43377048
ENSG00000124251	359350	0.0003385	-2.02e-05	1.34e-05	continuous	30780NA	20	44019528
ENSG00000124253	359350	0.00064344	4.92e-05	9.87e-06	continuous	30780NA	20	56138825
ENSG00000124256	359350	0.00049097	1.51e-06	1.08e-05	continuous	30780NA	20	56187267
ENSG00000124257	359350	0.00029885	3.85e-06	8.34e-06	continuous	30780NA	20	44518595
ENSG00000124275	359350	0.00081422	-2.7e-05	1.18e-05	continuous	30780NA	5	7878719
ENSG00000124279	359350	0.00043304	1.74e-05	9.66e-06	continuous	30780NA	5	7864211
ENSG00000124299	359350	0.00067699	3.31e-05	1.21e-05	continuous	30780NA	19	33945278
ENSG00000124302	359350	0.00050927	1.87e-05	9.99e-06	continuous	30780NA	19	34188638
ENSG00000124356	359350	0.00048488	1.76e-05	1.04e-05	continuous	30780NA	2	74078436
ENSG00000124357	359350	0.00060381	-4.92e-05	1.12e-05	continuous	30780NA	2	71299205
ENSG00000124370	359350	0.00013113	-1.09e-05	1.07e-05	continuous	30780NA	2	71347092
ENSG00000124374	359350	5.18e-05	9.14e-06	5.2e-06	continuous	30780NA	2	71432041
ENSG00000124380	359350	0.00014333	-2.45e-06	8.76e-06	continuous	30780NA	2	70126700
ENSG00000124383	359350	0.00050622	-5.18e-05	1.22e-05	continuous	30780NA	2	71367338
ENSG00000124391	359350	0.0002897	-1.08e-05	9.73e-06	continuous	30780NA	16	88705940
ENSG00000124406	359350	0.00093315	-2.84e-06	1.08e-05	continuous	30780NA	4	42534756
ENSG00000124422	359350	0.0006282	-9.76e-05	1.15e-05	continuous	30780NA	17	20924992
ENSG00000124440	359350	0.00065564	-1.76e-06	1.05e-05	continuous	30780NA	19	46823497
ENSG00000124444	359350	0.00023786	-3.51e-05	1.19e-05	continuous	30780NA	19	44102927
ENSG00000124449	359350	0.00070139	8e-06	1.05e-05	continuous	30780NA	19	44222168
ENSG00000124459	359350	0.00046048	-1.91e-05	9.63e-06	continuous	30780NA	19	44428106
ENSG00000124466	359350	0.00048183	-2.87e-05	1.21e-05	continuous	30780NA	19	43967376
ENSG00000124467	359350	0.00074714	-2.32e-05	1.13e-05	continuous	30780NA	19	43308341
ENSG00000124469	359350	0.00033545	3.97e-06	1.19e-05	continuous	30780NA	19	43091800
ENSG00000124490	359350	0.00024092	-5.25e-05	9.53e-06	continuous	30780NA	6	49670674
ENSG00000124491	359350	0.00079592	-2.61e-05	1.04e-05	continuous	30780NA	6	6232782
ENSG00000124493	359350	0.0010582	3.19e-05	1.07e-05	continuous	30780NA	6	34056514
ENSG00000124496	359350	0.001418	5.66e-05	1.01e-05	continuous	30780NA	6	42306229
ENSG00000124507	359350	0.0003507	5.33e-05	9.2e-06	continuous	30780NA	6	34468461
ENSG00000124508	359350	0.00039644	2.99e-05	1.09e-05	continuous	30780NA	6	26389213
ENSG00000124523	359350	0.00032325	-4.05e-06	1.02e-05	continuous	30780NA	6	13594803
ENSG00000124532	359350	0.00034155	2.54e-05	9.91e-06	continuous	30780NA	6	24414482
ENSG00000124535	359350	0.0013204	8.07e-05	1.13e-05	continuous	30780NA	6	2776417
ENSG00000124541	359350	0.00028971	3.49e-05	1.02e-05	continuous	30780NA	6	42995639
ENSG00000124557	359350	0.00038424	-1.29e-05	1.02e-05	continuous	30780NA	6	26506050
ENSG00000124562	359350	0.00011588	3.02e-06	1.25e-05	continuous	30780NA	6	34733377
ENSG00000124564	359350	0.00044523	-4.18e-05	1.19e-05	continuous	30780NA	6	25857904
ENSG00000124568	359350	0.00045743	1.13e-05	1.03e-05	continuous	30780NA	6	25807706
ENSG00000124570	359350	0.0003141	2.34e-05	9.62e-06	continuous	30780NA	6	2960242
ENSG00000124571	359350	0.0010887	4.23e-05	1.08e-05	continuous	30780NA	6	43516942
ENSG00000124574	359350	0.0016986	0.00016926	1.2e-05	continuous	30780NA	6	43406636
ENSG00000124575	359350	0.00078068	8.26e-05	1.17e-05	continuous	30780NA	6	26234828
ENSG00000124587	359350	0.0010917	4.18e-05	1.07e-05	continuous	30780NA	6	42939283
ENSG00000124588	359350	0.00015553	-1.15e-05	1.15e-05	continuous	30780NA	6	3004109
ENSG00000124596	359350	0.00012198	-2.79e-05	9.3e-06	continuous	30780NA	6	41033446
ENSG00000124602	359350	0.0005916	-4.16e-05	1.07e-05	continuous	30780NA	6	41000850
ENSG00000124608	359350	0.00096366	3.35e-05	1.13e-05	continuous	30780NA	6	44274227
ENSG00000124610	359350	0.00068614	3.42e-05	1.2e-05	continuous	30780NA	6	26017650
ENSG00000124613	359350	0.00023177	-3.07e-05	8.67e-06	continuous	30780NA	6	27357039
ENSG00000124614	359350	0.00015247	5.47e-06	8.05e-06	continuous	30780NA	6	34389567
ENSG00000124615	359350	0.0006404	-2.47e-05	1.05e-05	continuous	30780NA	6	39884822
ENSG00000124635	359350	0.0003507	-3.37e-05	1e-05	continuous	30780NA	6	27097109
ENSG00000124641	359350	0.00022567	-4.7e-05	1.01e-05	continuous	30780NA	6	41880985
ENSG00000124657	359350	0.000308	1.06e-05	1.02e-05	continuous	30780NA	6	27925490
ENSG00000124659	359350	0.00056721	1.49e-05	1.03e-05	continuous	30780NA	6	42713389
ENSG00000124664	359350	0.00044828	1.66e-05	1.08e-05	continuous	30780NA	6	34514845
ENSG00000124678	359350	0.00045743	7.38e-05	1e-05	continuous	30780NA	6	35101118
ENSG00000124688	359350	0.00028056	1.89e-05	1.02e-05	continuous	30780NA	6	43602983
ENSG00000124701	359350	0.00023786	-1.54e-05	8.84e-06	continuous	30780NA	6	41026647
ENSG00000124702	359350	0.00038424	4.16e-05	1.11e-05	continuous	30780NA	6	42985494
ENSG00000124713	359350	0.00035375	-3.66e-05	8.31e-06	continuous	30780NA	6	42930057
ENSG00000124721	359350	0.0036868	9.56e-05	1.04e-05	continuous	30780NA	6	38840709
ENSG00000124731	359350	0.00021042	3e-06	1.18e-05	continuous	30780NA	6	41245061
ENSG00000124733	359350	0.00019517	-9.92e-06	8.67e-06	continuous	30780NA	6	42980769
ENSG00000124743	359350	0.0006831	-4.94e-05	1.19e-05	continuous	30780NA	6	53521603
ENSG00000124749	359350	0.00080203	7.34e-05	1.03e-05	continuous	30780NA	6	56090140
ENSG00000124762	359350	0.00017687	1.74e-05	1.22e-05	continuous	30780NA	6	36649711
ENSG00000124766	359350	0.0010368	4.62e-05	1.11e-05	continuous	30780NA	6	21596410
ENSG00000124767	359350	6.4e-05	8.77e-06	6.24e-06	continuous	30780NA	6	38657309
ENSG00000124772	359350	0.00058551	-2.62e-05	1.02e-05	continuous	30780NA	6	36758165
ENSG00000124780	359350	0.00029276	-2.95e-06	1.07e-05	continuous	30780NA	6	39274553
ENSG00000124782	359350	0.0031349	4.68e-05	1.1e-05	continuous	30780NA	6	7180022
ENSG00000124783	359350	0.00020432	-1.99e-05	9.06e-06	continuous	30780NA	6	7308109
ENSG00000124784	359350	0.00044828	1.76e-05	1.02e-05	continuous	30780NA	6	7404000
ENSG00000124785	359350	0.00011893	3.73e-05	1.01e-05	continuous	30780NA	6	6002716
ENSG00000124786	359350	0.00028971	-2.16e-05	1.22e-05	continuous	30780NA	6	8424548
ENSG00000124787	359350	0.00024396	-1.46e-05	9.83e-06	continuous	30780NA	6	4999632
ENSG00000124788	359350	0.00078678	-3.38e-05	1.26e-05	continuous	30780NA	6	16530533
ENSG00000124789	359350	0.0012686	-6.08e-05	1.04e-05	continuous	30780NA	6	17660963
ENSG00000124795	359350	0.00040559	4.08e-05	9.74e-06	continuous	30780NA	6	18244577
ENSG00000124802	359350	9.76e-05	-9.35e-06	7.24e-06	continuous	30780NA	6	8088202
ENSG00000124812	359350	0.00022262	3.14e-05	1.03e-05	continuous	30780NA	6	49823390
ENSG00000124813	359350	0.00058856	2.15e-05	1.17e-05	continuous	30780NA	6	45463990
ENSG00000124818	359350	0.00038729	-2.49e-05	1.14e-05	continuous	30780NA	6	47775117
ENSG00000124827	359350	0.00046353	7.02e-05	1.06e-05	continuous	30780NA	6	10877815
ENSG00000124831	359350	0.00065565	-8.1e-05	9.86e-06	continuous	30780NA	2	238629272
ENSG00000124839	359350	0.00023175	7.29e-06	1.32e-05	continuous	30780NA	2	238496611
ENSG00000124875	359350	0.00014943	-7.3e-06	9.77e-06	continuous	30780NA	4	74708498
ENSG00000124882	359350	0.00024396	-4.22e-06	1.15e-05	continuous	30780NA	4	75242664
ENSG00000124900	359350	0.00041169	-1.38e-05	1.12e-05	continuous	30780NA	11	55655030
ENSG00000124920	359350	0.001229	-3e-06	1.01e-05	continuous	30780NA	11	61538052
ENSG00000125037	359350	0.00025006	-2.04e-05	7.36e-06	continuous	30780NA	3	10028511
ENSG00000125046	359350	0.00040864	-3.27e-05	1.06e-05	continuous	30780NA	3	8723906
ENSG00000125084	359350	0.00043304	1.77e-05	9.28e-06	continuous	30780NA	12	49373929
ENSG00000125089	359350	0.0020462	0.00014552	1.13e-05	continuous	30780NA	4	8213665
ENSG00000125107	359350	0.0020462	6.14e-05	1.04e-05	continuous	30780NA	16	58608823
ENSG00000125122	359350	0.00025006	-2.64e-05	1.23e-05	continuous	30780NA	16	67250997
ENSG00000125124	359350	0.00076848	1.15e-05	1.13e-05	continuous	30780NA	16	56527472
ENSG00000125144	359350	7.01e-05	3.16e-05	7.56e-06	continuous	30780NA	16	56701310
ENSG00000125148	359350	5.18e-05	-4.18e-06	6.64e-06	continuous	30780NA	16	56642760
ENSG00000125149	359350	0.0003263	2.05e-05	8.24e-06	continuous	30780NA	16	67163152
ENSG00000125166	359350	0.0003629	-3.39e-05	9.2e-06	continuous	30780NA	16	58754648
ENSG00000125170	359350	0.00042999	4.9e-06	1.05e-05	continuous	30780NA	16	57513551
ENSG00000125207	359350	0.00071664	-5.58e-05	1.15e-05	continuous	30780NA	12	130839807
ENSG00000125245	359350	0.00036899	-4.12e-06	1.27e-05	continuous	30780NA	13	99910483
ENSG00000125246	359350	0.00026531	1.42e-05	1.06e-05	continuous	30780NA	13	100404153
ENSG00000125247	359350	0.00086607	1.69e-05	1.17e-05	continuous	30780NA	13	101291764
ENSG00000125249	359350	0.00028666	2.29e-05	1.03e-05	continuous	30780NA	13	98103929
ENSG00000125255	359350	0.00028666	-1.59e-05	9.15e-06	continuous	30780NA	13	103707773
ENSG00000125257	359350	0.0011741	1.52e-05	1.03e-05	continuous	30780NA	13	95812885
ENSG00000125266	359350	0.00037815	3.44e-05	1.13e-05	continuous	30780NA	13	107164771
ENSG00000125285	359350	0.00044218	-3.31e-05	9.65e-06	continuous	30780NA	13	95363138
ENSG00000125304	359350	0.00054586	-1.31e-06	1.1e-05	continuous	30780NA	13	100184966
ENSG00000125319	359350	0.00052452	-3.37e-06	9.79e-06	continuous	30780NA	17	42229559
ENSG00000125337	359350	0.00034458	-1.66e-06	9.74e-06	continuous	30780NA	6	168421345
ENSG00000125347	359350	0.00034764	-5.62e-05	1.19e-05	continuous	30780NA	5	131821896
ENSG00000125375	359350	0.00015858	3.92e-06	6.1e-06	continuous	30780NA	14	50790660
ENSG00000125378	359350	0.00042388	-4.83e-06	9.85e-06	continuous	30780NA	14	54420967
ENSG00000125384	359350	0.00041779	-2.03e-05	9.91e-06	continuous	30780NA	14	52788174
ENSG00000125386	359350	0.0014882	1.44e-05	1.13e-05	continuous	30780NA	4	2680640
ENSG00000125388	359350	6.71e-05	1.82e-05	6.1e-06	continuous	30780NA	4	3003905
ENSG00000125398	359350	0.0006404	-3.57e-05	9.93e-06	continuous	30780NA	17	70119861
ENSG00000125409	359350	0.00036595	2.75e-06	8.54e-06	continuous	30780NA	17	15226043
ENSG00000125414	359350	0.0017017	-7.5e-05	1.05e-05	continuous	30780NA	17	10438870
ENSG00000125430	359350	0.00039034	-1.75e-05	7.53e-06	continuous	30780NA	17	14228561
ENSG00000125434	359350	0.00029275	-5.77e-06	1.18e-05	continuous	30780NA	17	8194871
ENSG00000125445	359350	0.00024396	-1.56e-05	9.22e-06	continuous	30780NA	17	73260105
ENSG00000125447	359350	0.00084777	9.47e-05	1.18e-05	continuous	30780NA	17	73245569
ENSG00000125449	359350	0.00025311	9.91e-06	1.15e-05	continuous	30780NA	17	73116204
ENSG00000125450	359350	0.00067394	1.44e-05	1.12e-05	continuous	30780NA	17	73216804
ENSG00000125454	359350	0.000308	-2.81e-05	9.51e-06	continuous	30780NA	17	73277332
ENSG00000125457	359350	0.00035679	-1.96e-05	1.03e-05	continuous	30780NA	17	73264809
ENSG00000125458	359350	0.0003141	-4.16e-06	1.06e-05	continuous	30780NA	17	73127105
ENSG00000125459	359350	0.00029886	1.96e-07	8.9e-06	continuous	30780NA	1	155649066
ENSG00000125462	359350	0.00011893	2.71e-06	1.06e-05	continuous	30780NA	1	156387268
ENSG00000125482	359350	0.00077458	3.94e-05	1.19e-05	continuous	30780NA	9	135266609
ENSG00000125484	359350	0.00085692	0.00011963	1.03e-05	continuous	30780NA	9	135557882
ENSG00000125485	359350	0.00091181	-6.19e-05	1.03e-05	continuous	30780NA	9	135507086
ENSG00000125492	359350	0.00040864	5.21e-06	1.04e-05	continuous	30780NA	9	135461613
ENSG00000125498	359350	0.00050012	4.89e-05	1.16e-05	continuous	30780NA	19	55288519
ENSG00000125503	359350	0.001171	-7.53e-05	1.14e-05	continuous	30780NA	19	55615604
ENSG00000125505	359350	0.00086301	-5.93e-05	1.05e-05	continuous	30780NA	19	54685420
ENSG00000125508	359350	0.0006587	-1.22e-05	9.97e-06	continuous	30780NA	20	62175510
ENSG00000125510	359350	0.00046048	1.79e-05	1.1e-05	continuous	30780NA	20	62721761
ENSG00000125520	359350	0.00078982	4.1e-05	1.01e-05	continuous	30780NA	20	62373036
ENSG00000125522	359350	0.00050012	3.38e-05	1.28e-05	continuous	30780NA	20	62737849
ENSG00000125531	359350	0.00046963	-3.66e-06	1.04e-05	continuous	30780NA	20	62186217
ENSG00000125533	359350	0.00049402	1.86e-05	1.18e-05	continuous	30780NA	20	61637859
ENSG00000125534	359350	0.00020432	-5.1e-06	1.32e-05	continuous	30780NA	20	62152818
ENSG00000125538	359350	0.00026531	-3.77e-05	1.15e-05	continuous	30780NA	2	113590904
ENSG00000125571	359350	0.00025006	-1.3e-05	1.2e-05	continuous	30780NA	2	113673504
ENSG00000125611	359350	3.66e-05	-4.64e-06	5.08e-06	continuous	30780NA	2	113344335
ENSG00000125618	359350	0.00056111	-3.74e-06	1.13e-05	continuous	30780NA	2	114005051
ENSG00000125629	359350	0.00022567	-4.85e-06	1.3e-05	continuous	30780NA	2	118857301
ENSG00000125630	359350	0.0010094	-2.26e-05	1.25e-05	continuous	30780NA	2	113317064
ENSG00000125633	359350	0.00044828	-1.38e-05	1.08e-05	continuous	30780NA	2	118722382
ENSG00000125637	359350	0.0010673	-7.76e-05	1.09e-05	continuous	30780NA	2	113940938
ENSG00000125648	359350	0.00061906	-4.9e-06	1.16e-05	continuous	30780NA	19	6450652
ENSG00000125650	359350	0.00023481	-2.67e-05	1.13e-05	continuous	30780NA	19	6377114
ENSG00000125651	359350	0.00064345	-2.63e-05	1.15e-05	continuous	30780NA	19	6386786
ENSG00000125652	359350	0.00024091	2.25e-05	9.07e-06	continuous	30780NA	19	6373743
ENSG00000125656	359350	0.00046351	-2.96e-05	1.05e-05	continuous	30780NA	19	6365191
ENSG00000125657	359350	0.00043913	2.79e-05	1.3e-05	continuous	30780NA	19	6533471
ENSG00000125686	359350	0.0011039	1.02e-05	9.38e-06	continuous	30780NA	17	37584039
ENSG00000125691	359350	0.00014638	-3.88e-05	1.22e-05	continuous	30780NA	17	37007107
ENSG00000125703	359350	0.0003324	1.79e-05	1.14e-05	continuous	30780NA	1	63290495
ENSG00000125726	359350	0.00017688	-5.25e-06	8.62e-06	continuous	30780NA	19	6593654
ENSG00000125730	359350	0.0017108	-7.01e-05	1.06e-05	continuous	30780NA	19	6704144
ENSG00000125731	359350	0.00077151	6.24e-06	1.07e-05	continuous	30780NA	19	6759885
ENSG00000125733	359350	0.0006892	5.04e-05	1.11e-05	continuous	30780NA	19	6744737
ENSG00000125734	359350	0.00059771	5.65e-05	1.03e-05	continuous	30780NA	19	6733770
ENSG00000125735	359350	0.00029276	1.09e-05	1.05e-05	continuous	30780NA	19	6666874
ENSG00000125740	359350	0.00042084	3.47e-05	9.1e-06	continuous	30780NA	19	45974845
ENSG00000125741	359350	0.00019821	1.45e-05	1.26e-05	continuous	30780NA	19	46068078
ENSG00000125743	359350	0.00012808	4.98e-06	1.18e-05	continuous	30780NA	19	46193270
ENSG00000125744	359350	0.00064345	-5.05e-05	9.78e-06	continuous	30780NA	19	45994433
ENSG00000125746	359350	0.0010246	2.27e-05	1.01e-05	continuous	30780NA	19	46129570
ENSG00000125753	359350	0.00052452	4.86e-05	1.16e-05	continuous	30780NA	19	46020039
ENSG00000125755	359350	0.0015949	-9.65e-05	1.04e-05	continuous	30780NA	19	46342608
ENSG00000125772	359350	0.00047268	3.39e-05	8.2e-06	continuous	30780NA	20	5558379
ENSG00000125775	359350	0.00030494	-4.66e-05	8.6e-06	continuous	30780NA	20	1300251
ENSG00000125779	359350	0.00072578	-6.97e-06	1.15e-05	continuous	30780NA	20	3888546
ENSG00000125787	359350	0.00012198	2.16e-05	1.05e-05	continuous	30780NA	20	3025331
ENSG00000125788	359350	8.84e-05	-2.48e-06	1.17e-05	continuous	30780NA	20	124701
ENSG00000125798	359350	0.00068005	-5.93e-05	1.07e-05	continuous	30780NA	20	22563868
ENSG00000125810	359350	0.00090266	-4.46e-05	9.58e-06	continuous	30780NA	20	23063482
ENSG00000125812	359350	0.00065565	1.85e-05	1.03e-05	continuous	30780NA	20	23348244
ENSG00000125813	359350	0.00084473	-0.0001076	9.59e-06	continuous	30780NA	20	21691459
ENSG00000125814	359350	0.00025006	1.72e-05	1.02e-05	continuous	30780NA	20	23378642
ENSG00000125815	359350	0.00011893	-8.94e-06	8.52e-06	continuous	30780NA	20	23474197
ENSG00000125816	359350	0.00055502	8.48e-06	1.01e-05	continuous	30780NA	20	21377336
ENSG00000125817	359350	0.0006648	5.41e-05	1.01e-05	continuous	30780NA	20	3765918
ENSG00000125818	359350	0.00040254	5.82e-05	1.11e-05	continuous	30780NA	20	1127251
ENSG00000125820	359350	0.00039948	-6.25e-06	9.47e-06	continuous	30780NA	20	21493156
ENSG00000125821	359350	3.05e-06	-7.62e-06	3.05e-06	continuous	30780NA	20	18656549
ENSG00000125823	359350	0.00016466	-1.12e-06	1.32e-05	continuous	30780NA	20	23422945
ENSG00000125826	359350	0.00062211	-4.09e-05	1.11e-05	continuous	30780NA	20	399876
ENSG00000125827	359350	0.00019212	-1.22e-05	1.08e-05	continuous	30780NA	20	7979236
ENSG00000125831	359350	0.00014028	2.57e-05	9.02e-06	continuous	30780NA	20	23432267
ENSG00000125834	359350	0.00077153	-3.98e-05	8.86e-06	continuous	30780NA	20	2119971
ENSG00000125835	359350	0.00017992	2.97e-05	8.42e-06	continuous	30780NA	20	2446890
ENSG00000125841	359350	0.00022262	3.58e-05	1.32e-05	continuous	30780NA	20	333865
ENSG00000125843	359350	0.00019517	1.35e-06	9.53e-06	continuous	30780NA	20	3803564
ENSG00000125844	359350	0.0011649	-2.73e-05	1.13e-05	continuous	30780NA	20	17628632
ENSG00000125845	359350	0.00043304	2.13e-06	9.96e-06	continuous	30780NA	20	6754619
ENSG00000125846	359350	0.00059161	3.48e-06	1.25e-05	continuous	30780NA	20	18283381
ENSG00000125848	359350	0.00048792	-5.23e-05	9.72e-06	continuous	30780NA	20	14310948
ENSG00000125850	359350	0.00034155	8.06e-06	1.03e-05	continuous	30780NA	20	17988728
ENSG00000125851	359350	0.00044523	-8.26e-05	9.52e-06	continuous	30780NA	20	17335988
ENSG00000125861	359350	0.0004757	2.13e-05	1.19e-05	continuous	30780NA	20	3641993
ENSG00000125863	359350	0.0006526	2.74e-05	1.24e-05	continuous	30780NA	20	10398264
ENSG00000125864	359350	0.00069225	-1.75e-05	1.06e-05	continuous	30780NA	20	17512208
ENSG00000125868	359350	8.54e-05	2.22e-06	1.07e-05	continuous	30780NA	20	17570536
ENSG00000125869	359350	0.0002958	2.27e-06	9.34e-06	continuous	30780NA	20	9503088
ENSG00000125870	359350	0.00018297	-7.62e-06	1.1e-05	continuous	30780NA	20	16716514
ENSG00000125871	359350	0.00021652	-2.35e-05	8.29e-06	continuous	30780NA	20	17960661
ENSG00000125872	359350	0.0010094	-1.34e-05	1.09e-05	continuous	30780NA	20	6028060
ENSG00000125875	359350	0.00042082	3.84e-05	8.84e-06	continuous	30780NA	20	429661
ENSG00000125877	359350	0.00024091	-1.68e-05	1.35e-05	continuous	30780NA	20	3197015
ENSG00000125878	359350	0.0003446	-1.91e-05	1.1e-05	continuous	30780NA	20	587742
ENSG00000125879	359350	0.00011283	4.63e-05	7.99e-06	continuous	30780NA	20	16739855
ENSG00000125885	359350	1.52e-05	-4.76e-06	4.27e-06	continuous	30780NA	20	5953575
ENSG00000125888	359350	0.00011893	2.91e-05	1.07e-05	continuous	30780NA	20	17695417
ENSG00000125895	359350	0.00038119	2.27e-05	1.24e-05	continuous	30780NA	20	1163632
ENSG00000125898	359350	0.00049098	3.89e-05	1.18e-05	continuous	30780NA	20	826232
ENSG00000125900	359350	0.00019212	-4.36e-05	1.29e-05	continuous	30780NA	20	1527193
ENSG00000125901	359350	0.00023786	-1.17e-05	1.15e-05	continuous	30780NA	20	3027746
ENSG00000125903	359350	0.00013113	1.04e-05	7.02e-06	continuous	30780NA	20	209213
ENSG00000125910	359350	0.0006648	5.33e-05	1.05e-05	continuous	30780NA	19	3176337
ENSG00000125912	359350	0.0009667	6.37e-05	1.28e-05	continuous	30780NA	19	3197567
ENSG00000125944	359350	0.00054587	3.23e-05	1.03e-05	continuous	30780NA	1	23650547
ENSG00000125945	359350	0.00048792	-5.92e-05	1.12e-05	continuous	30780NA	1	23690938
ENSG00000125952	359350	0.00016162	1.87e-05	1.03e-05	continuous	30780NA	14	65521153
ENSG00000125965	359350	0.0006831	6.37e-05	9.99e-06	continuous	30780NA	20	34031857
ENSG00000125966	359350	0.00066175	7.28e-05	9.6e-06	continuous	30780NA	20	33839629
ENSG00000125967	359350	0.00040559	-3.32e-05	1.07e-05	continuous	30780NA	20	32253581
ENSG00000125968	359350	0.00060076	-1.18e-05	1.13e-05	continuous	30780NA	20	30193702
ENSG00000125970	359350	0.0003446	9.23e-06	8.28e-06	continuous	30780NA	20	32638783
ENSG00000125971	359350	0.00011283	5.15e-06	1.05e-05	continuous	30780NA	20	33116488
ENSG00000125975	359350	0.00016162	-3.93e-05	1.18e-05	continuous	30780NA	20	34114248
ENSG00000125977	359350	0.00034765	-1.92e-05	1.07e-05	continuous	30780NA	20	32688121
ENSG00000125991	359350	0.00043303	-7.66e-06	1.22e-05	continuous	30780NA	20	34137588
ENSG00000125995	359350	6.1e-05	2.75e-06	8.54e-06	continuous	30780NA	20	34288050
ENSG00000125998	359350	0.00089351	-3.2e-05	9.98e-06	continuous	30780NA	20	33876869
ENSG00000125999	359350	0.00047878	4.55e-05	1.07e-05	continuous	30780NA	20	31879485
ENSG00000126001	359350	0.0022018	-5.97e-05	1.07e-05	continuous	30780NA	20	34071395
ENSG00000126003	359350	0.00071054	-2.04e-05	1.33e-05	continuous	30780NA	20	30787950
ENSG00000126062	359350	0.00055501	9e-05	1.11e-05	continuous	30780NA	3	50394611
ENSG00000126067	359350	0.00023176	-3.18e-06	8.75e-06	continuous	30780NA	1	36087315
ENSG00000126070	359350	0.00016467	4.26e-06	1.05e-05	continuous	30780NA	1	36467210
ENSG00000126088	359350	0.00033545	-1.61e-05	1.11e-05	continuous	30780NA	1	45479533
ENSG00000126091	359350	0.00045133	-6.26e-05	1.08e-05	continuous	30780NA	1	44284163
ENSG00000126106	359350	0.00023176	1.9e-05	1.03e-05	continuous	30780NA	1	45120569
ENSG00000126107	359350	0.0011039	2.02e-05	1.07e-05	continuous	30780NA	1	45472607
ENSG00000126214	359350	3.66e-05	8.56e-06	6.1e-06	continuous	30780NA	14	104098061
ENSG00000126215	359350	0.00049707	-5.78e-05	1.12e-05	continuous	30780NA	14	104172894
ENSG00000126216	359350	0.00082947	-9.55e-05	1.1e-05	continuous	30780NA	13	113190903
ENSG00000126217	359350	2.74e-05	-5e-06	9.83e-06	continuous	30780NA	13	113651373
ENSG00000126218	359350	0.00062515	1.32e-06	1.02e-05	continuous	30780NA	13	113790486
ENSG00000126226	359350	0.00050012	4.44e-06	1.25e-05	continuous	30780NA	13	113847460
ENSG00000126231	359350	0.00053366	-0.000119	1.36e-05	continuous	30780NA	13	113819831
ENSG00000126233	359350	9.15e-05	6.34e-06	1.12e-05	continuous	30780NA	8	143823096
ENSG00000126243	359350	0.0010216	-1.35e-05	1.09e-05	continuous	30780NA	19	36431465
ENSG00000126246	359350	0.00051232	-2.28e-05	8.42e-06	continuous	30780NA	19	36231706
ENSG00000126247	359350	0.00021957	1.94e-05	8.47e-06	continuous	30780NA	19	36635866
ENSG00000126249	359350	0.00022567	5.49e-05	1.03e-05	continuous	30780NA	19	34906181
ENSG00000126251	359350	2.74e-05	-7.72e-06	1.39e-05	continuous	30780NA	19	35862843
ENSG00000126254	359350	0.00053673	7.42e-06	9.25e-06	continuous	30780NA	19	36124260
ENSG00000126259	359350	0.0007014	1.32e-05	1.09e-05	continuous	30780NA	19	36352387
ENSG00000126261	359350	0.00064345	-3.96e-05	1.11e-05	continuous	30780NA	19	34940055
ENSG00000126261	359350	0.0010612	-6.33e-06	1.73e-05	continuous	30780NA	19	34940055
ENSG00000126262	359350	0.00038424	2.66e-05	1.02e-05	continuous	30780NA	19	35938739
ENSG00000126264	359350	0.00013418	4.46e-06	9.98e-06	continuous	30780NA	19	36394331
ENSG00000126266	359350	0.00058855	-1.28e-05	1.05e-05	continuous	30780NA	19	35842906
ENSG00000126267	359350	9.76e-05	1.71e-05	1.41e-05	continuous	30780NA	19	36144444
ENSG00000126337	359350	0.00052757	1.02e-05	9.43e-06	continuous	30780NA	17	39645593
ENSG00000126351	359350	0.00052147	-4.12e-05	1.21e-05	continuous	30780NA	17	38232332
ENSG00000126353	359350	0.00046352	1.24e-05	1.24e-05	continuous	30780NA	17	38715873
ENSG00000126368	359350	0.00078374	1.53e-05	1.12e-05	continuous	30780NA	17	38253009
ENSG00000126391	359350	0.00057636	-1.52e-06	1.15e-05	continuous	30780NA	11	65167533
ENSG00000126432	359350	0.00017992	-1.03e-06	1.27e-05	continuous	30780NA	11	64087422
ENSG00000126453	359350	0.0003507	-2.53e-05	1.1e-05	continuous	30780NA	19	50172998
ENSG00000126456	359350	0.00035069	-1.15e-05	1.07e-05	continuous	30780NA	19	50165979
ENSG00000126457	359350	0.00054892	-1.88e-05	1.1e-05	continuous	30780NA	19	50185665
ENSG00000126458	359350	0.00029581	-5.15e-05	9.97e-06	continuous	30780NA	19	50141004
ENSG00000126460	359350	0.00021042	-1.74e-05	8.18e-06	continuous	30780NA	19	50089088
ENSG00000126461	359350	0.0011802	-9.12e-05	1.02e-05	continuous	30780NA	19	50153641
ENSG00000126464	359350	0.003632	5.59e-05	1.13e-05	continuous	30780NA	19	50112298
ENSG00000126467	359350	0.00077153	6.28e-05	1.13e-05	continuous	30780NA	19	50254799
ENSG00000126500	359350	0.00071969	3.65e-05	1.13e-05	continuous	30780NA	11	63878653
ENSG00000126522	359350	0.00027751	6.35e-06	1.17e-05	continuous	30780NA	7	65549665
ENSG00000126524	359350	0.00019822	-1.24e-05	9.62e-06	continuous	30780NA	7	66456626
ENSG00000126545	359350	0.00010063	4.18e-06	7.3e-06	continuous	30780NA	4	70804544
ENSG00000126549	359350	3.05e-05	3.9e-06	1.65e-05	continuous	30780NA	4	70864967
ENSG00000126550	359350	3.05e-05	4.81e-06	8.54e-06	continuous	30780NA	4	70920341
ENSG00000126561	359350	0.0007014	-2.85e-05	9.31e-06	continuous	30780NA	17	40451763
ENSG00000126562	359350	0.0012595	-4.2e-05	1.08e-05	continuous	30780NA	17	40940825
ENSG00000126581	359350	0.0003812	-3.33e-05	9.98e-06	continuous	30780NA	17	40973760
ENSG00000126583	359350	0.00077763	-8.56e-05	1.09e-05	continuous	30780NA	19	54396675
ENSG00000126602	359350	0.0010948	-7.07e-05	1.12e-05	continuous	30780NA	16	3734619
ENSG00000126603	359350	0.00093621	-2.06e-05	1.21e-05	continuous	30780NA	16	4377180
ENSG00000126653	359350	0.00046353	-3.37e-05	1.16e-05	continuous	30780NA	17	28478016
ENSG00000126698	359350	0.00023176	4.61e-05	1.12e-05	continuous	30780NA	1	28542752
ENSG00000126705	359350	0.0021865	-0.000155	1.13e-05	continuous	30780NA	1	27895744
ENSG00000126709	359350	0.00021042	-1.25e-05	9.59e-06	continuous	30780NA	1	27995651
ENSG00000126746	359350	0.00063125	-2.4e-05	1.05e-05	continuous	30780NA	12	6787191
ENSG00000126749	359350	0.00024396	2.08e-05	1.1e-05	continuous	30780NA	12	7088964
ENSG00000126773	359350	0.0010125	-2.37e-05	9.52e-06	continuous	30780NA	14	60597240
ENSG00000126775	359350	0.00047878	-1.34e-05	1.16e-05	continuous	30780NA	14	55855843
ENSG00000126777	359350	0.0010948	-1.28e-05	1.2e-05	continuous	30780NA	14	56097017
ENSG00000126778	359350	0.00037205	1.28e-05	1.14e-05	continuous	30780NA	14	61117555
ENSG00000126785	359350	0.00022262	-3.9e-05	1.22e-05	continuous	30780NA	14	63715385
ENSG00000126787	359350	0.00060075	-3.27e-05	9.83e-06	continuous	30780NA	14	55636613
ENSG00000126790	359350	0.00037814	6.2e-06	8.16e-06	continuous	30780NA	14	59939115
ENSG00000126803	359350	0.00056111	-2.66e-05	1.12e-05	continuous	30780NA	14	65006289
ENSG00000126804	359350	0.00040864	-2.95e-05	9.88e-06	continuous	30780NA	14	64985419
ENSG00000126814	359350	0.00046963	-3.67e-05	1.2e-05	continuous	30780NA	14	61443123
ENSG00000126821	359350	0.0003507	4.17e-06	7.77e-06	continuous	30780NA	14	64172845
ENSG00000126822	359350	0.0011527	-3.9e-05	1.03e-05	continuous	30780NA	14	65192215
ENSG00000126838	359350	0.0012015	2.12e-05	1.08e-05	continuous	30780NA	12	9331201
ENSG00000126856	359350	0.00041474	-1.56e-05	1.02e-05	continuous	30780NA	16	90140727
ENSG00000126858	359350	0.00044523	-1.35e-05	9.78e-06	continuous	30780NA	17	30524933
ENSG00000126860	359350	4.27e-05	-1.37e-05	7.4e-06	continuous	30780NA	17	29646740
ENSG00000126861	359350	0.00039949	-4.63e-05	1.25e-05	continuous	30780NA	17	29611794
ENSG00000126870	359350	0.0010826	-6.18e-05	1.14e-05	continuous	30780NA	7	158699354
ENSG00000126878	359350	0.00017077	3.39e-05	8.93e-06	continuous	30780NA	9	133985201
ENSG00000126882	359350	0.0003263	2.88e-05	1.26e-05	continuous	30780NA	9	134142699
ENSG00000126883	359350	0.0020371	-2.8e-05	1.07e-05	continuous	30780NA	9	134055503
ENSG00000126934	359350	0.00052147	3.55e-05	1.26e-05	continuous	30780NA	19	4107223
ENSG00000127022	359350	0.0003385	-3.63e-05	9.04e-06	continuous	30780NA	5	179131778
ENSG00000127054	359350	0.0010155	8.93e-05	1.07e-05	continuous	30780NA	1	1253518
ENSG00000127074	359350	0.00012503	2.09e-05	1.33e-05	continuous	30780NA	1	192617333
ENSG00000127080	359350	0.00061599	4.02e-06	1.14e-05	continuous	30780NA	9	95404007
ENSG00000127081	359350	0.00048793	-3.78e-05	9.95e-06	continuous	30780NA	9	95624089
ENSG00000127083	359350	0.00028971	2.46e-07	1.01e-05	continuous	30780NA	9	95181635
ENSG00000127084	359350	0.00018297	-1.48e-05	9.66e-06	continuous	30780NA	9	95754126
ENSG00000127124	359350	0.0024823	7.1e-07	1.08e-05	continuous	30780NA	1	42236816
ENSG00000127125	359350	0.00032935	3.28e-05	1.16e-05	continuous	30780NA	1	42930422
ENSG00000127129	359350	0.00020127	1.56e-05	1.21e-05	continuous	30780NA	1	41947395
ENSG00000127152	359350	0.0016529	-2.06e-05	1.09e-05	continuous	30780NA	14	99686743
ENSG00000127184	359350	2.74e-05	1.4e-05	4.41e-06	continuous	30780NA	5	85915250
ENSG00000127191	359350	0.00079898	3.53e-05	1.07e-05	continuous	30780NA	9	139798712
ENSG00000127220	359350	0.00047267	2.76e-05	1.02e-05	continuous	30780NA	19	17411993
ENSG00000127241	359350	0.00070443	3.91e-05	1.14e-05	continuous	30780NA	3	186972876
ENSG00000127249	359350	0.00083557	3.2e-05	9.77e-06	continuous	30780NA	3	193215383
ENSG00000127252	359350	0.00015248	2.7e-05	1.12e-05	continuous	30780NA	3	192977221
ENSG00000127252	359350	0.00014028	-1.06e-05	1.03e-05	continuous	30780NA	3	192977221
ENSG00000127311	359350	0.00068615	-2.01e-05	8.55e-06	continuous	30780NA	12	66716874
ENSG00000127314	359350	0.00016773	-4.98e-06	1.04e-05	continuous	30780NA	12	69029496
ENSG00000127318	359350	0.00014638	-2.71e-05	1.05e-05	continuous	30780NA	12	68644705
ENSG00000127324	359350	0.00021956	-2.11e-05	1.04e-05	continuous	30780NA	12	71677272
ENSG00000127325	359350	0.00060381	-3.77e-05	1.14e-05	continuous	30780NA	12	70065198
ENSG00000127328	359350	0.00051537	-2.35e-05	1.38e-05	continuous	30780NA	12	70174723
ENSG00000127329	359350	0.0018084	-1.92e-05	1.01e-05	continuous	30780NA	12	70970925
ENSG00000127334	359350	0.00073189	-9.39e-06	1.34e-05	continuous	30780NA	12	68050652
ENSG00000127337	359350	0.00019822	2.13e-05	1.07e-05	continuous	30780NA	12	69769030
ENSG00000127362	359350	0.00031106	1.91e-05	9.81e-06	continuous	30780NA	7	141464447
ENSG00000127364	359350	0.0003141	-3.37e-05	1.23e-05	continuous	30780NA	7	141478739
ENSG00000127366	359350	0.00023176	4.08e-06	1.15e-05	continuous	30780NA	7	141490592
ENSG00000127377	359350	0.00015553	-2.83e-05	9.51e-06	continuous	30780NA	7	151131910
ENSG00000127399	359350	0.00034155	-5.19e-05	1.08e-05	continuous	30780NA	7	150027484
ENSG00000127412	359350	0.00085997	-3.61e-05	1.05e-05	continuous	30780NA	7	142618086
ENSG00000127415	359350	8.84e-05	-1.71e-05	9.36e-06	continuous	30780NA	4	989551
ENSG00000127418	359350	0.00084472	4.14e-05	1.1e-05	continuous	30780NA	4	1012205
ENSG00000127419	359350	0.00069834	8.38e-05	1.13e-05	continuous	30780NA	4	939310
ENSG00000127423	359350	0.00027141	1.58e-05	1.11e-05	continuous	30780NA	1	26172159
ENSG00000127445	359350	0.00021347	7.99e-06	1.12e-05	continuous	30780NA	19	9953146
ENSG00000127452	359350	0.00036899	2.45e-05	9.65e-06	continuous	30780NA	19	9929718
ENSG00000127463	359350	0.0011558	-3.18e-05	1.24e-05	continuous	30780NA	1	19560102
ENSG00000127472	359350	0.00023177	3.38e-05	1.08e-05	continuous	30780NA	1	20386178
ENSG00000127481	359350	0.0049768	-0.0002078	1.06e-05	continuous	30780NA	1	19468885
ENSG00000127483	359350	0.00069833	4.36e-05	1.23e-05	continuous	30780NA	1	21091485
ENSG00000127507	359350	0.00082643	-1.79e-05	1.23e-05	continuous	30780NA	19	14866279
ENSG00000127511	359350	0.0015248	2.41e-06	1.09e-05	continuous	30780NA	19	16965688
ENSG00000127515	359350	0.0003019	-6.7e-06	9.4e-06	continuous	30780NA	19	14952225
ENSG00000127526	359350	0.00054586	-6.38e-06	1.13e-05	continuous	30780NA	19	16671918
ENSG00000127527	359350	0.00092096	6e-05	9.71e-06	continuous	30780NA	19	16524473
ENSG00000127528	359350	0.00076238	-5.19e-05	1.23e-05	continuous	30780NA	19	16437157
ENSG00000127533	359350	0.00064955	1.24e-05	1.29e-05	continuous	30780NA	19	17001544
ENSG00000127554	359350	0.0003141	1.53e-05	1.07e-05	continuous	30780NA	16	2035979
ENSG00000127561	359350	0.0002958	-1.94e-05	6.88e-06	continuous	30780NA	16	2041969
ENSG00000127564	359350	0.000616	-4.24e-05	1.11e-05	continuous	30780NA	16	3024283
ENSG00000127578	359350	0.0010826	-4.46e-05	1.21e-05	continuous	30780NA	16	681678
ENSG00000127580	359350	0.0013906	-5.54e-06	1.14e-05	continuous	30780NA	16	737533
ENSG00000127585	359350	0.00078067	5.47e-05	1.07e-05	continuous	30780NA	16	749165
ENSG00000127586	359350	0.0026439	-5.11e-05	1.3e-05	continuous	30780NA	16	844392
ENSG00000127588	359350	0.00010368	2.06e-05	1.27e-05	continuous	30780NA	16	849387
ENSG00000127603	359350	0.0043486	0.00021132	9.85e-06	continuous	30780NA	1	39749919
ENSG00000127616	359350	0.00078678	-1.18e-05	1.05e-05	continuous	30780NA	19	11123835
ENSG00000127663	359350	0.0016101	-2.06e-05	1.09e-05	continuous	30780NA	19	5061366
ENSG00000127720	359350	0.00057331	-7.06e-05	1.24e-05	continuous	30780NA	12	82812646
ENSG00000127743	359350	0.00023177	1.43e-05	8.35e-06	continuous	30780NA	5	148767326
ENSG00000127774	359350	0.00020432	-5.52e-06	7.87e-06	continuous	30780NA	17	3572536
ENSG00000127780	359350	0.00025311	1.23e-05	9.66e-06	continuous	30780NA	17	3336650
ENSG00000127804	359350	0.00039644	-1.17e-06	9.81e-06	continuous	30780NA	17	2362021
ENSG00000127824	359350	0.00044523	-6.94e-06	1.05e-05	continuous	30780NA	2	220128663
ENSG00000127831	359350	0.00085692	4.59e-05	1.05e-05	continuous	30780NA	2	219300917
ENSG00000127837	359350	0.0003507	-8.13e-05	1.21e-05	continuous	30780NA	2	219131915
ENSG00000127838	359350	0.00032934	-1.14e-06	9.37e-06	continuous	30780NA	2	219173316
ENSG00000127863	359350	0.00048488	1.85e-05	1.14e-05	continuous	30780NA	13	24197371
ENSG00000127870	359350	0.00043914	-4.36e-05	9.45e-06	continuous	30780NA	13	26751522
ENSG00000127884	359350	0.000308	4.72e-05	1.1e-05	continuous	30780NA	10	135181589
ENSG00000127914	359350	0.00025006	2.37e-05	1.1e-05	continuous	30780NA	7	91655084
ENSG00000127920	359350	7.62e-05	-4.27e-06	1.09e-05	continuous	30780NA	7	93554467
ENSG00000127922	359350	0.00010673	2.94e-06	9.32e-06	continuous	30780NA	7	96225071
ENSG00000127928	359350	7.62e-05	9.22e-06	9.39e-06	continuous	30780NA	7	93380731
ENSG00000127946	359350	0.00094841	8.16e-05	1.09e-05	continuous	30780NA	7	75265451
ENSG00000127947	359350	0.00050926	-3.54e-05	1.05e-05	continuous	30780NA	7	77217990
ENSG00000127948	359350	0.0010247	-5.15e-05	1.15e-05	continuous	30780NA	7	75572346
ENSG00000127951	359350	0.00033545	-1.39e-05	8.98e-06	continuous	30780NA	7	76825916
ENSG00000127952	359350	3.96e-05	1.12e-05	7.74e-06	continuous	30780NA	7	75651489
ENSG00000127954	359350	0.00028666	-1.75e-05	1.02e-05	continuous	30780NA	7	87920975
ENSG00000127955	359350	0.000308	1.58e-05	1.1e-05	continuous	30780NA	7	79805995
ENSG00000127980	359350	0.0010399	-1.98e-05	1.23e-05	continuous	30780NA	7	92137090
ENSG00000127989	359350	0.00028971	-3.86e-07	1.11e-05	continuous	30780NA	7	91415679
ENSG00000127990	359350	0.00034765	-7.57e-05	9.74e-06	continuous	30780NA	7	94250032
ENSG00000127993	359350	0.0003324	2.7e-05	1.02e-05	continuous	30780NA	7	92162703
ENSG00000127995	359350	0.00064954	-1.84e-05	1.08e-05	continuous	30780NA	7	94162431
ENSG00000128000	359350	0.00064956	-1.99e-05	1e-05	continuous	30780NA	19	40548142
ENSG00000128011	359350	0.0011802	1.91e-05	1.14e-05	continuous	30780NA	19	39801592
ENSG00000128016	359350	0.00043608	-3.79e-05	1.19e-05	continuous	30780NA	19	39898753
ENSG00000128039	359350	0.00031411	2.45e-05	9.5e-06	continuous	30780NA	4	56225770
ENSG00000128040	359350	0.00014028	-3.42e-05	8.62e-06	continuous	30780NA	4	57681967
ENSG00000128045	359350	0.00030495	-3.15e-05	1.16e-05	continuous	30780NA	4	53730729
ENSG00000128050	359350	0.00034765	1.74e-05	1.17e-05	continuous	30780NA	4	57314721
ENSG00000128052	359350	0.0010826	-5.74e-05	1.08e-05	continuous	30780NA	4	55968200
ENSG00000128059	359350	0.00041169	-1.53e-05	9.46e-06	continuous	30780NA	4	57280655
ENSG00000128159	359350	0.0025708	9.75e-05	1.06e-05	continuous	30780NA	22	50669770
ENSG00000128165	359350	0.00021652	-8.35e-06	9.66e-06	continuous	30780NA	22	50922427
ENSG00000128185	359350	0.00024092	-3.61e-05	1.07e-05	continuous	30780NA	22	20304701
ENSG00000128191	359350	0.0010155	3.95e-06	1.23e-05	continuous	30780NA	22	20083578
ENSG00000128203	359350	0.00046963	-3.67e-05	1.11e-05	continuous	30780NA	22	26833110
ENSG00000128218	359350	0.00013723	2.59e-05	9.69e-06	continuous	30780NA	22	24095793
ENSG00000128228	359350	0.00036289	-1.31e-05	1.15e-05	continuous	30780NA	22	21997569
ENSG00000128242	359350	0.0006221	3.34e-07	1.12e-05	continuous	30780NA	22	30960598
ENSG00000128245	359350	0.00032935	2.19e-05	1.12e-05	continuous	30780NA	22	32347019
ENSG00000128250	359350	0.00034459	-5.05e-05	1.22e-05	continuous	30780NA	22	29836508
ENSG00000128253	359350	0.00043303	1.07e-05	1.12e-05	continuous	30780NA	22	32593570
ENSG00000128266	359350	0.00057027	1.1e-05	1.39e-05	continuous	30780NA	22	23439882
ENSG00000128268	359350	0.00072578	-3.34e-05	8.79e-06	continuous	30780NA	22	39870774
ENSG00000128271	359350	0.00058246	5.16e-05	1.21e-05	continuous	30780NA	22	24826088
ENSG00000128272	359350	0.00063126	8.48e-05	1.11e-05	continuous	30780NA	22	39917196
ENSG00000128274	359350	0.00064041	-3.85e-05	1.03e-05	continuous	30780NA	22	43102716
ENSG00000128276	359350	0.0003629	-8.8e-06	1.24e-05	continuous	30780NA	22	32754010
ENSG00000128283	359350	0.00044828	1.34e-06	1.01e-05	continuous	30780NA	22	37960933
ENSG00000128284	359350	0.00038423	5.65e-05	1.19e-05	continuous	30780NA	22	36549299
ENSG00000128285	359350	0.00050926	-5.76e-05	1.17e-05	continuous	30780NA	22	41076786
ENSG00000128294	359350	0.00050927	6.12e-06	1.03e-05	continuous	30780NA	22	26957070
ENSG00000128298	359350	0.000677	-3.61e-05	1.17e-05	continuous	30780NA	22	38493787
ENSG00000128309	359350	0.00046047	-8.86e-06	9.88e-06	continuous	30780NA	22	37420770
ENSG00000128310	359350	0.00071054	-3.35e-05	1.08e-05	continuous	30780NA	22	38220446
ENSG00000128311	359350	0.00035375	-4.77e-06	9.04e-06	continuous	30780NA	22	37411291
ENSG00000128313	359350	0.00041474	4.72e-05	1.02e-05	continuous	30780NA	22	36119725
ENSG00000128322	359350	0.00028056	-1.06e-05	1.09e-05	continuous	30780NA	22	23918904
ENSG00000128335	359350	0.00042389	-1.56e-05	1.18e-05	continuous	30780NA	22	36629128
ENSG00000128340	359350	0.00025006	1.59e-05	1.29e-05	continuous	30780NA	22	37630895
ENSG00000128342	359350	0.00020432	1.75e-05	8.15e-06	continuous	30780NA	22	30639638
ENSG00000128346	359350	0.00014333	-2.56e-06	9.54e-06	continuous	30780NA	22	38344602
ENSG00000128383	359350	0.00021042	1.31e-05	1.19e-05	continuous	30780NA	22	39353967
ENSG00000128394	359350	0.00039339	3.93e-05	1.01e-05	continuous	30780NA	22	39443262
ENSG00000128408	359350	0.00038424	3.18e-05	9.68e-06	continuous	30780NA	22	45818974
ENSG00000128422	359350	0.00057026	5.83e-05	1.17e-05	continuous	30780NA	17	39778392
ENSG00000128463	359350	0.00022871	-5.92e-06	1.44e-05	continuous	30780NA	15	34519779
ENSG00000128482	359350	0.0006465	-3.17e-05	1.06e-05	continuous	30780NA	17	19317514
ENSG00000128487	359350	0.0009545	3.02e-05	1.11e-05	continuous	30780NA	17	20067498
ENSG00000128510	359350	0.00050012	-5.88e-06	1.03e-05	continuous	30780NA	7	129948497
ENSG00000128512	359350	0.0017138	-3.05e-05	9.65e-06	continuous	30780NA	7	111606316
ENSG00000128513	359350	0.00056416	6.58e-05	1.07e-05	continuous	30780NA	7	124516239
ENSG00000128524	359350	0.00014028	6.42e-06	1.01e-05	continuous	30780NA	7	128504389
ENSG00000128534	359350	9.45e-05	3.5e-06	9.15e-06	continuous	30780NA	7	117828482
ENSG00000128536	359350	0.00021956	-3.21e-05	1.05e-05	continuous	30780NA	7	105597060
ENSG00000128563	359350	0.00021042	3.15e-05	1.23e-05	continuous	30780NA	7	102035721
ENSG00000128564	359350	0.00094231	3.9e-05	1.16e-05	continuous	30780NA	7	100807332
ENSG00000128567	359350	0.00062514	1.42e-05	1.12e-05	continuous	30780NA	7	131213999
ENSG00000128573	359350	0.00056721	-2.33e-05	9.77e-06	continuous	30780NA	7	114030105
ENSG00000128578	359350	0.00075628	-3.38e-05	1.08e-05	continuous	30780NA	7	129101257
ENSG00000128581	359350	0.00010978	1.66e-05	9.15e-06	continuous	30780NA	7	100961040
ENSG00000128585	359350	0.0006282	-1.21e-05	1.02e-05	continuous	30780NA	7	130988125
ENSG00000128590	359350	0.00013723	-5.58e-05	6.84e-06	continuous	30780NA	7	108212653
ENSG00000128591	359350	0.0028727	-7.96e-05	1.08e-05	continuous	30780NA	7	128484880
ENSG00000128594	359350	0.00082336	7.64e-05	1.03e-05	continuous	30780NA	7	127669642
ENSG00000128595	359350	0.00023176	-2.02e-06	1.38e-05	continuous	30780NA	7	128395604
ENSG00000128596	359350	0.0009606	1.83e-05	1.19e-05	continuous	30780NA	7	128446499
ENSG00000128602	359350	0.00092705	4.29e-05	1.11e-05	continuous	30780NA	7	128841050
ENSG00000128604	359350	0.00038729	-9.26e-06	9.77e-06	continuous	30780NA	7	128583878
ENSG00000128606	359350	0.00036899	-1.02e-05	1.04e-05	continuous	30780NA	7	102569417
ENSG00000128607	359350	0.00037204	-4.55e-05	1.26e-05	continuous	30780NA	7	129742955
ENSG00000128609	359350	0.00014333	-1.61e-05	1.5e-05	continuous	30780NA	7	123187680
ENSG00000128610	359350	0.00046048	-1.83e-05	1.17e-05	continuous	30780NA	7	121946097
ENSG00000128617	359350	0.00045133	6.13e-05	1.14e-05	continuous	30780NA	7	128414195
ENSG00000128626	359350	0.00024091	3.94e-05	1.4e-05	continuous	30780NA	19	39422495
ENSG00000128641	359350	0.000985	2e-05	1.14e-05	continuous	30780NA	2	192200013
ENSG00000128645	359350	0.00042999	-4.53e-06	9.15e-06	continuous	30780NA	2	177054498
ENSG00000128652	359350	0.00054281	-2.11e-05	1.11e-05	continuous	30780NA	2	177019585
ENSG00000128654	359350	0.00024702	-1.48e-05	8.7e-06	continuous	30780NA	2	177168438
ENSG00000128655	359350	0.00033545	-4.92e-05	1.04e-05	continuous	30780NA	2	178730523
ENSG00000128656	359350	0.00042998	-1.68e-05	1.19e-05	continuous	30780NA	2	175767094
ENSG00000128683	359350	0.00068919	-7.65e-05	1.13e-05	continuous	30780NA	2	171693692
ENSG00000128694	359350	0.00022567	3.27e-05	1.02e-05	continuous	30780NA	2	190619670
ENSG00000128699	359350	0.00011893	-1.49e-05	6.65e-06	continuous	30780NA	2	190642073
ENSG00000128708	359350	0.00028971	-4.48e-05	1.14e-05	continuous	30780NA	2	172813779
ENSG00000128709	359350	0.00060685	-5.35e-05	1.22e-05	continuous	30780NA	2	176988471
ENSG00000128710	359350	0.00041778	-7.3e-06	1.09e-05	continuous	30780NA	2	176979094
ENSG00000128713	359350	0.00055806	-3.98e-05	1.04e-05	continuous	30780NA	2	176971833
ENSG00000128714	359350	0.00045133	1.63e-05	8.7e-06	continuous	30780NA	2	176959143
ENSG00000128731	359350	0.0053641	-0.000286	1.15e-05	continuous	30780NA	15	28461742
ENSG00000128739	359350	0.00020737	7.17e-06	1.13e-05	continuous	30780NA	15	25146332
ENSG00000128789	359350	0.00014943	3.4e-05	9.65e-06	continuous	30780NA	18	12692238
ENSG00000128791	359350	0.00014332	3.68e-05	8.76e-06	continuous	30780NA	18	9368592
ENSG00000128802	359350	0.0007197	7.83e-05	1.19e-05	continuous	30780NA	10	48414973
ENSG00000128805	359350	0.00093621	9.4e-05	1.03e-05	continuous	30780NA	10	49759194
ENSG00000128815	359350	0.0034582	5.11e-05	1.05e-05	continuous	30780NA	10	50041961
ENSG00000128829	359350	0.00084167	-2.09e-05	1.03e-05	continuous	30780NA	15	40277072
ENSG00000128833	359350	0.0014821	-0.000116	1.05e-05	continuous	30780NA	15	52536257
ENSG00000128849	359350	0.0014302	-6.43e-05	1e-05	continuous	30780NA	15	57755545
ENSG00000128872	359350	0.00025006	8.79e-06	1.29e-05	continuous	30780NA	15	52076162
ENSG00000128881	359350	0.0011131	4.62e-05	1.15e-05	continuous	30780NA	15	43121970
ENSG00000128886	359350	0.00031716	4.55e-05	1.13e-05	continuous	30780NA	15	44067270
ENSG00000128891	359350	0.00012198	-1.38e-05	1.14e-05	continuous	30780NA	15	40839069
ENSG00000128908	359350	0.00034764	2.88e-05	8.72e-06	continuous	30780NA	15	41339815
ENSG00000128915	359350	0.00088434	3.5e-05	1.07e-05	continuous	30780NA	15	60741584
ENSG00000128917	359350	0.00072579	-3.48e-05	1.19e-05	continuous	30780NA	15	41226388
ENSG00000128918	359350	0.00042084	-1.84e-06	1.09e-05	continuous	30780NA	15	58517844
ENSG00000128923	359350	0.00072274	3.94e-05	1.03e-05	continuous	30780NA	15	59108745
ENSG00000128928	359350	0.00048182	-0.0001218	1.16e-05	continuous	30780NA	15	40712916
ENSG00000128944	359350	0.00041169	-1.7e-05	1.17e-05	continuous	30780NA	15	40680685
ENSG00000128951	359350	0.00020737	-1.91e-06	8.34e-06	continuous	30780NA	15	48629389
ENSG00000128965	359350	0.00031105	-4.22e-05	1.12e-05	continuous	30780NA	15	41246935
ENSG00000128973	359350	0.0003568	-1.93e-05	1.22e-05	continuous	30780NA	15	68524440
ENSG00000128989	359350	0.00016468	9.11e-06	1.36e-05	continuous	30780NA	15	52850661
ENSG00000129003	359350	0.0026256	1.58e-05	1.03e-05	continuous	30780NA	15	62248630
ENSG00000129007	359350	0.00019517	1.07e-05	1.21e-05	continuous	30780NA	15	68490730
ENSG00000129009	359350	0.00053061	-1.12e-05	1.1e-05	continuous	30780NA	15	74467613
ENSG00000129028	359350	0.0003141	-3.7e-05	1.22e-05	continuous	30780NA	15	71179403
ENSG00000129038	359350	0.00098195	-5.53e-05	1.04e-05	continuous	30780NA	15	74231404
ENSG00000129048	359350	0.00018907	1.08e-05	8.95e-06	continuous	30780NA	3	132326946
ENSG00000129055	359350	3.66e-05	3.88e-06	5.59e-06	continuous	30780NA	3	134201053
ENSG00000129071	359350	0.0002714	-1.1e-05	8.6e-06	continuous	30780NA	3	129154333
ENSG00000129083	359350	0.00073189	0.00012268	1.04e-05	continuous	30780NA	11	14493280
ENSG00000129084	359350	7.01e-05	3.4e-05	1.18e-05	continuous	30780NA	11	14590255
ENSG00000129103	359350	0.00038119	5.51e-05	8.76e-06	continuous	30780NA	7	56140029
ENSG00000129116	359350	0.00096975	3.73e-05	1.1e-05	continuous	30780NA	4	169633913
ENSG00000129128	359350	0.00017992	-1.08e-05	1.23e-05	continuous	30780NA	4	177247256
ENSG00000129151	359350	0.0003446	9.85e-06	9.58e-06	continuous	30780NA	11	27105814
ENSG00000129152	359350	0.00045438	5.49e-05	9.84e-06	continuous	30780NA	11	17742397
ENSG00000129158	359350	0.00022261	9.02e-06	1.23e-05	continuous	30780NA	11	17922152
ENSG00000129159	359350	0.00093925	3.64e-06	1.12e-05	continuous	30780NA	11	17780481
ENSG00000129167	359350	0.00028056	-2.94e-05	1.02e-05	continuous	30780NA	11	18051542
ENSG00000129170	359350	0.00025311	-3.52e-07	1.21e-05	continuous	30780NA	11	19217849
ENSG00000129173	359350	0.0006648	1.56e-05	9.57e-06	continuous	30780NA	11	19254389
ENSG00000129187	359350	0.00017687	-1.32e-05	1.07e-05	continuous	30780NA	4	183825151
ENSG00000129194	359350	0.00033239	5.34e-05	1.09e-05	continuous	30780NA	17	7492492
ENSG00000129195	359350	0.00027141	3.21e-05	1.1e-05	continuous	30780NA	17	6351262
ENSG00000129197	359350	0.00021652	7.89e-08	9.58e-06	continuous	30780NA	17	5329579
ENSG00000129204	359350	0.0013753	4.82e-05	9.69e-06	continuous	30780NA	17	5049031
ENSG00000129214	359350	0.00048183	-1.91e-06	1.05e-05	continuous	30780NA	17	7527041
ENSG00000129219	359350	0.0012442	2.22e-05	1.21e-05	continuous	30780NA	17	4718560
ENSG00000129221	359350	0.00042998	-3.58e-05	1.16e-05	continuous	30780NA	17	6317766
ENSG00000129226	359350	0.0003507	-1.74e-05	1.09e-05	continuous	30780NA	17	7484107
ENSG00000129235	359350	0.00013113	-2.69e-05	1.18e-05	continuous	30780NA	17	6545970
ENSG00000129244	359350	0.00030496	-8.82e-06	1.21e-05	continuous	30780NA	17	7555516
ENSG00000129245	359350	0.00060988	3.52e-05	1.14e-05	continuous	30780NA	17	7506369
ENSG00000129255	359350	0.00023176	-2.43e-05	1.06e-05	continuous	30780NA	17	7491477
ENSG00000129270	359350	0.00058856	4.68e-05	1.01e-05	continuous	30780NA	17	34102990
ENSG00000129277	359350	9.45e-05	-1.19e-05	8.36e-06	continuous	30780NA	17	34431999
ENSG00000129282	359350	0.00039949	-1.07e-05	1.04e-05	continuous	30780NA	17	34961704
ENSG00000129292	359350	0.00075323	-1.21e-05	1.02e-05	continuous	30780NA	8	133824335
ENSG00000129295	359350	0.00040863	1.4e-05	1.12e-05	continuous	30780NA	8	133636079
ENSG00000129315	359350	0.0006831	3.95e-05	1.13e-05	continuous	30780NA	12	49096464
ENSG00000129317	359350	0.00057636	-3.29e-05	1.14e-05	continuous	30780NA	12	44137515
ENSG00000129347	359350	0.00076238	-4.96e-05	9.66e-06	continuous	30780NA	19	10670237
ENSG00000129351	359350	0.0011954	-4.45e-07	1.03e-05	continuous	30780NA	19	10784015
ENSG00000129353	359350	0.00090571	-3.22e-05	1.12e-05	continuous	30780NA	19	10734184
ENSG00000129354	359350	0.00053367	8.61e-05	1.42e-05	continuous	30780NA	19	10690669
ENSG00000129355	359350	0.00017382	4.36e-05	1.13e-05	continuous	30780NA	19	10678437
ENSG00000129422	359350	0.0015522	-0.0001219	1.1e-05	continuous	30780NA	8	17579865
ENSG00000129437	359350	0.00026226	3.78e-05	1.01e-05	continuous	30780NA	19	51584127
ENSG00000129450	359350	0.0003324	-3.29e-05	9.09e-06	continuous	30780NA	19	51634037
ENSG00000129451	359350	0.00028361	-3.04e-05	8.95e-06	continuous	30780NA	19	51519713
ENSG00000129455	359350	6.4e-05	-6.66e-06	5.37e-06	continuous	30780NA	19	51502615
ENSG00000129460	359350	0.00024091	-7.35e-06	6.37e-06	continuous	30780NA	14	23958984
ENSG00000129465	359350	0.00046963	-3.01e-05	9.23e-06	continuous	30780NA	14	24807239
ENSG00000129467	359350	0.001171	-8.65e-05	1.15e-05	continuous	30780NA	14	24795927
ENSG00000129472	359350	0.00018602	-2.77e-05	1.11e-05	continuous	30780NA	14	21936156
ENSG00000129473	359350	0.00019517	3.24e-05	1.02e-05	continuous	30780NA	14	23774484
ENSG00000129474	359350	0.00049097	4.29e-05	8.32e-06	continuous	30780NA	14	23446117
ENSG00000129480	359350	0.00010368	2.52e-05	1.26e-05	continuous	30780NA	14	31920979
ENSG00000129484	359350	0.00041473	-3.52e-05	9.96e-06	continuous	30780NA	14	20818903
ENSG00000129493	359350	0.0018358	-0.0001375	1.09e-05	continuous	30780NA	14	31825391
ENSG00000129514	359350	0.00054891	-2.77e-06	9.45e-06	continuous	30780NA	14	38064217
ENSG00000129515	359350	0.00038729	-1.84e-05	1.03e-05	continuous	30780NA	14	35064845
ENSG00000129518	359350	0.00016467	1.5e-05	1.08e-05	continuous	30780NA	14	34997026
ENSG00000129521	359350	0.00030495	3.32e-06	1.21e-05	continuous	30780NA	14	34662709
ENSG00000129534	359350	0.00067394	-6.42e-06	1.02e-05	continuous	30780NA	14	45697568
ENSG00000129535	359350	0.00027751	1.05e-05	8.88e-06	continuous	30780NA	14	24566770
ENSG00000129538	359350	8.23e-05	-4.5e-06	8.47e-06	continuous	30780NA	14	21270412
ENSG00000129559	359350	6.71e-05	-2.59e-05	9.98e-06	continuous	30780NA	14	24693859
ENSG00000129562	359350	0.00013418	5.15e-06	1.19e-05	continuous	30780NA	14	23045990
ENSG00000129566	359350	0.0025311	2.1e-05	1.03e-05	continuous	30780NA	14	20857707
ENSG00000129595	359350	0.00056112	-2.21e-05	1.1e-05	continuous	30780NA	5	111616576
ENSG00000129596	359350	0.00021652	-3.55e-05	1.07e-05	continuous	30780NA	5	115146541
ENSG00000129625	359350	0.00021347	-7.99e-06	1.02e-05	continuous	30780NA	5	112235160
ENSG00000129636	359350	0.00048182	6.67e-05	1e-05	continuous	30780NA	16	47343179
ENSG00000129646	359350	0.0012564	1.59e-05	9.41e-06	continuous	30780NA	17	74286946
ENSG00000129654	359350	0.00057026	-5.12e-05	1.21e-05	continuous	30780NA	17	74134897
ENSG00000129657	359350	0.00087522	1.16e-05	1.11e-05	continuous	30780NA	17	75147989
ENSG00000129667	359350	0.0011192	4.27e-05	1.21e-05	continuous	30780NA	17	74482423
ENSG00000129673	359350	0.00025311	1.74e-05	9.15e-06	continuous	30780NA	17	74457816
ENSG00000129691	359350	0.00055196	-3.15e-05	9.96e-06	continuous	30780NA	8	37982177
ENSG00000129696	359350	0.00040253	-2.99e-05	9.7e-06	continuous	30780NA	8	33351012
ENSG00000129744	359350	0.00040558	-4.23e-06	1.1e-05	continuous	30780NA	11	3676002
ENSG00000129749	359350	0.00065565	-4.08e-05	1.16e-05	continuous	30780NA	11	3689716
ENSG00000129757	359350	0.00060076	-2.63e-05	1.2e-05	continuous	30780NA	11	2905777
ENSG00000129810	359350	0.00045133	-1.7e-05	1.19e-05	continuous	30780NA	3	20214935
ENSG00000129910	359350	0.0012961	1.15e-05	1.03e-05	continuous	30780NA	16	89250038
ENSG00000129911	359350	0.00063125	-8.12e-06	1.21e-05	continuous	30780NA	19	1857983
ENSG00000129925	359350	0.0016437	-3.77e-05	1.18e-05	continuous	30780NA	16	428943
ENSG00000129932	359350	0.00052147	-5.5e-05	1.2e-05	continuous	30780NA	19	3495879
ENSG00000129933	359350	0.00085386	-7.77e-05	1.23e-05	continuous	30780NA	19	19450527
ENSG00000129946	359350	0.0010307	4.62e-05	1.23e-05	continuous	30780NA	19	438790
ENSG00000129951	359350	0.0018175	1.85e-05	1.13e-05	continuous	30780NA	19	817243
ENSG00000129968	359350	0.00063126	3.43e-05	1.08e-05	continuous	30780NA	19	1881178
ENSG00000129988	359350	0.0006099	-6.52e-05	1.22e-05	continuous	30780NA	20	36990212
ENSG00000129990	359350	0.00042999	-1.23e-05	1.07e-05	continuous	30780NA	19	55687188
ENSG00000129991	359350	0.00028361	1.1e-05	1.12e-05	continuous	30780NA	19	55666139
ENSG00000129993	359350	0.0012686	-4.79e-05	1.17e-05	continuous	30780NA	16	88992439
ENSG00000130005	359350	0.00042998	4.23e-05	1.26e-05	continuous	30780NA	19	1399330
ENSG00000130023	359350	0.00065259	-2.85e-05	1.13e-05	continuous	30780NA	6	170166699
ENSG00000130024	359350	0.00038729	-7.81e-07	9.63e-06	continuous	30780NA	6	170114076
ENSG00000130035	359350	0.0003446	-6e-05	1.24e-05	continuous	30780NA	12	4894892
ENSG00000130037	359350	0.0010734	1.28e-05	1.12e-05	continuous	30780NA	12	5154517
ENSG00000130038	359350	0.00057941	-2.07e-06	1.09e-05	continuous	30780NA	12	3794892
ENSG00000130045	359350	0.00031715	-8.75e-06	1.15e-05	continuous	30780NA	9	91174603
ENSG00000130147	359350	0.0012473	-0.0001215	1.14e-05	continuous	30780NA	2	235912488
ENSG00000130158	359350	0.0024305	0.00019077	1.15e-05	continuous	30780NA	19	11341564
ENSG00000130159	359350	0.00057636	-5.29e-06	1.04e-05	continuous	30780NA	19	11628360
ENSG00000130164	359350	0.00096366	-5.43e-05	1.09e-05	continuous	30780NA	19	11222265
ENSG00000130165	359350	0.00016772	5.78e-07	1.31e-05	continuous	30780NA	19	11666007
ENSG00000130167	359350	0.00025616	-1.76e-05	1.02e-05	continuous	30780NA	19	11422248
ENSG00000130173	359350	0.00019822	2.04e-05	1.25e-05	continuous	30780NA	19	11350399
ENSG00000130175	359350	0.00077458	-3.09e-05	1.1e-05	continuous	30780NA	19	11553946
ENSG00000130176	359350	0.00036289	4.78e-05	1.09e-05	continuous	30780NA	19	11655335
ENSG00000130177	359350	0.0006526	-2.01e-05	1.03e-05	continuous	30780NA	13	115019280
ENSG00000130182	359350	0.0011558	6.79e-05	1.14e-05	continuous	30780NA	16	3144105
ENSG00000130193	359350	0.00031715	7.78e-06	1.01e-05	continuous	30780NA	8	143813483
ENSG00000130201	359350	0.00054282	-7.27e-05	9.8e-06	continuous	30780NA	19	45726674
ENSG00000130202	359350	0.00059162	4.06e-05	1.14e-05	continuous	30780NA	19	45370959
ENSG00000130203	359350	0.00046658	-3.38e-05	1.01e-05	continuous	30780NA	19	45410831
ENSG00000130204	359350	0.00048183	2.1e-05	1.1e-05	continuous	30780NA	19	45400386
ENSG00000130208	359350	7.62e-05	8.16e-06	1.16e-05	continuous	30780NA	19	45420055
ENSG00000130222	359350	0.00018602	-2.29e-06	1.36e-05	continuous	30780NA	9	92220699
ENSG00000130226	359350	0.00068005	-5.16e-05	1e-05	continuous	30780NA	7	154135089
ENSG00000130227	359350	0.0010033	-6.77e-06	1.05e-05	continuous	30780NA	8	21820638
ENSG00000130244	359350	0.00049708	1.71e-05	1.08e-05	continuous	30780NA	19	38896752
ENSG00000130254	359350	0.0010917	-7.22e-05	1.09e-05	continuous	30780NA	19	5605534
ENSG00000130255	359350	0.00019212	-1.21e-05	8.37e-06	continuous	30780NA	19	5683423
ENSG00000130270	359350	0.0016559	-3.2e-05	1.11e-05	continuous	30780NA	19	1797175
ENSG00000130287	359350	0.0012808	4.86e-05	1.03e-05	continuous	30780NA	19	19342912
ENSG00000130294	359350	0.0023268	9.07e-05	1.15e-05	continuous	30780NA	2	241706453
ENSG00000130299	359350	0.00066175	-1.46e-05	9.94e-06	continuous	30780NA	19	17449637
ENSG00000130300	359350	0.00054892	3.35e-05	1.12e-05	continuous	30780NA	19	17475208
ENSG00000130303	359350	0.00021041	-1.44e-05	1.03e-05	continuous	30780NA	19	17515103
ENSG00000130304	359350	0.00084168	-7.9e-05	1.02e-05	continuous	30780NA	19	17598278
ENSG00000130305	359350	0.00054891	-7.68e-05	1.02e-05	continuous	30780NA	7	72719689
ENSG00000130307	359350	0.00069834	-1.07e-05	1.08e-05	continuous	30780NA	19	17376790
ENSG00000130309	359350	0.00079287	-7.86e-05	1.11e-05	continuous	30780NA	19	17680187
ENSG00000130311	359350	0.00014638	3.78e-05	1.54e-05	continuous	30780NA	19	17427219
ENSG00000130312	359350	8.23e-05	-4.5e-06	1.32e-05	continuous	30780NA	19	17410535
ENSG00000130313	359350	0.0003446	4.98e-06	9.04e-06	continuous	30780NA	19	17627268
ENSG00000130332	359350	7.01e-05	6.62e-06	8.88e-06	continuous	30780NA	19	2325068
ENSG00000130338	359350	0.0020432	-1.26e-05	1.16e-05	continuous	30780NA	6	158833276
ENSG00000130340	359350	0.0005733	2.59e-05	1.39e-05	continuous	30780NA	6	158305203
ENSG00000130347	359350	0.00038729	2.44e-05	1.2e-05	continuous	30780NA	6	107048138
ENSG00000130348	359350	0.00042694	1.98e-05	1.13e-05	continuous	30780NA	6	107096873
ENSG00000130349	359350	0.00023786	4.92e-06	1.04e-05	continuous	30780NA	6	107360977
ENSG00000130363	359350	0.00057027	-2.06e-05	1.22e-05	continuous	30780NA	6	159407561
ENSG00000130368	359350	0.000308	-6.54e-05	1.16e-05	continuous	30780NA	6	160328541
ENSG00000130377	359350	0.00055501	-4.58e-05	1.08e-05	continuous	30780NA	19	6164185
ENSG00000130382	359350	0.00079288	-1.12e-05	1.06e-05	continuous	30780NA	19	6246463
ENSG00000130396	359350	0.0017657	-4.23e-05	1.06e-05	continuous	30780NA	6	168300153
ENSG00000130402	359350	0.0011039	-5.13e-05	1.1e-05	continuous	30780NA	19	39180256
ENSG00000130413	359350	0.00050012	2.71e-05	1.34e-05	continuous	30780NA	11	8514627
ENSG00000130414	359350	4.27e-05	-1.42e-05	5.23e-06	continuous	30780NA	2	240898343
ENSG00000130427	359350	0.00024396	-3.31e-05	1.22e-05	continuous	30780NA	7	100319873
ENSG00000130429	359350	4.27e-05	-1.46e-05	1.26e-05	continuous	30780NA	7	98982148
ENSG00000130433	359350	0.00025006	5.67e-05	1.05e-05	continuous	30780NA	19	54505733
ENSG00000130449	359350	0.00129	2.23e-05	9.8e-06	continuous	30780NA	5	60735049
ENSG00000130475	359350	0.00082337	-2.34e-05	9.62e-06	continuous	30780NA	19	17878952
ENSG00000130477	359350	0.0020127	0.00022456	1.11e-05	continuous	30780NA	19	17755769
ENSG00000130479	359350	0.0019273	7.91e-05	1.09e-05	continuous	30780NA	19	17837688
ENSG00000130487	359350	0.00083863	-2.09e-05	1.05e-05	continuous	30780NA	22	50987957
ENSG00000130489	359350	0.00051537	-5.96e-05	1.25e-05	continuous	30780NA	22	50963433
ENSG00000130508	359350	0.0019913	0.00012231	1.11e-05	continuous	30780NA	2	1692142
ENSG00000130511	359350	0.00056722	-3.89e-05	1.13e-05	continuous	30780NA	19	18537523
ENSG00000130513	359350	0.00039949	-9.02e-06	1.11e-05	continuous	30780NA	19	18492764
ENSG00000130517	359350	0.00035985	7.94e-06	1.29e-05	continuous	30780NA	19	18466079
ENSG00000130518	359350	0.0015919	-2.45e-05	1.1e-05	continuous	30780NA	19	18376614
ENSG00000130520	359350	0.00019212	-2.36e-05	1.02e-05	continuous	30780NA	19	18425562
ENSG00000130522	359350	0.00076848	3.75e-05	1.03e-05	continuous	30780NA	19	18391498
ENSG00000130528	359350	0.00040254	-6.88e-05	9.75e-06	continuous	30780NA	19	49656568
ENSG00000130529	359350	0.0014638	4.49e-05	1.07e-05	continuous	30780NA	19	49688046
ENSG00000130540	359350	0.00037815	-7.23e-05	1.08e-05	continuous	30780NA	22	44239394
ENSG00000130544	359350	0.00045133	-3.43e-05	1.01e-05	continuous	30780NA	19	7078717
ENSG00000130545	359350	9.76e-05	-1.23e-05	5.53e-06	continuous	30780NA	19	6465510
ENSG00000130558	359350	0.00049708	-6.08e-06	1.23e-05	continuous	30780NA	9	137990147
ENSG00000130559	359350	0.0020097	-6.65e-05	1.01e-05	continuous	30780NA	9	138749704
ENSG00000130560	359350	0.00051232	-3.85e-05	1.14e-05	continuous	30780NA	9	138839021
ENSG00000130561	359350	0.0003446	3.56e-05	9.31e-06	continuous	30780NA	2	234236082
ENSG00000130584	359350	0.00092096	6.8e-06	1.12e-05	continuous	30780NA	20	62418808
ENSG00000130589	359350	0.0036228	-0.0001072	1.08e-05	continuous	30780NA	20	62197516
ENSG00000130590	359350	0.00027446	-2.84e-05	1.03e-05	continuous	30780NA	20	62608414
ENSG00000130592	359350	0.00046658	-4.2e-05	1.13e-05	continuous	30780NA	11	1893849
ENSG00000130595	359350	0.00028056	-1.82e-05	1.24e-05	continuous	30780NA	11	1950364
ENSG00000130598	359350	0.00022567	-9.83e-06	1.11e-05	continuous	30780NA	11	1861565
ENSG00000130635	359350	0.0021072	-3.86e-06	1.09e-05	continuous	30780NA	9	137635153
ENSG00000130638	359350	0.00047268	-1.33e-05	1.07e-05	continuous	30780NA	22	46154433
ENSG00000130640	359350	0.0012717	-8.72e-05	1.19e-05	continuous	30780NA	10	135109488
ENSG00000130643	359350	0.00029579	-1.36e-05	1.12e-05	continuous	30780NA	10	135144701
ENSG00000130649	359350	0.00047878	1.24e-05	1.09e-05	continuous	30780NA	10	135354317
ENSG00000130653	359350	0.0017931	-5.27e-06	1.19e-05	continuous	30780NA	9	140399695
ENSG00000130656	359350	9.15e-05	-1.3e-05	7.32e-06	continuous	30780NA	16	203594
ENSG00000130669	359350	0.0010277	4.77e-05	1.24e-05	continuous	30780NA	19	39644933
ENSG00000130675	359350	0.00068615	-4.35e-05	9.77e-06	continuous	30780NA	7	156795045
ENSG00000130684	359350	0.0007197	2.44e-05	1.07e-05	continuous	30780NA	20	25666164
ENSG00000130695	359350	0.000677	-2.8e-06	1.02e-05	continuous	30780NA	1	26582995
ENSG00000130699	359350	0.00014028	-3.39e-05	1.11e-05	continuous	30780NA	20	60584696
ENSG00000130700	359350	0.0006282	1.98e-05	9.89e-06	continuous	30780NA	20	61044790
ENSG00000130701	359350	0.00089046	-7.92e-05	1.04e-05	continuous	30780NA	20	60993941
ENSG00000130702	359350	0.005788	7.02e-05	1.14e-05	continuous	30780NA	20	60912690
ENSG00000130703	359350	0.0005977	6.38e-05	1.17e-05	continuous	30780NA	20	60842424
ENSG00000130706	359350	0.00059161	2.42e-05	1.23e-05	continuous	30780NA	20	60880534
ENSG00000130707	359350	0.00049096	2.89e-07	1.24e-05	continuous	30780NA	9	133348489
ENSG00000130711	359350	0.00051842	-6.41e-05	1.05e-05	continuous	30780NA	9	133549175
ENSG00000130713	359350	0.00017688	-5.13e-05	7.89e-06	continuous	30780NA	9	133574678
ENSG00000130714	359350	0.00076238	3.16e-05	1.09e-05	continuous	30780NA	9	134388741
ENSG00000130717	359350	0.00036594	2.02e-06	1.2e-05	continuous	30780NA	9	134402922
ENSG00000130720	359350	0.00065261	1.76e-05	1.1e-05	continuous	30780NA	9	133796249
ENSG00000130723	359350	0.0029367	-5.62e-05	1.14e-05	continuous	30780NA	9	134322532
ENSG00000130724	359350	0.00022567	6e-06	7.42e-06	continuous	30780NA	19	59064712
ENSG00000130725	359350	0.00020432	4.48e-06	7.6e-06	continuous	30780NA	19	59068703
ENSG00000130726	359350	0.0011741	-3.9e-05	1.16e-05	continuous	30780NA	19	59058774
ENSG00000130731	359350	0.00034155	1.43e-05	1.31e-05	continuous	30780NA	16	685394
ENSG00000130733	359350	0.00043303	2.29e-05	1.04e-05	continuous	30780NA	19	11036401
ENSG00000130734	359350	0.00050012	6.72e-05	1.01e-05	continuous	30780NA	19	10659333
ENSG00000130748	359350	0.00033849	-2.33e-05	1.04e-05	continuous	30780NA	19	47550527
ENSG00000130749	359350	0.0017748	-3.18e-05	1.07e-05	continuous	30780NA	19	47592227
ENSG00000130751	359350	0.00093925	2.93e-05	1.12e-05	continuous	30780NA	19	47536055
ENSG00000130755	359350	9.15e-05	-1.43e-05	1.06e-05	continuous	30780NA	19	39826003
ENSG00000130758	359350	0.0013296	-2.28e-05	1.11e-05	continuous	30780NA	19	40709567
ENSG00000130762	359350	0.0010856	2.83e-06	1.13e-05	continuous	30780NA	1	3384334
ENSG00000130764	359350	0.0009545	3.05e-05	1.13e-05	continuous	30780NA	1	3704926
ENSG00000130766	359350	0.00056721	8.83e-05	1.01e-05	continuous	30780NA	1	28597520
ENSG00000130768	359350	0.00046048	2.34e-05	8.87e-06	continuous	30780NA	1	28273586
ENSG00000130770	359350	9.45e-05	-2.46e-05	1.25e-05	continuous	30780NA	1	28568019
ENSG00000130772	359350	0.00015552	2.65e-05	1.11e-05	continuous	30780NA	1	28658995
ENSG00000130775	359350	0.00068614	3.19e-05	1.11e-05	continuous	30780NA	1	28206126
ENSG00000130779	359350	0.0011527	-2.39e-05	1.1e-05	continuous	30780NA	12	122831579
ENSG00000130783	359350	0.00062515	-3.59e-05	1.14e-05	continuous	30780NA	12	123285475
ENSG00000130787	359350	0.0015461	-4.11e-05	1.13e-05	continuous	30780NA	12	123333254
ENSG00000130803	359350	0.00078983	3.07e-05	1.05e-05	continuous	30780NA	19	9262578
ENSG00000130810	359350	0.00059466	3.22e-05	1.08e-05	continuous	30780NA	19	10221190
ENSG00000130811	359350	0.00053062	-3.51e-05	1.16e-05	continuous	30780NA	19	10228145
ENSG00000130812	359350	0.0006648	-4.67e-05	1.09e-05	continuous	30780NA	19	10208243
ENSG00000130813	359350	0.0003019	-1.34e-05	9.33e-06	continuous	30780NA	19	10200363
ENSG00000130816	359350	0.0016132	-2.96e-05	1.09e-05	continuous	30780NA	19	10292992
ENSG00000130818	359350	0.00066174	-5.59e-05	1.11e-05	continuous	30780NA	19	9643985
ENSG00000130844	359350	0.00046048	-3.8e-05	1.05e-05	continuous	30780NA	19	54053879
ENSG00000130856	359350	0.0020005	0.00011767	1.14e-05	continuous	30780NA	18	74608623
ENSG00000130876	359350	0.00081728	2.65e-05	1.11e-05	continuous	30780NA	19	33708163
ENSG00000130881	359350	0.00087827	2.15e-05	9.85e-06	continuous	30780NA	19	33683602
ENSG00000130921	359350	0.00013723	-1.69e-06	9.56e-06	continuous	30780NA	12	123729985
ENSG00000130935	359350	0.00048792	2.37e-05	1.12e-05	continuous	30780NA	17	65727298
ENSG00000130939	359350	0.0012229	-3.3e-05	1.04e-05	continuous	30780NA	1	10167094
ENSG00000130940	359350	0.0021804	-0.0001365	1.12e-05	continuous	30780NA	1	10776684
ENSG00000130943	359350	0.0019852	-2.14e-05	1.05e-05	continuous	30780NA	22	46655390
ENSG00000130948	359350	0.0003263	2.07e-07	1.27e-05	continuous	30780NA	9	99031011
ENSG00000130950	359350	0.00065259	3.74e-05	1.19e-05	continuous	30780NA	9	97084266
ENSG00000130956	359350	0.0003385	-7.27e-06	7.45e-06	continuous	30780NA	9	99233051
ENSG00000130957	359350	0.00036289	-1.96e-05	1.34e-05	continuous	30780NA	9	97338539
ENSG00000130958	359350	0.00010673	9.74e-06	8.45e-06	continuous	30780NA	9	99114490
ENSG00000130997	359350	0.00076543	-2.88e-05	9.93e-06	continuous	30780NA	4	2158747
ENSG00000131013	359350	0.00027141	-1.93e-05	1.24e-05	continuous	30780NA	6	149846522
ENSG00000131015	359350	0.00019212	-5.68e-05	9.73e-06	continuous	30780NA	6	150266754
ENSG00000131016	359350	0.0017962	9.33e-05	1.16e-05	continuous	30780NA	6	151620413
ENSG00000131019	359350	0.00025311	-2.19e-05	1.1e-05	continuous	30780NA	6	150387259
ENSG00000131023	359350	0.0010246	5.38e-05	1.16e-05	continuous	30780NA	6	150009341
ENSG00000131037	359350	0.0009545	-2.43e-05	1.01e-05	continuous	30780NA	19	55591340
ENSG00000131042	359350	0.00056417	5.84e-06	8.56e-06	continuous	30780NA	19	54781357
ENSG00000131043	359350	0.00050622	2.79e-05	1.15e-05	continuous	30780NA	20	34841611
ENSG00000131044	359350	0.00039338	7.34e-05	1.1e-05	continuous	30780NA	20	30495635
ENSG00000131050	359350	0.00028971	2.45e-06	1.42e-05	continuous	30780NA	20	31759396
ENSG00000131051	359350	0.00050317	4.14e-05	1.23e-05	continuous	30780NA	20	34310883
ENSG00000131055	359350	0.00018297	-6.81e-06	1.13e-05	continuous	30780NA	20	30229250
ENSG00000131059	359350	0.00024091	1.4e-05	1.12e-05	continuous	30780NA	20	31810340
ENSG00000131061	359350	0.00096975	4.58e-05	1.05e-05	continuous	30780NA	20	32349769
ENSG00000131067	359350	0.0006648	-4.04e-05	1.05e-05	continuous	30780NA	20	33446593
ENSG00000131068	359350	0.00011283	3.73e-06	9.31e-06	continuous	30780NA	20	29959074
ENSG00000131069	359350	0.00053977	4.96e-05	1.02e-05	continuous	30780NA	20	33487859
ENSG00000131094	359350	0.00039948	-2.13e-05	1.32e-05	continuous	30780NA	17	43041250
ENSG00000131095	359350	0.00043913	-6.96e-06	1.05e-05	continuous	30780NA	17	42988341
ENSG00000131096	359350	0.00021042	2.97e-05	1.63e-05	continuous	30780NA	17	42055972
ENSG00000131097	359350	3.66e-05	-1.22e-05	6.61e-06	continuous	30780NA	17	42925785
ENSG00000131100	359350	0.00012198	2.25e-05	1.11e-05	continuous	30780NA	22	18093243
ENSG00000131115	359350	0.00066785	-9.02e-06	1.05e-05	continuous	30780NA	19	44726561
ENSG00000131116	359350	0.00018602	2.67e-05	9.35e-06	continuous	30780NA	19	44117699
ENSG00000131126	359350	0.00025616	2.81e-05	1.03e-05	continuous	30780NA	19	43914206
ENSG00000131127	359350	0.00031715	-5.96e-05	9.5e-06	continuous	30780NA	4	355128
ENSG00000131143	359350	0.00020737	-1.68e-05	1.14e-05	continuous	30780NA	16	85836445
ENSG00000131148	359350	0.00045743	2.51e-05	1.23e-05	continuous	30780NA	16	85819289
ENSG00000131149	359350	0.0021865	-6.5e-05	1.04e-05	continuous	30780NA	16	85677413
ENSG00000131153	359350	0.00028666	-2.58e-05	1.28e-05	continuous	30780NA	16	85716742
ENSG00000131165	359350	0.0003141	2.63e-05	1.22e-05	continuous	30780NA	16	89717546
ENSG00000131183	359350	0.00082337	2.46e-05	1.07e-05	continuous	30780NA	5	176816043
ENSG00000131187	359350	0.00087521	2.41e-05	1.15e-05	continuous	30780NA	5	176832859
ENSG00000131188	359350	0.00051231	-8.81e-05	9.26e-06	continuous	30780NA	5	176878365
ENSG00000131196	359350	0.0016468	5.93e-05	1.04e-05	continuous	30780NA	18	77222591
ENSG00000131203	359350	0.00026531	7.02e-06	9.29e-06	continuous	30780NA	8	39772879
ENSG00000131233	359350	0.00038119	4.19e-05	1.34e-05	continuous	30780NA	1	39338732
ENSG00000131236	359350	0.00036899	2.29e-05	9.55e-06	continuous	30780NA	1	40522113
ENSG00000131238	359350	0.00042693	1.26e-05	1.2e-05	continuous	30780NA	1	40550877
ENSG00000131242	359350	0.00069835	-8.03e-05	9.95e-06	continuous	30780NA	17	29791939
ENSG00000131323	359350	0.00057025	-3.26e-05	1.2e-05	continuous	30780NA	14	103310825
ENSG00000131351	359350	0.00045133	-1.48e-05	1.04e-05	continuous	30780NA	19	17173487
ENSG00000131355	359350	0.00054586	6.18e-05	1.1e-05	continuous	30780NA	19	14765384
ENSG00000131368	359350	0.00025311	-2.68e-05	1.27e-05	continuous	30780NA	3	15095405
ENSG00000131370	359350	0.00060076	1.21e-05	1.13e-05	continuous	30780NA	3	15339618
ENSG00000131373	359350	0.0003751	1.75e-06	1.05e-05	continuous	30780NA	3	15622775
ENSG00000131374	359350	0.00069529	2.7e-05	1.1e-05	continuous	30780NA	3	17842482
ENSG00000131375	359350	0.00073188	1.57e-05	1.16e-05	continuous	30780NA	3	15271042
ENSG00000131378	359350	0.00060686	-6.49e-06	1.14e-05	continuous	30780NA	3	16455307
ENSG00000131379	359350	0.00083557	9.96e-06	1.15e-05	continuous	30780NA	3	14765574
ENSG00000131381	359350	0.000677	-3.35e-05	9.86e-06	continuous	30780NA	3	15126125
ENSG00000131386	359350	0.0006038	-2.18e-05	1.03e-05	continuous	30780NA	3	16244828
ENSG00000131389	359350	0.00079593	1.69e-05	1.23e-05	continuous	30780NA	3	14487467
ENSG00000131398	359350	0.00098805	6.88e-05	9.75e-06	continuous	30780NA	19	50825983
ENSG00000131400	359350	0.00047878	-1.56e-05	1.12e-05	continuous	30780NA	19	50865411
ENSG00000131408	359350	0.0006587	-5.58e-06	1.09e-05	continuous	30780NA	19	50859575
ENSG00000131409	359350	0.0010521	-6.81e-05	1.04e-05	continuous	30780NA	19	51045726
ENSG00000131435	359350	0.00043608	3.81e-05	1.17e-05	continuous	30780NA	5	131601256
ENSG00000131437	359350	0.00044219	-3.44e-05	9.57e-06	continuous	30780NA	5	132050825
ENSG00000131446	359350	0.00086607	-3.26e-05	1.25e-05	continuous	30780NA	5	180230097
ENSG00000131459	359350	0.0006221	-6.87e-05	9.84e-06	continuous	30780NA	5	179754039
ENSG00000131462	359350	0.00047267	-4.1e-06	1.17e-05	continuous	30780NA	17	40764473
ENSG00000131467	359350	0.00027751	-1.39e-05	1.19e-05	continuous	30780NA	17	40986088
ENSG00000131469	359350	3.35e-05	-5.55e-06	6.93e-06	continuous	30780NA	17	41152633
ENSG00000131470	359350	0.00012808	-3.24e-06	6.97e-06	continuous	30780NA	17	40727091
ENSG00000131471	359350	0.0009057	-8.43e-05	1.09e-05	continuous	30780NA	17	41006674
ENSG00000131473	359350	0.00082642	4.61e-06	1.13e-05	continuous	30780NA	17	40054978
ENSG00000131475	359350	0.00019822	-2.12e-05	1.02e-05	continuous	30780NA	17	40928536
ENSG00000131477	359350	0.00024091	5.82e-06	1.5e-05	continuous	30780NA	17	40912762
ENSG00000131480	359350	0.00082338	3.52e-05	1.12e-05	continuous	30780NA	17	40999671
ENSG00000131482	359350	0.00028666	-5.4e-05	1.08e-05	continuous	30780NA	17	41059100
ENSG00000131495	359350	9.76e-05	-1.12e-05	1.16e-05	continuous	30780NA	5	140022848
ENSG00000131503	359350	0.0021347	4.71e-05	9.71e-06	continuous	30780NA	5	139855281
ENSG00000131504	359350	0.0010185	-5.2e-05	1.11e-05	continuous	30780NA	5	140946603
ENSG00000131507	359350	0.00014028	-1.24e-05	8.22e-06	continuous	30780NA	5	141511038
ENSG00000131508	359350	0.00011893	-1.52e-05	1.2e-05	continuous	30780NA	5	138957017
ENSG00000131558	359350	0.00064955	-6.76e-05	1.1e-05	continuous	30780NA	7	133344586
ENSG00000131584	359350	0.0013875	-4.53e-05	1.03e-05	continuous	30780NA	1	1236373
ENSG00000131591	359350	0.00069834	9.74e-06	1.12e-05	continuous	30780NA	1	1034470
ENSG00000131620	359350	0.0010826	-8.47e-06	1.08e-05	continuous	30780NA	11	69980021
ENSG00000131626	359350	0.0011405	-4.05e-05	1.09e-05	continuous	30780NA	11	70173658
ENSG00000131634	359350	0.00035679	-1.25e-06	1.23e-05	continuous	30780NA	16	1592135
ENSG00000131650	359350	0.00063735	-5.7e-05	1.05e-05	continuous	30780NA	16	3016165
ENSG00000131652	359350	0.00045438	1.51e-05	1.26e-05	continuous	30780NA	16	3075892
ENSG00000131653	359350	0.00090876	-1.12e-05	1.23e-05	continuous	30780NA	16	2216915
ENSG00000131668	359350	0.00023482	1.95e-06	1.08e-05	continuous	30780NA	9	96715780
ENSG00000131669	359350	0.00024092	2.31e-05	1.08e-05	continuous	30780NA	9	95890171
ENSG00000131686	359350	0.00038424	2.37e-05	1.22e-05	continuous	30780NA	1	9020539
ENSG00000131697	359350	0.0016864	-4.7e-05	1.05e-05	continuous	30780NA	1	5987702
ENSG00000131711	359350	0.0019121	-8.31e-06	1.01e-05	continuous	30780NA	5	71454228
ENSG00000131730	359350	0.00036899	1.32e-06	1.11e-05	continuous	30780NA	5	80545660
ENSG00000131732	359350	0.00022872	-5.2e-05	1.22e-05	continuous	30780NA	5	80603263
ENSG00000131737	359350	0.0006038	1.87e-05	1.19e-05	continuous	30780NA	17	39536279
ENSG00000131738	359350	0.00057331	-3.53e-05	1.06e-05	continuous	30780NA	17	39522899
ENSG00000131746	359350	0.00086302	-2.29e-05	1.3e-05	continuous	30780NA	17	38644965
ENSG00000131747	359350	0.0011283	1.13e-05	9.97e-06	continuous	30780NA	17	38559485
ENSG00000131748	359350	0.00046353	-1.55e-05	1.12e-05	continuous	30780NA	17	37806528
ENSG00000131759	359350	0.00063736	-5.55e-05	1.31e-05	continuous	30780NA	17	38489269
ENSG00000131771	359350	0.00019212	1.61e-05	9.15e-06	continuous	30780NA	17	37787936
ENSG00000131773	359350	0.00026531	2.53e-05	1.15e-05	continuous	30780NA	8	136569333
ENSG00000131778	359350	0.00076848	1.73e-05	1.12e-05	continuous	30780NA	1	146740867
ENSG00000131779	359350	0.0003263	-2.82e-05	1.12e-05	continuous	30780NA	1	145519991
ENSG00000131781	359350	0.00026531	-3.26e-05	9.08e-06	continuous	30780NA	1	146680815
ENSG00000131788	359350	0.00070139	1.76e-05	1.1e-05	continuous	30780NA	1	145580890
ENSG00000131791	359350	0.00024091	-5.1e-05	9.69e-06	continuous	30780NA	1	146635407
ENSG00000131795	359350	0.00014028	2.7e-05	1.09e-05	continuous	30780NA	1	145510567
ENSG00000131808	359350	0.00013418	4.24e-06	1.12e-05	continuous	30780NA	11	30254686
ENSG00000131844	359350	0.00051536	-2.17e-05	1.11e-05	continuous	30780NA	5	70918823
ENSG00000131845	359350	0.00059771	2.4e-05	1.02e-05	continuous	30780NA	19	57866971
ENSG00000131848	359350	0.0007014	-4.65e-05	1.13e-05	continuous	30780NA	19	56806217
ENSG00000131849	359350	0.00061601	-6.77e-05	1.02e-05	continuous	30780NA	19	58947885
ENSG00000131871	359350	0.0003019	-2.17e-05	1.19e-05	continuous	30780NA	15	101814364
ENSG00000131873	359350	0.00093621	6.95e-05	1.07e-05	continuous	30780NA	15	101754033
ENSG00000131876	359350	0.00033545	8.55e-06	1.44e-05	continuous	30780NA	15	101828601
ENSG00000131899	359350	0.0014851	1.86e-05	1.15e-05	continuous	30780NA	17	18138545
ENSG00000131910	359350	0.00021652	-2.72e-05	1.09e-05	continuous	30780NA	1	27239219
ENSG00000131914	359350	0.00015858	-3.33e-05	6.69e-06	continuous	30780NA	1	26746741
ENSG00000131931	359350	0.00014638	1.08e-05	8.13e-06	continuous	30780NA	8	42695143
ENSG00000131941	359350	0.00037509	4.24e-05	1.12e-05	continuous	30780NA	19	33512647
ENSG00000131943	359350	0.00026836	8.98e-06	1.27e-05	continuous	30780NA	19	30199043
ENSG00000131944	359350	0.00027141	3.76e-05	1.18e-05	continuous	30780NA	19	33466122
ENSG00000131966	359350	0.00021652	-3.64e-06	7.52e-06	continuous	30780NA	14	58684274
ENSG00000131969	359350	0.00038729	9.45e-06	1.08e-05	continuous	30780NA	14	51355283
ENSG00000131979	359350	0.0003141	-1.02e-05	1.23e-05	continuous	30780NA	14	55339148
ENSG00000131981	359350	0.00021347	-5.16e-06	9.58e-06	continuous	30780NA	14	55601477
ENSG00000132000	359350	0.000924	-5.31e-05	1.32e-05	continuous	30780NA	19	14053102
ENSG00000132002	359350	0.00064649	7.8e-06	1e-05	continuous	30780NA	19	14633082
ENSG00000132003	359350	0.0013692	1.2e-05	1.13e-05	continuous	30780NA	19	13924659
ENSG00000132004	359350	0.00062516	-3.09e-05	9.68e-06	continuous	30780NA	19	12803162
ENSG00000132005	359350	0.0013723	2.21e-05	1.06e-05	continuous	30780NA	19	14095101
ENSG00000132010	359350	0.00042693	-6.25e-05	1.25e-05	continuous	30780NA	19	12227440
ENSG00000132016	359350	0.000616	7.47e-06	1.03e-05	continuous	30780NA	19	14005213
ENSG00000132017	359350	0.00076848	-8.54e-06	9.41e-06	continuous	30780NA	19	14067779
ENSG00000132024	359350	0.0010612	3.96e-05	1.12e-05	continuous	30780NA	19	14029353
ENSG00000132026	359350	0.00039644	2.4e-05	1.22e-05	continuous	30780NA	19	12941267
ENSG00000132031	359350	0.00011282	1.96e-05	1.69e-05	continuous	30780NA	2	20202164
ENSG00000132109	359350	0.00059771	-5.89e-06	1.14e-05	continuous	30780NA	11	4410527
ENSG00000132122	359350	0.00044828	-1.89e-05	1.04e-05	continuous	30780NA	1	48849445
ENSG00000132128	359350	0.00090267	-8.61e-05	1.03e-05	continuous	30780NA	1	46748074
ENSG00000132130	359350	0.00043303	-3.33e-05	9.88e-06	continuous	30780NA	17	35298001
ENSG00000132139	359350	0.0010612	-8.28e-05	1.14e-05	continuous	30780NA	17	34075714
ENSG00000132141	359350	0.00047268	-1.54e-06	1.09e-05	continuous	30780NA	17	33281488
ENSG00000132142	359350	0.0020188	-6.97e-05	9.87e-06	continuous	30780NA	17	35604416
ENSG00000132153	359350	0.0015034	-3.56e-05	1.22e-05	continuous	30780NA	3	47868042
ENSG00000132155	359350	0.00057026	-3.9e-05	1.02e-05	continuous	30780NA	3	12665413
ENSG00000132164	359350	0.0006404	-7.56e-05	1.15e-05	continuous	30780NA	3	10920152
ENSG00000132170	359350	0.00061296	-4.84e-05	1.11e-05	continuous	30780NA	3	12402361
ENSG00000132182	359350	0.0025921	-8.36e-05	1.15e-05	continuous	30780NA	3	13409773
ENSG00000132185	359350	0.00043302	-1.3e-05	1.22e-05	continuous	30780NA	1	161680452
ENSG00000132196	359350	0.00026531	1.47e-05	1.03e-05	continuous	30780NA	1	162771550
ENSG00000132199	359350	0.00040557	-2.89e-06	1.16e-05	continuous	30780NA	18	691500
ENSG00000132205	359350	0.0010338	7.32e-05	9.11e-06	continuous	30780NA	18	2881510
ENSG00000132207	359350	9.15e-06	-3.31e-06	5.08e-06	continuous	30780NA	16	30207045
ENSG00000132254	359350	0.0003263	7.37e-05	9.95e-06	continuous	30780NA	11	6499788
ENSG00000132256	359350	0.00038119	-1.89e-05	9.64e-06	continuous	30780NA	11	5822137
ENSG00000132259	359350	0.00044219	1.7e-05	9.53e-06	continuous	30780NA	11	6260827
ENSG00000132274	359350	0.00045438	-3.03e-05	1e-05	continuous	30780NA	11	5734619
ENSG00000132275	359350	0.00054587	-5.6e-05	1.05e-05	continuous	30780NA	11	6620578
ENSG00000132294	359350	0.00046963	3.43e-05	1.02e-05	continuous	30780NA	8	132971112
ENSG00000132297	359350	0.00035069	1.11e-05	9.31e-06	continuous	30780NA	8	133098570
ENSG00000132300	359350	0.00078678	-1.42e-05	1.14e-05	continuous	30780NA	2	86351293
ENSG00000132305	359350	0.00064955	1.64e-05	9.66e-06	continuous	30780NA	2	86396974
ENSG00000132313	359350	0.00017078	-2.4e-05	1.18e-05	continuous	30780NA	2	86433698
ENSG00000132321	359350	0.00075019	1.28e-05	1.3e-05	continuous	30780NA	2	237324490
ENSG00000132323	359350	0.00027751	3.16e-05	9.35e-06	continuous	30780NA	2	239095706
ENSG00000132326	359350	0.001537	-1.28e-05	1.07e-05	continuous	30780NA	2	239175711
ENSG00000132329	359350	0.00018297	-2e-06	1.07e-05	continuous	30780NA	2	238794146
ENSG00000132330	359350	0.00048488	-2.62e-06	9.07e-06	continuous	30780NA	2	238988792
ENSG00000132341	359350	0.00031714	3.45e-06	1.09e-05	continuous	30780NA	12	131359324
ENSG00000132356	359350	0.00044828	-5.07e-06	9.69e-06	continuous	30780NA	5	40778979
ENSG00000132357	359350	0.00072884	2.62e-05	1e-05	continuous	30780NA	5	40850781
ENSG00000132359	359350	0.00044523	-7.07e-06	9.52e-06	continuous	30780NA	17	2810692
ENSG00000132361	359350	0.0023878	-8.01e-05	1.1e-05	continuous	30780NA	17	2604319
ENSG00000132376	359350	0.00057331	-4.74e-05	1.13e-05	continuous	30780NA	17	1409024
ENSG00000132382	359350	0.0020859	7.65e-06	1.11e-05	continuous	30780NA	17	4450559
ENSG00000132383	359350	0.00065565	-5.89e-05	1.11e-05	continuous	30780NA	17	1768186
ENSG00000132386	359350	0.00060075	-4.6e-07	9.77e-06	continuous	30780NA	17	1673061
ENSG00000132388	359350	0.00016773	-9.75e-06	9.48e-06	continuous	30780NA	17	4221239
ENSG00000132394	359350	0.00080813	-3.24e-05	1.09e-05	continuous	30780NA	3	127999891
ENSG00000132405	359350	0.00048793	-2.82e-06	1.25e-05	continuous	30780NA	4	6972907
ENSG00000132406	359350	0.00026531	1.98e-05	1.13e-05	continuous	30780NA	4	4243610
ENSG00000132423	359350	0.00046963	-2.24e-05	1.16e-05	continuous	30780NA	6	99829678
ENSG00000132424	359350	0.00069834	-8.17e-05	1.18e-05	continuous	30780NA	6	99859567
ENSG00000132429	359350	0.00021651	-5.72e-06	1.38e-05	continuous	30780NA	6	105617013
ENSG00000132432	359350	2.13e-05	-2.88e-06	3.92e-06	continuous	30780NA	7	54823805
ENSG00000132434	359350	0.00040254	-6.22e-06	8.5e-06	continuous	30780NA	7	55467288
ENSG00000132436	359350	0.0006404	2.5e-05	1.09e-05	continuous	30780NA	7	50514960
ENSG00000132437	359350	0.00070749	-2.58e-06	1.36e-05	continuous	30780NA	7	50579644
ENSG00000132463	359350	0.00064955	4.78e-05	1.06e-05	continuous	30780NA	4	71693581
ENSG00000132464	359350	0.00084775	7.68e-06	1.04e-05	continuous	30780NA	4	71523497
ENSG00000132465	359350	9.45e-05	-1.83e-06	1.13e-05	continuous	30780NA	4	71534396
ENSG00000132466	359350	0.0022322	7.17e-05	1.08e-05	continuous	30780NA	4	74031804
ENSG00000132467	359350	0.00045743	-3.95e-06	9.96e-06	continuous	30780NA	4	71555232
ENSG00000132470	359350	0.0021804	0.0001083	1.13e-05	continuous	30780NA	17	73735654
ENSG00000132471	359350	0.00028056	2.59e-06	8.22e-06	continuous	30780NA	17	73847184
ENSG00000132475	359350	0.00036899	2.95e-06	1.03e-05	continuous	30780NA	17	73777245
ENSG00000132478	359350	0.0010063	1.32e-05	1.21e-05	continuous	30780NA	17	73801284
ENSG00000132481	359350	0.00095145	2.87e-05	1.13e-05	continuous	30780NA	17	73872449
ENSG00000132485	359350	0.00025006	-2.27e-05	1.24e-05	continuous	30780NA	1	71537977
ENSG00000132507	359350	0.00024701	2.72e-05	1.13e-05	continuous	30780NA	17	7213046
ENSG00000132510	359350	0.002528	-6.79e-05	1.1e-05	continuous	30780NA	17	7750668
ENSG00000132514	359350	0.00023482	1.16e-06	9.15e-06	continuous	30780NA	17	6980741
ENSG00000132517	359350	0.00058246	4.23e-05	1.07e-05	continuous	30780NA	17	4945600
ENSG00000132518	359350	0.0014424	-6.93e-05	1.07e-05	continuous	30780NA	17	7914785
ENSG00000132522	359350	0.00042999	6.69e-06	9.45e-06	continuous	30780NA	17	7216763
ENSG00000132530	359350	0.00017687	-1.62e-05	8.94e-06	continuous	30780NA	17	6668866
ENSG00000132535	359350	0.00075629	-1.26e-05	1.12e-05	continuous	30780NA	17	7108115
ENSG00000132541	359350	8.23e-05	-6.85e-06	9.15e-06	continuous	30780NA	8	99122021
ENSG00000132549	359350	0.0029885	-3e-05	9.61e-06	continuous	30780NA	8	100457651
ENSG00000132554	359350	0.00026531	2.98e-05	1.36e-05	continuous	30780NA	8	101058330
ENSG00000132561	359350	0.00046048	-1.16e-05	1.11e-05	continuous	30780NA	8	98965006
ENSG00000132563	359350	0.00028056	-2.65e-05	1.23e-05	continuous	30780NA	5	137778682
ENSG00000132570	359350	8.23e-05	-7.33e-06	8.25e-06	continuous	30780NA	5	134292123
ENSG00000132581	359350	0.00027751	-1.3e-05	1.38e-05	continuous	30780NA	17	26982291
ENSG00000132589	359350	0.00053062	-6.21e-05	1.07e-05	continuous	30780NA	17	27215525
ENSG00000132591	359350	0.00037204	-8.48e-06	8.8e-06	continuous	30780NA	17	27185021
ENSG00000132600	359350	0.00076544	5.3e-05	9.8e-06	continuous	30780NA	16	68368672
ENSG00000132603	359350	0.00024092	1.78e-05	1.15e-05	continuous	30780NA	16	69375174
ENSG00000132604	359350	0.00056111	4.05e-05	1.02e-05	continuous	30780NA	16	69415969
ENSG00000132612	359350	6.1e-05	2.25e-05	1.22e-05	continuous	30780NA	16	69352104
ENSG00000132613	359350	0.00086911	1.58e-05	8.53e-06	continuous	30780NA	16	70707538
ENSG00000132622	359350	0.00085386	-1.51e-05	1.05e-05	continuous	30780NA	20	3723536
ENSG00000132623	359350	0.00069529	1.56e-05	1.12e-05	continuous	30780NA	20	10002092
ENSG00000132631	359350	0.00010063	1.94e-05	6.19e-06	continuous	30780NA	20	18794702
ENSG00000132635	359350	0.00051232	-4.31e-05	1.2e-05	continuous	30780NA	20	2818898
ENSG00000132639	359350	0.00014638	1.21e-05	1.13e-05	continuous	30780NA	20	10243772
ENSG00000132640	359350	0.00054892	-1.73e-05	1.17e-05	continuous	30780NA	20	11889314
ENSG00000132646	359350	0.00022871	2.69e-05	9.64e-06	continuous	30780NA	20	5101436
ENSG00000132661	359350	8.23e-05	-2.32e-08	8.47e-06	continuous	30780NA	20	23333394
ENSG00000132664	359350	0.00016773	7.45e-07	9.81e-06	continuous	30780NA	20	18456529
ENSG00000132669	359350	0.00085691	2.84e-05	1.06e-05	continuous	30780NA	20	19925133
ENSG00000132670	359350	0.00013418	-4.14e-05	1.37e-05	continuous	30780NA	20	2932276
ENSG00000132671	359350	0.0005794	-2.81e-05	9.24e-06	continuous	30780NA	20	23016686
ENSG00000132676	359350	0.00023482	2.43e-05	8.83e-06	continuous	30780NA	1	155683276
ENSG00000132677	359350	0.00040253	5.98e-05	9.1e-06	continuous	30780NA	1	156347007
ENSG00000132680	359350	0.00049096	7.3e-05	9.72e-06	continuous	30780NA	1	155893513
ENSG00000132681	359350	0.001107	0.00011721	1.03e-05	continuous	30780NA	1	160139064
ENSG00000132688	359350	0.0016772	-3.45e-05	1.05e-05	continuous	30780NA	1	156642872
ENSG00000132692	359350	0.00089961	-4.43e-05	1.01e-05	continuous	30780NA	1	156620253
ENSG00000132693	359350	0.000308	7.06e-06	9.63e-06	continuous	30780NA	1	159683229
ENSG00000132694	359350	0.0014363	-1.21e-05	1.14e-05	continuous	30780NA	1	156959897
ENSG00000132698	359350	0.00018907	-3.9e-06	7.38e-06	continuous	30780NA	1	156035623
ENSG00000132702	359350	0.00051842	-1.06e-05	1.1e-05	continuous	30780NA	1	156592302
ENSG00000132703	359350	0.00024396	3.06e-05	1.22e-05	continuous	30780NA	1	159558135
ENSG00000132704	359350	0.00045439	-3.26e-05	1.08e-05	continuous	30780NA	1	157731223
ENSG00000132718	359350	0.00037204	-3.92e-05	9.9e-06	continuous	30780NA	1	155842145
ENSG00000132740	359350	0.00089657	-5.09e-05	9.52e-06	continuous	30780NA	11	68689690
ENSG00000132744	359350	0.00037509	9.87e-06	1.19e-05	continuous	30780NA	11	67414078
ENSG00000132746	359350	0.00045438	7.01e-05	1.18e-05	continuous	30780NA	11	67439152
ENSG00000132749	359350	0.00047878	1.62e-05	1.04e-05	continuous	30780NA	11	68496970
ENSG00000132763	359350	0.00024701	7.73e-05	1.02e-05	continuous	30780NA	1	45971232
ENSG00000132768	359350	0.00054282	9.48e-06	9.97e-06	continuous	30780NA	1	44437357
ENSG00000132773	359350	0.00041779	3.08e-05	1.01e-05	continuous	30780NA	1	45807495
ENSG00000132780	359350	0.00067089	1.43e-05	1.06e-05	continuous	30780NA	1	46067042
ENSG00000132781	359350	7.32e-05	-1.09e-05	1.27e-05	continuous	30780NA	1	45800489
ENSG00000132792	359350	0.00055197	-6.26e-05	1.21e-05	continuous	30780NA	20	36411470
ENSG00000132793	359350	0.0006709	2.31e-05	1e-05	continuous	30780NA	20	39979391
ENSG00000132801	359350	0.00063125	4.7e-05	1.07e-05	continuous	30780NA	20	44497009
ENSG00000132819	359350	0.00039949	5.88e-05	1.14e-05	continuous	30780NA	20	55975426
ENSG00000132821	359350	0.00023481	2.75e-05	1.07e-05	continuous	30780NA	20	36552626
ENSG00000132823	359350	0.00024091	3.3e-05	1.13e-05	continuous	30780NA	20	42832284
ENSG00000132824	359350	0.00048183	-2.06e-05	1.41e-05	continuous	30780NA	20	43137806
ENSG00000132825	359350	0.00061906	-6.03e-05	1.17e-05	continuous	30780NA	20	58513623
ENSG00000132837	359350	8.54e-05	-3.71e-06	1.09e-05	continuous	30780NA	5	78412650
ENSG00000132840	359350	0.00031105	-4.99e-05	9.57e-06	continuous	30780NA	5	78375415
ENSG00000132842	359350	0.0006404	1.39e-05	1.02e-05	continuous	30780NA	5	77443464
ENSG00000132846	359350	0.00048488	5.17e-05	1.13e-05	continuous	30780NA	5	76375523
ENSG00000132849	359350	0.00084167	-4.72e-05	9.3e-06	continuous	30780NA	1	62418871
ENSG00000132854	359350	0.00090876	4.74e-06	1.13e-05	continuous	30780NA	1	62743868
ENSG00000132855	359350	0.00040864	-4.06e-05	1.05e-05	continuous	30780NA	1	63067494
ENSG00000132872	359350	0.00041472	3.45e-05	1.02e-05	continuous	30780NA	18	40852729
ENSG00000132874	359350	0.00099415	-3.75e-05	1.09e-05	continuous	30780NA	18	43028016
ENSG00000132879	359350	0.00013418	-3.08e-06	1.07e-05	continuous	30780NA	1	11718908
ENSG00000132881	359350	0.0002775	1.62e-05	9.75e-06	continuous	30780NA	1	16560926
ENSG00000132906	359350	0.00051842	-1.84e-06	1.13e-05	continuous	30780NA	1	15835178
ENSG00000132911	359350	0.00038119	-2.89e-05	8.47e-06	continuous	30780NA	5	151792011
ENSG00000132912	359350	0.00038424	-1.23e-05	8.28e-06	continuous	30780NA	5	150113337
ENSG00000132915	359350	0.00065565	0.00011142	1.1e-05	continuous	30780NA	5	149280938
ENSG00000132932	359350	0.0009667	-8.8e-05	1.07e-05	continuous	30780NA	13	26273099
ENSG00000132938	359350	0.00040864	-9.75e-06	1e-05	continuous	30780NA	13	29838320
ENSG00000132950	359350	0.00025006	-7.54e-06	9.45e-06	continuous	30780NA	13	20417699
ENSG00000132952	359350	0.00088132	2.87e-05	9.63e-06	continuous	30780NA	13	31212758
ENSG00000132953	359350	0.00098804	-6.16e-05	1.17e-05	continuous	30780NA	13	21414328
ENSG00000132958	359350	0.0003507	-1.27e-05	9.94e-06	continuous	30780NA	13	20053960
ENSG00000132963	359350	5.18e-05	2.15e-06	1.09e-05	continuous	30780NA	13	29243152
ENSG00000132964	359350	0.0003019	4.41e-05	9.95e-06	continuous	30780NA	13	26903826
ENSG00000132965	359350	0.00017992	-2.13e-05	9.46e-06	continuous	30780NA	13	31324101
ENSG00000132970	359350	0.00061601	-6.71e-06	1.23e-05	continuous	30780NA	13	27197463
ENSG00000132972	359350	0.0011893	-8.6e-05	1.13e-05	continuous	30780NA	13	25396175
ENSG00000132975	359350	0.00040559	-6.15e-07	1.19e-05	continuous	30780NA	13	27332132
ENSG00000133019	359350	0.0006709	2.28e-05	1.23e-05	continuous	30780NA	1	239814308
ENSG00000133020	359350	0.0017199	8.15e-05	1.1e-05	continuous	30780NA	17	10309453
ENSG00000133026	359350	0.001845	-4.03e-05	1.11e-05	continuous	30780NA	17	8455801
ENSG00000133027	359350	0.00024091	-1.43e-05	1.07e-05	continuous	30780NA	17	17451950
ENSG00000133028	359350	0.00035375	-6.78e-05	1.17e-05	continuous	30780NA	17	10592673
ENSG00000133030	359350	0.0011466	-5.71e-05	1.15e-05	continuous	30780NA	17	17033426
ENSG00000133048	359350	0.00039339	3.27e-05	1.16e-05	continuous	30780NA	1	203151968
ENSG00000133055	359350	0.00051232	-5.71e-05	9.66e-06	continuous	30780NA	1	203140940
ENSG00000133056	359350	0.0017047	-6.13e-05	1.08e-05	continuous	30780NA	1	204427804
ENSG00000133059	359350	0.0010399	3.31e-05	1.1e-05	continuous	30780NA	1	205146180
ENSG00000133063	359350	0.00046658	2.31e-05	1.14e-05	continuous	30780NA	1	203212362
ENSG00000133065	359350	0.00057941	-1.45e-05	1.03e-05	continuous	30780NA	1	205770549
ENSG00000133067	359350	0.0011558	-4.83e-05	1.11e-05	continuous	30780NA	1	202225969
ENSG00000133069	359350	0.00091486	5.45e-05	1.09e-05	continuous	30780NA	1	205219888
ENSG00000133083	359350	0.00042084	-1.75e-05	8.57e-06	continuous	30780NA	13	36525461
ENSG00000133101	359350	0.00046963	-2.83e-05	1.05e-05	continuous	30780NA	13	37011493
ENSG00000133103	359350	0.00060685	3.96e-06	1.17e-05	continuous	30780NA	13	40297783
ENSG00000133104	359350	0.00057941	-2.94e-05	1.11e-05	continuous	30780NA	13	36910046
ENSG00000133105	359350	0.00071664	4.92e-05	1.04e-05	continuous	30780NA	13	32345342
ENSG00000133106	359350	0.00027751	-2.65e-06	8.14e-06	continuous	30780NA	13	43513466
ENSG00000133107	359350	0.00087522	4.2e-05	9.49e-06	continuous	30780NA	13	38327668
ENSG00000133110	359350	0.00076543	-2.77e-05	1.3e-05	continuous	30780NA	13	38154851
ENSG00000133111	359350	0.00029275	-2.87e-06	8.26e-06	continuous	30780NA	13	37398301
ENSG00000133112	359350	0.00016468	1.47e-05	7.68e-06	continuous	30780NA	13	45913257
ENSG00000133114	359350	1.83e-05	7.78e-06	5.08e-06	continuous	30780NA	13	45585717
ENSG00000133115	359350	0.00022565	2.1e-05	8.82e-06	continuous	30780NA	13	39552633
ENSG00000133116	359350	0.0011771	-9.04e-05	1.08e-05	continuous	30780NA	13	33615245
ENSG00000133119	359350	0.00026531	8.73e-05	1.14e-05	continuous	30780NA	13	34466441
ENSG00000133121	359350	0.0011924	-4.86e-05	1.13e-05	continuous	30780NA	13	33801020
ENSG00000133193	359350	0.00025006	3.87e-05	1.14e-05	continuous	30780NA	17	71218192
ENSG00000133195	359350	0.00035375	-4.36e-05	1.17e-05	continuous	30780NA	17	70865470
ENSG00000133216	359350	0.0012839	-3.25e-05	1.09e-05	continuous	30780NA	1	23139575
ENSG00000133226	359350	0.0010765	1.36e-05	1.13e-05	continuous	30780NA	1	24978983
ENSG00000133243	359350	0.00071055	5.06e-05	1.21e-05	continuous	30780NA	19	2010164
ENSG00000133247	359350	0.00063735	8.28e-05	1.17e-05	continuous	30780NA	19	55855355
ENSG00000133256	359350	0.0011588	-1.34e-05	1.17e-05	continuous	30780NA	4	641972
ENSG00000133265	359350	0.00043303	-3.04e-05	1.11e-05	continuous	30780NA	19	55782674
ENSG00000133275	359350	0.00072579	4.61e-05	9.02e-06	continuous	30780NA	19	1961263
ENSG00000133302	359350	0.00086302	4.87e-05	1.05e-05	continuous	30780NA	5	94014597
ENSG00000133313	359350	0.00049402	2.91e-05	1.13e-05	continuous	30780NA	18	72175709
ENSG00000133315	359350	0.00013723	4.66e-06	1.2e-05	continuous	30780NA	11	63849804
ENSG00000133317	359350	0.00029276	-3.94e-05	9.47e-06	continuous	30780NA	11	63278901
ENSG00000133318	359350	0.00093316	-9.55e-05	1.15e-05	continuous	30780NA	11	63488141
ENSG00000133321	359350	0.00020127	-3.7e-06	9.43e-06	continuous	30780NA	11	63309108
ENSG00000133328	359350	0.00014333	1.54e-06	8.89e-06	continuous	30780NA	11	63325549
ENSG00000133392	359350	0.0025616	9.5e-05	1.18e-05	continuous	30780NA	16	15873960
ENSG00000133393	359350	0.00012198	-3.12e-06	1.3e-05	continuous	30780NA	16	15971030
ENSG00000133398	359350	0.00018602	-1.8e-05	1.23e-05	continuous	30780NA	5	6375351
ENSG00000133401	359350	0.00041169	-1.55e-05	1e-05	continuous	30780NA	5	31875277
ENSG00000133422	359350	0.00082033	-4.37e-07	1.03e-05	continuous	30780NA	22	31342701
ENSG00000133424	359350	0.00099718	-5.95e-05	1.21e-05	continuous	30780NA	22	33938521
ENSG00000133433	359350	0.00014028	1.63e-05	1.01e-05	continuous	30780NA	22	24301487
ENSG00000133454	359350	0.0021743	4.35e-05	1.03e-05	continuous	30780NA	22	26282559
ENSG00000133460	359350	0.00046962	-1.32e-05	1.09e-05	continuous	30780NA	22	24213693
ENSG00000133466	359350	0.00027141	4.22e-05	1.35e-05	continuous	30780NA	22	37585816
ENSG00000133475	359350	0.00011589	-9.85e-06	1.65e-05	continuous	30780NA	22	21572094
ENSG00000133477	359350	0.00037204	-5.47e-05	1.13e-05	continuous	30780NA	22	40415243
ENSG00000133488	359350	0.00050622	-1.43e-05	1.38e-05	continuous	30780NA	22	30893299
ENSG00000133561	359350	0.00046962	3.49e-05	1.34e-05	continuous	30780NA	7	150325968
ENSG00000133574	359350	0.0003446	1.17e-05	1.09e-05	continuous	30780NA	7	150267703
ENSG00000133597	359350	0.00071665	-7.67e-06	1.11e-05	continuous	30780NA	7	140384507
ENSG00000133606	359350	0.00064954	6.31e-05	1.08e-05	continuous	30780NA	7	140166105
ENSG00000133612	359350	0.0012107	5.45e-05	1.06e-05	continuous	30780NA	7	150812221
ENSG00000133619	359350	0.0010917	-9.62e-06	1.06e-05	continuous	30780NA	7	149421768
ENSG00000133627	359350	0.00035984	-5.19e-05	9.1e-06	continuous	30780NA	7	152504649
ENSG00000133636	359350	0.00017077	-1.89e-05	1.07e-05	continuous	30780NA	12	86272422
ENSG00000133639	359350	0.00028666	-1.99e-05	1.1e-05	continuous	30780NA	12	92537980
ENSG00000133640	359350	0.0011161	9.28e-05	8.95e-06	continuous	30780NA	12	85543547
ENSG00000133641	359350	0.00025311	-1.59e-05	1.09e-05	continuous	30780NA	12	88435780
ENSG00000133657	359350	0.00088436	4.17e-06	1.05e-05	continuous	30780NA	3	194171247
ENSG00000133661	359350	0.00030495	-1.91e-05	1.06e-05	continuous	30780NA	10	81719933
ENSG00000133665	359350	0.00013113	-3.6e-07	1.1e-05	continuous	30780NA	10	82116165
ENSG00000133678	359350	0.00012808	-8.44e-06	1.22e-05	continuous	30780NA	10	81845358
ENSG00000133687	359350	0.00085081	2.76e-05	1.09e-05	continuous	30780NA	12	29795733
ENSG00000133703	359350	0.00017688	1.2e-06	1.07e-05	continuous	30780NA	12	25380797
ENSG00000133704	359350	0.00075018	5.56e-05	1.05e-05	continuous	30780NA	12	30815421
ENSG00000133706	359350	0.00090266	4.51e-05	9.79e-06	continuous	30780NA	5	145527412
ENSG00000133710	359350	0.0007075	-2.31e-05	9.65e-06	continuous	30780NA	5	147461049
ENSG00000133731	359350	0.00025921	5.09e-07	9.44e-06	continuous	30780NA	8	82584562
ENSG00000133739	359350	0.00080204	-6.52e-05	1.08e-05	continuous	30780NA	8	86038847
ENSG00000133740	359350	0.00022567	5.25e-06	8.65e-06	continuous	30780NA	8	86109424
ENSG00000133742	359350	0.00017077	-2.6e-05	8.5e-06	continuous	30780NA	8	86265540
ENSG00000133773	359350	0.00037509	1.71e-05	1.15e-05	continuous	30780NA	12	82685022
ENSG00000133789	359350	0.00055196	7.58e-05	1.28e-05	continuous	30780NA	11	9730081
ENSG00000133794	359350	0.00054281	-2.29e-05	1.15e-05	continuous	30780NA	11	13353506
ENSG00000133800	359350	0.00026226	-1.93e-05	1.3e-05	continuous	30780NA	11	10605875
ENSG00000133805	359350	0.00082032	6.42e-05	1.04e-05	continuous	30780NA	11	10429493
ENSG00000133812	359350	0.0011558	1.46e-05	1.03e-05	continuous	30780NA	11	10057984
ENSG00000133816	359350	0.0012534	5.81e-05	1.08e-05	continuous	30780NA	11	12200439
ENSG00000133818	359350	0.00019517	5.86e-05	8.96e-06	continuous	30780NA	11	14342762
ENSG00000133835	359350	0.00071664	2.55e-06	1.25e-05	continuous	30780NA	5	118880516
ENSG00000133858	359350	0.0014302	-0.0001058	1.03e-05	continuous	30780NA	12	72032379
ENSG00000133863	359350	0.0024335	-0.000174	1.02e-05	continuous	30780NA	8	30718591
ENSG00000133872	359350	0.00034765	-2.32e-05	1e-05	continuous	30780NA	8	29930626
ENSG00000133874	359350	0.00010368	1.97e-06	1.09e-05	continuous	30780NA	8	33414958
ENSG00000133878	359350	0.00022872	-3.37e-05	9.72e-06	continuous	30780NA	8	33453240
ENSG00000133884	359350	0.00039644	-1.63e-05	1e-05	continuous	30780NA	11	65110973
ENSG00000133895	359350	0.00082642	4.89e-05	1.15e-05	continuous	30780NA	11	64574874
ENSG00000133935	359350	7.93e-05	-3.03e-06	6.57e-06	continuous	30780NA	14	76121833
ENSG00000133937	359350	0.00038119	1.85e-05	1.03e-05	continuous	30780NA	14	95235558
ENSG00000133943	359350	0.00065565	-1.73e-05	1.23e-05	continuous	30780NA	14	91609327
ENSG00000133958	359350	0.0021011	3.42e-05	1.12e-05	continuous	30780NA	14	93986894
ENSG00000133961	359350	0.00060076	-1.86e-05	1.08e-05	continuous	30780NA	14	73836082
ENSG00000133962	359350	0.00092401	7.42e-05	1.23e-05	continuous	30780NA	14	92147046
ENSG00000133980	359350	0.00075933	2.65e-05	1.01e-05	continuous	30780NA	14	74798242
ENSG00000133983	359350	0.00010673	9.61e-06	9.15e-06	continuous	30780NA	14	70809123
ENSG00000133985	359350	0.00037815	3.89e-06	1.12e-05	continuous	30780NA	14	71125291
ENSG00000133997	359350	0.00019212	-4.73e-05	1.11e-05	continuous	30780NA	14	71057679
ENSG00000134001	359350	0.00018297	2.01e-05	9.86e-06	continuous	30780NA	14	67839974
ENSG00000134013	359350	0.00098805	-2.9e-05	1.09e-05	continuous	30780NA	8	23218772
ENSG00000134014	359350	0.00036289	-2.43e-05	8.84e-06	continuous	30780NA	8	27997932
ENSG00000134020	359350	0.00019822	1.16e-05	9.9e-06	continuous	30780NA	8	22714141
ENSG00000134028	359350	0.00031715	-1.22e-06	9.97e-06	continuous	30780NA	8	24252662
ENSG00000134030	359350	0.00071662	5.71e-05	1.1e-05	continuous	30780NA	18	46227503
ENSG00000134042	359350	0.0002958	3.76e-05	1.23e-05	continuous	30780NA	18	48338173
ENSG00000134046	359350	0.00060076	2.69e-05	1.17e-05	continuous	30780NA	18	51715119
ENSG00000134056	359350	4.88e-05	4.74e-06	9.53e-06	continuous	30780NA	5	68519772
ENSG00000134057	359350	0.00025921	9.64e-06	7.35e-06	continuous	30780NA	5	68468455
ENSG00000134058	359350	0.00019212	1.11e-05	8.08e-06	continuous	30780NA	5	68551959
ENSG00000134061	359350	0.00051841	2.35e-05	1.13e-05	continuous	30780NA	5	66485365
ENSG00000134070	359350	0.00066174	5.89e-05	1.04e-05	continuous	30780NA	3	10245988
ENSG00000134072	359350	0.00036289	3.36e-06	1.1e-05	continuous	30780NA	3	9805351
ENSG00000134077	359350	0.00044218	-2.69e-05	9.53e-06	continuous	30780NA	3	9416501
ENSG00000134086	359350	0.00036289	-1.38e-05	1.21e-05	continuous	30780NA	3	10188298
ENSG00000134107	359350	0.00056721	-5.02e-05	1.07e-05	continuous	30780NA	3	5023905
ENSG00000134108	359350	0.00015553	-2.6e-05	8.43e-06	continuous	30780NA	3	5193251
ENSG00000134109	359350	0.00088436	1.03e-05	1.08e-05	continuous	30780NA	3	5245487
ENSG00000134115	359350	0.0011893	3.86e-05	1.07e-05	continuous	30780NA	3	1290081
ENSG00000134121	359350	0.0011771	2.4e-05	1.05e-05	continuous	30780NA	3	344685
ENSG00000134138	359350	0.00010978	9.14e-06	8.81e-06	continuous	30780NA	15	37287455
ENSG00000134146	359350	0.00015858	5.19e-05	1.03e-05	continuous	30780NA	15	35673970
ENSG00000134152	359350	0.00016162	-4.48e-05	9.95e-06	continuous	30780NA	15	34467586
ENSG00000134153	359350	0.00023786	-4.8e-06	9.77e-06	continuous	30780NA	15	34385184
ENSG00000134160	359350	0.0015827	-1.97e-05	1.08e-05	continuous	30780NA	15	31373370
ENSG00000134183	359350	0.00024396	-1.45e-05	9.53e-06	continuous	30780NA	1	110150784
ENSG00000134186	359350	0.00052147	-1.94e-05	1.19e-05	continuous	30780NA	1	109239685
ENSG00000134193	359350	0.00016162	-3.3e-05	1.31e-05	continuous	30780NA	1	120345462
ENSG00000134198	359350	0.00027141	3.21e-05	1.07e-05	continuous	30780NA	1	115611377
ENSG00000134200	359350	9.15e-05	1.19e-05	1.24e-05	continuous	30780NA	1	115574678
ENSG00000134201	359350	0.00014638	-1.33e-05	1.14e-05	continuous	30780NA	1	110286457
ENSG00000134202	359350	0.00014638	-1.08e-05	1.02e-05	continuous	30780NA	1	110280469
ENSG00000134207	359350	0.00047877	-7.13e-05	1.12e-05	continuous	30780NA	1	114664227
ENSG00000134215	359350	0.00070749	-4.43e-05	1.21e-05	continuous	30780NA	1	108310774
ENSG00000134216	359350	0.00061905	-8.03e-05	1.17e-05	continuous	30780NA	1	111848336
ENSG00000134222	359350	0.00033849	2.9e-05	1.33e-05	continuous	30780NA	1	109823993
ENSG00000134240	359350	0.00049707	5.85e-05	9.78e-06	continuous	30780NA	1	120301074
ENSG00000134242	359350	0.00061601	-4.36e-05	1.05e-05	continuous	30780NA	1	114385407
ENSG00000134243	359350	0.00065563	-2.54e-05	9.86e-06	continuous	30780NA	1	109896383
ENSG00000134245	359350	0.00041779	-6.45e-06	1.08e-05	continuous	30780NA	1	113040975
ENSG00000134247	359350	0.0011802	-1.34e-05	1.14e-05	continuous	30780NA	1	117492830
ENSG00000134248	359350	0.00014028	-2.32e-05	7.96e-06	continuous	30780NA	1	110947218
ENSG00000134250	359350	0.0020493	-0.0001455	1.07e-05	continuous	30780NA	1	120533208
ENSG00000134253	359350	0.00051842	-9.37e-06	1.02e-05	continuous	30780NA	1	117659446
ENSG00000134255	359350	0.00037814	1.57e-05	9.84e-06	continuous	30780NA	1	111704987
ENSG00000134256	359350	0.00086606	2.63e-05	1.14e-05	continuous	30780NA	1	117561775
ENSG00000134258	359350	0.00022261	2.31e-05	9.73e-06	continuous	30780NA	1	117719883
ENSG00000134259	359350	0.00027446	-2.12e-05	1.06e-05	continuous	30780NA	1	115854698
ENSG00000134262	359350	0.00070139	3.6e-05	1.13e-05	continuous	30780NA	1	114442597
ENSG00000134265	359350	0.00025006	1.17e-05	1.11e-05	continuous	30780NA	18	10539330
ENSG00000134278	359350	0.00082033	-2.65e-05	9.94e-06	continuous	30780NA	18	12552322
ENSG00000134283	359350	0.00048487	-9.27e-05	1.18e-05	continuous	30780NA	12	42742883
ENSG00000134285	359350	0.00017992	3.06e-05	1.03e-05	continuous	30780NA	12	49317779
ENSG00000134287	359350	3.96e-05	-1.89e-05	7.27e-06	continuous	30780NA	12	49340420
ENSG00000134291	359350	0.00021957	2.78e-05	1e-05	continuous	30780NA	12	48360007
ENSG00000134294	359350	0.00056417	-4.54e-05	1.2e-05	continuous	30780NA	12	46759311
ENSG00000134308	359350	0.00039338	-2.26e-05	1.16e-05	continuous	30780NA	2	9747622
ENSG00000134313	359350	0.0014394	-8.85e-07	1.09e-05	continuous	30780NA	2	8921584
ENSG00000134317	359350	0.00046658	8.32e-06	1.07e-05	continuous	30780NA	2	10113876
ENSG00000134318	359350	0.00097584	-5.69e-05	1.04e-05	continuous	30780NA	2	11404172
ENSG00000134321	359350	0.00031714	-3.79e-05	1.28e-05	continuous	30780NA	2	7022154
ENSG00000134323	359350	0.00078068	-1.04e-05	1.17e-05	continuous	30780NA	2	16083908
ENSG00000134324	359350	0.00086912	8.87e-05	1.06e-05	continuous	30780NA	2	11892628
ENSG00000134326	359350	0.00071359	3.21e-05	1.09e-05	continuous	30780NA	2	6993734
ENSG00000134330	359350	0.00030496	2.86e-06	1.01e-05	continuous	30780NA	2	9625230
ENSG00000134333	359350	0.00027751	-1.92e-05	9.62e-06	continuous	30780NA	11	18422954
ENSG00000134339	359350	0.00015248	-8.21e-06	1.33e-05	continuous	30780NA	11	18265480
ENSG00000134343	359350	0.00090876	3.49e-05	1.14e-05	continuous	30780NA	11	26447832
ENSG00000134352	359350	0.00062211	2.38e-05	1.02e-05	continuous	30780NA	5	55260872
ENSG00000134363	359350	0.00039643	3.87e-05	1.47e-05	continuous	30780NA	5	52779602
ENSG00000134365	359350	0.00060381	1.44e-05	1.14e-05	continuous	30780NA	1	196853737
ENSG00000134369	359350	0.001912	-3.05e-05	1.02e-05	continuous	30780NA	1	201694257
ENSG00000134371	359350	0.00035984	-4.53e-05	8.58e-06	continuous	30780NA	1	193157089
ENSG00000134375	359350	0.00015553	-6.57e-06	9.39e-06	continuous	30780NA	1	201932204
ENSG00000134376	359350	0.0014302	-1e-05	1.15e-05	continuous	30780NA	1	197309089
ENSG00000134389	359350	0.00037509	-7.91e-06	1.17e-05	continuous	30780NA	1	196962736
ENSG00000134398	359350	0.0011924	6.43e-05	9.73e-06	continuous	30780NA	16	23713234
ENSG00000134419	359350	9.15e-06	2.58e-07	5.08e-06	continuous	30780NA	16	18797161
ENSG00000134438	359350	0.00059466	-1.44e-05	1.03e-05	continuous	30780NA	18	56937793
ENSG00000134440	359350	0.00041169	-2.14e-05	9.74e-06	continuous	30780NA	18	55278667
ENSG00000134443	359350	0.00018907	-2.04e-05	1.16e-05	continuous	30780NA	18	56892703
ENSG00000134444	359350	0.00096975	8.39e-06	1.03e-05	continuous	30780NA	18	59914423
ENSG00000134452	359350	0.0010521	-0.0001009	9.91e-06	continuous	30780NA	10	5955546
ENSG00000134453	359350	0.00038424	1.68e-06	9.39e-06	continuous	30780NA	10	6145185
ENSG00000134460	359350	0.00021042	-1.7e-06	9.33e-06	continuous	30780NA	10	6078470
ENSG00000134461	359350	0.00055501	2.53e-05	1.17e-05	continuous	30780NA	10	5917725
ENSG00000134463	359350	0.00025921	1.07e-05	1.12e-05	continuous	30780NA	10	11795217
ENSG00000134470	359350	0.00047573	-6.63e-06	1.2e-05	continuous	30780NA	10	6005503
ENSG00000134480	359350	0.0003019	4.95e-05	1.16e-05	continuous	30780NA	5	86698074
ENSG00000134489	359350	0.00026531	2.2e-05	1.1e-05	continuous	30780NA	18	22050257
ENSG00000134490	359350	0.00022567	-1.15e-06	9.64e-06	continuous	30780NA	18	20897517
ENSG00000134504	359350	0.00023481	2.28e-05	1.22e-05	continuous	30780NA	18	24136120
ENSG00000134508	359350	0.00091791	-4.54e-05	1.29e-05	continuous	30780NA	18	20777480
ENSG00000134516	359350	0.00089656	3.63e-05	1.03e-05	continuous	30780NA	5	169287319
ENSG00000134531	359350	0.00015248	1.37e-05	1.07e-05	continuous	30780NA	12	13359679
ENSG00000134532	359350	0.00075933	-2.64e-05	1.1e-05	continuous	30780NA	12	23893203
ENSG00000134533	359350	0.00010673	7.31e-06	6.53e-06	continuous	30780NA	12	15381163
ENSG00000134538	359350	0.00050927	-4.29e-05	1.08e-05	continuous	30780NA	12	21338158
ENSG00000134539	359350	0.00010368	1.08e-05	1.45e-05	continuous	30780NA	12	10424254
ENSG00000134545	359350	0.00010369	1.49e-06	6.28e-06	continuous	30780NA	12	10601074
ENSG00000134548	359350	7.01e-05	-4.52e-06	9.41e-06	continuous	30780NA	12	21684776
ENSG00000134551	359350	0.00016467	-3.17e-06	1.15e-05	continuous	30780NA	12	11083388
ENSG00000134569	359350	0.0016833	0.00013802	1.04e-05	continuous	30780NA	11	46909306
ENSG00000134571	359350	0.0015065	2.91e-05	1.19e-05	continuous	30780NA	11	47363605
ENSG00000134574	359350	0.0003141	-4.47e-05	1.07e-05	continuous	30780NA	11	47248630
ENSG00000134575	359350	0.00053062	-6.48e-05	1.2e-05	continuous	30780NA	11	47265655
ENSG00000134627	359350	0.00078983	5e-05	1.13e-05	continuous	30780NA	11	94315797
ENSG00000134640	359350	0.00053367	-4.41e-05	1.1e-05	continuous	30780NA	11	92710559
ENSG00000134644	359350	0.00088437	5.28e-05	1.1e-05	continuous	30780NA	1	31471596
ENSG00000134668	359350	0.0011039	2.05e-05	1.02e-05	continuous	30780NA	1	32268838
ENSG00000134684	359350	0.00020127	2.22e-05	1.16e-05	continuous	30780NA	1	33262297
ENSG00000134684	359350	0.00029885	2.5e-05	1.2e-05	continuous	30780NA	1	33262297
ENSG00000134686	359350	0.0011649	-1.2e-05	1.18e-05	continuous	30780NA	1	33842939
ENSG00000134690	359350	0.00012503	2.32e-05	1.21e-05	continuous	30780NA	1	38166741
ENSG00000134697	359350	0.00055197	3.14e-05	9.65e-06	continuous	30780NA	1	38046977
ENSG00000134698	359350	0.00058855	-4.64e-05	1.08e-05	continuous	30780NA	1	36298632
ENSG00000134709	359350	0.00052452	1.51e-05	1.05e-05	continuous	30780NA	1	60311254
ENSG00000134716	359350	0.00039949	1.67e-05	9.71e-06	continuous	30780NA	1	60375721
ENSG00000134717	359350	0.00011588	5.43e-06	1.44e-05	continuous	30780NA	1	52539093
ENSG00000134744	359350	0.0013021	-8.01e-06	1.09e-05	continuous	30780NA	1	52946557
ENSG00000134748	359350	0.00032325	-1.14e-05	1.27e-05	continuous	30780NA	1	52878374
ENSG00000134755	359350	0.00086912	-6.49e-05	1.06e-05	continuous	30780NA	18	28664159
ENSG00000134757	359350	0.00087217	2.53e-05	9.38e-06	continuous	30780NA	18	29043212
ENSG00000134758	359350	0.00019822	3.19e-05	8.4e-06	continuous	30780NA	18	29691671
ENSG00000134759	359350	0.00071054	5.5e-05	1.12e-05	continuous	30780NA	18	33733658
ENSG00000134760	359350	0.00083862	-2.69e-05	9.39e-06	continuous	30780NA	18	28917522
ENSG00000134762	359350	0.00012198	8.06e-06	1.05e-05	continuous	30780NA	18	28596378
ENSG00000134765	359350	0.00088742	-8.61e-05	9.88e-06	continuous	30780NA	18	28726009
ENSG00000134769	359350	0.00073189	5.72e-05	1.16e-05	continuous	30780NA	18	32272531
ENSG00000134775	359350	0.0018053	-1.62e-06	1.09e-05	continuous	30780NA	18	34118848
ENSG00000134779	359350	0.00029275	2.35e-05	1.19e-05	continuous	30780NA	18	34384573
ENSG00000134780	359350	0.0012717	6.12e-05	1.17e-05	continuous	30780NA	11	61481189
ENSG00000134802	359350	0.0003629	-4.61e-06	1.03e-05	continuous	30780NA	11	57184740
ENSG00000134809	359350	8.84e-05	3e-06	1.13e-05	continuous	30780NA	11	57297106
ENSG00000134812	359350	0.0003324	5.8e-05	9.54e-06	continuous	30780NA	11	59604858
ENSG00000134815	359350	0.0016162	-8.12e-05	1.2e-05	continuous	30780NA	19	47869250
ENSG00000134817	359350	0.00042693	5.23e-05	1.02e-05	continuous	30780NA	11	57002880
ENSG00000134824	359350	0.00042388	1.03e-05	1.23e-05	continuous	30780NA	11	61597639
ENSG00000134825	359350	0.00010368	-2.55e-06	1.38e-05	continuous	30780NA	11	61548124
ENSG00000134827	359350	0.0003446	-3.78e-05	9.63e-06	continuous	30780NA	11	59627161
ENSG00000134830	359350	0.00048488	3.59e-05	9.61e-06	continuous	30780NA	19	47841005
ENSG00000134851	359350	0.00035983	-5.85e-05	1.23e-05	continuous	30780NA	4	56290844
ENSG00000134852	359350	0.00056722	-1.11e-05	9.38e-06	continuous	30780NA	4	56353688
ENSG00000134853	359350	0.00045438	-1.66e-05	9.84e-06	continuous	30780NA	4	55129839
ENSG00000134864	359350	0.00026531	2.14e-05	1.13e-05	continuous	30780NA	13	101212796
ENSG00000134871	359350	0.0020096	3.98e-05	1.12e-05	continuous	30780NA	13	111061767
ENSG00000134873	359350	0.00024396	-7.85e-06	1.26e-05	continuous	30780NA	13	96158936
ENSG00000134874	359350	0.00067394	-5.16e-05	1.02e-05	continuous	30780NA	13	96263707
ENSG00000134882	359350	0.00045133	-3.81e-05	1.27e-05	continuous	30780NA	13	99945858
ENSG00000134884	359350	0.00025616	-3.22e-05	7.55e-06	continuous	30780NA	13	107207267
ENSG00000134897	359350	0.0003324	5.22e-05	8.92e-06	continuous	30780NA	13	103472642
ENSG00000134899	359350	3.05e-05	1.56e-05	4.27e-06	continuous	30780NA	13	103512770
ENSG00000134900	359350	0.0012442	4.82e-05	1.11e-05	continuous	30780NA	13	103290437
ENSG00000134901	359350	0.00033545	1.18e-05	1.01e-05	continuous	30780NA	13	103443994
ENSG00000134905	359350	0.00068005	3.05e-05	1.24e-05	continuous	30780NA	13	111329855
ENSG00000134909	359350	0.0014943	3.67e-05	9.45e-06	continuous	30780NA	11	128992087
ENSG00000134910	359350	0.0006404	7.12e-06	1.17e-05	continuous	30780NA	11	125478359
ENSG00000134917	359350	0.0012168	4.46e-05	1.15e-05	continuous	30780NA	11	130286854
ENSG00000134940	359350	0.00012503	-1.92e-05	1e-05	continuous	30780NA	11	125546218
ENSG00000134954	359350	0.00054587	3.41e-05	1.13e-05	continuous	30780NA	11	128393055
ENSG00000134955	359350	0.00051232	4.51e-05	1.07e-05	continuous	30780NA	11	124946047
ENSG00000134962	359350	0.00088741	1.13e-06	1.03e-05	continuous	30780NA	4	39430815
ENSG00000134970	359350	0.00022262	-4.74e-06	9.82e-06	continuous	30780NA	5	114958947
ENSG00000134982	359350	0.0023847	6.29e-05	1.13e-05	continuous	30780NA	5	112112566
ENSG00000134986	359350	0.00012198	1.02e-05	9.45e-06	continuous	30780NA	5	111165740
ENSG00000134987	359350	0.00093925	-6.77e-06	1.01e-05	continuous	30780NA	5	110446807
ENSG00000134996	359350	0.00016468	2.5e-05	7.79e-06	continuous	30780NA	9	77732820
ENSG00000135002	359350	0.00010368	-3.86e-05	9.51e-06	continuous	30780NA	9	79004933
ENSG00000135018	359350	0.00053062	2.16e-05	1.05e-05	continuous	30780NA	9	86298998
ENSG00000135040	359350	0.00023176	5.5e-05	1.2e-05	continuous	30780NA	9	88596637
ENSG00000135045	359350	0.00029885	2.91e-05	1.01e-05	continuous	30780NA	9	77564650
ENSG00000135046	359350	0.00035984	-7.75e-06	1.28e-05	continuous	30780NA	9	75775991
ENSG00000135047	359350	0.00037509	2.23e-05	1.2e-05	continuous	30780NA	9	90343371
ENSG00000135048	359350	0.0011771	-1.05e-05	1.12e-05	continuous	30780NA	9	74364944
ENSG00000135049	359350	0.0012046	8.9e-05	1.16e-05	continuous	30780NA	9	88259200
ENSG00000135052	359350	0.00036289	3.1e-05	1.12e-05	continuous	30780NA	9	88678075
ENSG00000135063	359350	0.00072579	2.7e-05	1.01e-05	continuous	30780NA	9	71973430
ENSG00000135069	359350	0.00044523	-4.82e-05	1.28e-05	continuous	30780NA	9	80928534
ENSG00000135070	359350	0.00015248	1.56e-06	1.04e-05	continuous	30780NA	9	88888569
ENSG00000135074	359350	0.00085997	-6.83e-05	9.47e-06	continuous	30780NA	5	156912663
ENSG00000135077	359350	0.0003263	2.49e-05	1.13e-05	continuous	30780NA	5	156541362
ENSG00000135083	359350	0.00063125	5.44e-05	1.07e-05	continuous	30780NA	5	159725531
ENSG00000135090	359350	0.00068004	4.49e-05	1.09e-05	continuous	30780NA	12	118699178
ENSG00000135093	359350	0.00044828	2.63e-05	1.05e-05	continuous	30780NA	12	109493363
ENSG00000135094	359350	0.00028971	5.06e-05	8.96e-06	continuous	30780NA	12	113847178
ENSG00000135097	359350	0.0005916	6.82e-06	1.17e-05	continuous	30780NA	12	120793058
ENSG00000135100	359350	0.00084472	7.18e-05	1.24e-05	continuous	30780NA	12	121428331
ENSG00000135108	359350	0.00063735	-4.98e-05	9.53e-06	continuous	30780NA	12	117604741
ENSG00000135111	359350	0.0010856	-4.93e-06	1.06e-05	continuous	30780NA	12	115115014
ENSG00000135114	359350	0.00054891	-2.56e-05	1.01e-05	continuous	30780NA	12	121467570
ENSG00000135116	359350	0.00017077	-3.3e-05	7.84e-06	continuous	30780NA	12	117306598
ENSG00000135119	359350	0.00046963	8.03e-06	9.11e-06	continuous	30780NA	12	117233766
ENSG00000135124	359350	0.00043914	-3.01e-05	1.13e-05	continuous	30780NA	12	121659785
ENSG00000135127	359350	0.00043608	7.23e-06	1.23e-05	continuous	30780NA	12	120479986
ENSG00000135144	359350	0.0010033	5.04e-05	1.1e-05	continuous	30780NA	12	113515174
ENSG00000135148	359350	0.00044522	5.93e-05	1.08e-05	continuous	30780NA	12	112577356
ENSG00000135164	359350	0.00059162	7.01e-05	8.21e-06	continuous	30780NA	7	86803665
ENSG00000135175	359350	5.79e-05	2.35e-07	5.94e-06	continuous	30780NA	7	97617239
ENSG00000135185	359350	0.00012808	-1.62e-05	1.16e-05	continuous	30780NA	7	86837691
ENSG00000135205	359350	0.00084167	4.03e-05	1.07e-05	continuous	30780NA	7	76855301
ENSG00000135211	359350	8.84e-05	-1.76e-05	1.04e-05	continuous	30780NA	7	77425471
ENSG00000135213	359350	0.0010429	2.65e-05	1.17e-05	continuous	30780NA	7	75080807
ENSG00000135218	359350	0.00021957	5.84e-05	7.2e-06	continuous	30780NA	7	80153742
ENSG00000135220	359350	0.00045743	5.05e-05	9.64e-06	continuous	30780NA	4	69805845
ENSG00000135222	359350	0.00022872	1.31e-05	1.08e-05	continuous	30780NA	4	70823850
ENSG00000135226	359350	0.00077763	-2.95e-05	1.56e-05	continuous	30780NA	4	70153493
ENSG00000135241	359350	0.00060991	6.55e-05	1.06e-05	continuous	30780NA	7	108160488
ENSG00000135245	359350	7.62e-05	2.16e-06	1.62e-05	continuous	30780NA	7	128097188
ENSG00000135248	359350	0.00023786	-3.56e-05	1.06e-05	continuous	30780NA	7	128360456
ENSG00000135249	359350	0.00058246	-5.89e-05	1.02e-05	continuous	30780NA	7	105190328
ENSG00000135250	359350	0.0006343	-5.47e-05	1.14e-05	continuous	30780NA	7	104895453
ENSG00000135269	359350	0.00044218	3.25e-05	1.02e-05	continuous	30780NA	7	115874692
ENSG00000135272	359350	0.00024396	-7.5e-06	1.12e-05	continuous	30780NA	7	114610733
ENSG00000135297	359350	0.0006038	5.99e-05	1.08e-05	continuous	30780NA	6	74195130
ENSG00000135298	359350	0.00051233	3.52e-05	9.08e-06	continuous	30780NA	6	69722331
ENSG00000135299	359350	0.00075323	7.43e-05	1.05e-05	continuous	30780NA	6	90243221
ENSG00000135312	359350	0.00044523	-2.49e-05	1.09e-05	continuous	30780NA	6	78172719
ENSG00000135314	359350	0.00011283	-2.13e-05	1.26e-05	continuous	30780NA	6	73985563
ENSG00000135315	359350	0.00096061	-9.25e-05	1.07e-05	continuous	30780NA	6	84885657
ENSG00000135316	359350	0.00047573	7.58e-05	1.06e-05	continuous	30780NA	6	86335782
ENSG00000135317	359350	0.00080812	-3.81e-05	1.23e-05	continuous	30780NA	6	86259544
ENSG00000135318	359350	0.00049708	-5.17e-05	9.07e-06	continuous	30780NA	6	86182655
ENSG00000135324	359350	0.00025311	2.44e-06	1.16e-05	continuous	30780NA	6	84772038
ENSG00000135333	359350	0.0010429	-3.13e-05	1.12e-05	continuous	30780NA	6	94039502
ENSG00000135334	359350	0.00022872	-1.16e-05	8.5e-06	continuous	30780NA	6	88398359
ENSG00000135336	359350	0.00049708	1.85e-05	1.14e-05	continuous	30780NA	6	88338504
ENSG00000135338	359350	0.00043608	4.66e-06	7.44e-06	continuous	30780NA	6	80220942
ENSG00000135341	359350	0.00032935	1.85e-05	9.04e-06	continuous	30780NA	6	91260028
ENSG00000135346	359350	0.00010673	-2.68e-06	7.93e-06	continuous	30780NA	6	87800020
ENSG00000135355	359350	0.00052147	2.43e-06	1.09e-05	continuous	30780NA	6	90605014
ENSG00000135362	359350	0.00037204	-5.25e-05	1.05e-05	continuous	30780NA	11	36402296
ENSG00000135363	359350	0.00026531	-1.13e-05	1.04e-05	continuous	30780NA	11	33896979
ENSG00000135365	359350	0.00052757	2.26e-05	9.4e-06	continuous	30780NA	11	46046928
ENSG00000135372	359350	0.0010368	-0.0001047	1.1e-05	continuous	30780NA	11	34148183
ENSG00000135373	359350	0.00033544	2.21e-05	1.21e-05	continuous	30780NA	11	34662622
ENSG00000135374	359350	0.00019822	1.08e-05	9.43e-06	continuous	30780NA	11	34517846
ENSG00000135378	359350	0.00018602	-4.98e-05	1.03e-05	continuous	30780NA	11	32865579
ENSG00000135387	359350	0.00072883	-3.51e-05	1.13e-05	continuous	30780NA	11	34097967
ENSG00000135390	359350	0.00010978	3.73e-05	7.45e-06	continuous	30780NA	12	54048851
ENSG00000135392	359350	0.00038119	-4.06e-05	1.02e-05	continuous	30780NA	12	56219676
ENSG00000135404	359350	0.00029884	-1.24e-05	1.35e-05	continuous	30780NA	12	56121299
ENSG00000135406	359350	0.00045438	-2.34e-05	9.43e-06	continuous	30780NA	12	49689750
ENSG00000135407	359350	0.000677	-5.7e-05	9.81e-06	continuous	30780NA	12	58201823
ENSG00000135409	359350	0.00056111	2.59e-05	1.14e-05	continuous	30780NA	12	53821479
ENSG00000135413	359350	0.00012808	6.83e-06	9.44e-06	continuous	30780NA	12	55026637
ENSG00000135414	359350	0.0003568	1.29e-05	1.18e-05	continuous	30780NA	12	56143988
ENSG00000135423	359350	0.00035374	4.62e-05	9.78e-06	continuous	30780NA	12	56873467
ENSG00000135424	359350	0.0010582	-7.4e-05	1.06e-05	continuous	30780NA	12	56094090
ENSG00000135426	359350	0.00049707	-1.48e-05	1.17e-05	continuous	30780NA	12	55360166
ENSG00000135436	359350	0.00081118	-6.49e-05	9.86e-06	continuous	30780NA	12	49988045
ENSG00000135437	359350	0.00029886	-3.59e-05	1.06e-05	continuous	30780NA	12	56116320
ENSG00000135439	359350	0.0016071	6.37e-05	1.11e-05	continuous	30780NA	12	58127460
ENSG00000135441	359350	3.05e-05	5.97e-06	6.1e-06	continuous	30780NA	12	56111846
ENSG00000135443	359350	0.0005916	-1.6e-06	1.1e-05	continuous	30780NA	12	52757528
ENSG00000135446	359350	0.0003385	1.09e-05	9.2e-06	continuous	30780NA	12	58145653
ENSG00000135447	359350	0.00014943	-7.43e-06	8.53e-06	continuous	30780NA	12	54975807
ENSG00000135451	359350	0.00074714	-2.86e-05	1.01e-05	continuous	30780NA	12	49721267
ENSG00000135452	359350	0.00018297	-3.36e-05	8.13e-06	continuous	30780NA	12	58137895
ENSG00000135454	359350	0.00050623	-1.54e-05	1.01e-05	continuous	30780NA	12	58022166
ENSG00000135457	359350	0.00028971	1.62e-05	8.64e-06	continuous	30780NA	12	51527186
ENSG00000135469	359350	0.00027751	-3.12e-05	1.26e-05	continuous	30780NA	12	56662696
ENSG00000135472	359350	0.00030191	-1.51e-05	8.66e-06	continuous	30780NA	12	50279340
ENSG00000135473	359350	0.0009118	1.34e-05	1.05e-05	continuous	30780NA	12	56718922
ENSG00000135476	359350	0.0018297	2.72e-05	1.01e-05	continuous	30780NA	12	53674755
ENSG00000135480	359350	0.00055806	4.58e-05	1.1e-05	continuous	30780NA	12	52636137
ENSG00000135482	359350	0.00060381	1.91e-05	1.24e-05	continuous	30780NA	12	56514111
ENSG00000135486	359350	0.00043913	5.77e-05	9.19e-06	continuous	30780NA	12	54677425
ENSG00000135502	359350	0.00052757	-2.45e-05	1.02e-05	continuous	30780NA	12	58016622
ENSG00000135503	359350	0.00048791	-4.82e-05	9.68e-06	continuous	30780NA	12	52368157
ENSG00000135506	359350	0.00060076	-7.97e-06	1.02e-05	continuous	30780NA	12	58101539
ENSG00000135517	359350	0.0003019	-1.51e-05	1.07e-05	continuous	30780NA	12	56853118
ENSG00000135519	359350	0.0014211	1.08e-05	1.22e-05	continuous	30780NA	12	49942516
ENSG00000135521	359350	0.00033545	2.98e-05	1.34e-05	continuous	30780NA	6	144174715
ENSG00000135525	359350	0.00075323	2.52e-05	1.02e-05	continuous	30780NA	6	136767916
ENSG00000135535	359350	0.00032934	8.3e-06	1.25e-05	continuous	30780NA	6	109695740
ENSG00000135537	359350	0.00049097	1.24e-06	1.04e-05	continuous	30780NA	6	108732049
ENSG00000135540	359350	0.0016772	-0.0001069	1.11e-05	continuous	30780NA	6	138878444
ENSG00000135541	359350	0.00080203	3.57e-05	9.66e-06	continuous	30780NA	6	135711792
ENSG00000135547	359350	0.00039339	-3.29e-05	1.01e-05	continuous	30780NA	6	126075613
ENSG00000135549	359350	6.71e-05	1.01e-05	8.04e-06	continuous	30780NA	6	122920297
ENSG00000135577	359350	0.00039644	3.28e-05	1.05e-05	continuous	30780NA	6	142394702
ENSG00000135587	359350	0.00041168	-4.23e-05	1.13e-05	continuous	30780NA	6	109763544
ENSG00000135596	359350	0.0010277	9.95e-06	1.05e-05	continuous	30780NA	6	109776218
ENSG00000135597	359350	0.00091181	-3.74e-06	1.14e-05	continuous	30780NA	6	139267014
ENSG00000135604	359350	0.00037204	6.17e-05	1.21e-05	continuous	30780NA	6	144490585
ENSG00000135605	359350	0.00041779	-4.25e-06	9.15e-06	continuous	30780NA	4	48204841
ENSG00000135617	359350	0.00019822	-3.81e-08	1.13e-05	continuous	30780NA	2	73457750
ENSG00000135622	359350	0.00097281	1.33e-06	1.08e-05	continuous	30780NA	2	74895271
ENSG00000135624	359350	0.00046048	-3.6e-05	1.07e-05	continuous	30780NA	2	73470349
ENSG00000135625	359350	0.00090266	1.9e-05	1.02e-05	continuous	30780NA	2	73519446
ENSG00000135631	359350	0.0010094	6.68e-05	1.15e-05	continuous	30780NA	2	73342180
ENSG00000135632	359350	0.00035375	-1.31e-05	9.73e-06	continuous	30780NA	2	73447858
ENSG00000135636	359350	0.0024518	-1.1e-05	1.13e-05	continuous	30780NA	2	71797375
ENSG00000135637	359350	0.00086913	-9.78e-05	1.04e-05	continuous	30780NA	2	74704824
ENSG00000135638	359350	0.00056111	8.35e-06	1.01e-05	continuous	30780NA	2	73152705
ENSG00000135643	359350	0.00021957	-2.95e-05	1.19e-05	continuous	30780NA	12	70794064
ENSG00000135655	359350	0.00078678	2.43e-05	1.08e-05	continuous	30780NA	12	62732665
ENSG00000135677	359350	0.00038119	-1.78e-05	8.86e-06	continuous	30780NA	12	65130226
ENSG00000135678	359350	0.00037204	2.08e-05	8.65e-06	continuous	30780NA	12	69300664
ENSG00000135679	359350	0.0003568	2.14e-05	1.05e-05	continuous	30780NA	12	69220585
ENSG00000135686	359350	0.0011283	-5.22e-05	1.18e-05	continuous	30780NA	16	84691712
ENSG00000135697	359350	0.00073494	-7.83e-05	1.1e-05	continuous	30780NA	16	81298400
ENSG00000135698	359350	0.00021346	-4.01e-05	1.02e-05	continuous	30780NA	16	82192617
ENSG00000135702	359350	0.0006526	-1.73e-05	1.04e-05	continuous	30780NA	16	75565789
ENSG00000135709	359350	0.00053976	-2.49e-07	1.08e-05	continuous	30780NA	16	85094606
ENSG00000135720	359350	0.00050317	-7.91e-05	1e-05	continuous	30780NA	16	66770249
ENSG00000135722	359350	0.00031715	1.25e-05	1.08e-05	continuous	30780NA	16	67196154
ENSG00000135723	359350	0.0011039	-5.25e-05	9.96e-06	continuous	30780NA	16	67272426
ENSG00000135736	359350	0.00070444	7.03e-07	1.14e-05	continuous	30780NA	16	57558301
ENSG00000135740	359350	0.000985	4.76e-05	1.06e-05	continuous	30780NA	16	67288840
ENSG00000135744	359350	0.00067089	1.27e-05	1.16e-05	continuous	30780NA	1	230844156
ENSG00000135747	359350	0.00042083	3.94e-05	1.26e-05	continuous	30780NA	1	247175481
ENSG00000135747	359350	7.01e-05	2.76e-06	7.03e-06	continuous	30780NA	1	247175481
ENSG00000135749	359350	0.00042389	9.93e-06	1.19e-05	continuous	30780NA	1	233275320
ENSG00000135750	359350	0.00043913	4.17e-05	1.13e-05	continuous	30780NA	1	233779004
ENSG00000135763	359350	0.0014394	1.81e-05	1.01e-05	continuous	30780NA	1	229778964
ENSG00000135766	359350	0.00056111	7e-05	1e-05	continuous	30780NA	1	231530144
ENSG00000135773	359350	0.00063124	-8.11e-06	1.14e-05	continuous	30780NA	1	230910440
ENSG00000135775	359350	0.0006465	2.21e-06	9.95e-06	continuous	30780NA	1	230803982
ENSG00000135776	359350	0.00083558	3.66e-05	9.77e-06	continuous	30780NA	1	229673386
ENSG00000135778	359350	0.00020737	-5.85e-05	1.06e-05	continuous	30780NA	1	233102990
ENSG00000135801	359350	0.00079286	1.56e-05	1.28e-05	continuous	30780NA	1	229745326
ENSG00000135821	359350	0.00035375	-3.49e-05	1.26e-05	continuous	30780NA	1	182356090
ENSG00000135823	359350	0.00011283	-5.35e-06	7.83e-06	continuous	30780NA	1	180966954
ENSG00000135824	359350	0.00010063	-2.63e-05	4.9e-06	continuous	30780NA	1	182634475
ENSG00000135828	359350	0.00070138	-1.93e-05	1.17e-05	continuous	30780NA	1	182550580
ENSG00000135829	359350	0.0011893	-8.07e-05	1.21e-05	continuous	30780NA	1	182832695
ENSG00000135835	359350	0.0014302	4.9e-05	1.07e-05	continuous	30780NA	1	180901520
ENSG00000135837	359350	0.00024396	1.95e-05	1.05e-05	continuous	30780NA	1	180003944
ENSG00000135838	359350	0.00035375	1.5e-05	1.18e-05	continuous	30780NA	1	182778974
ENSG00000135842	359350	0.00085997	2.05e-05	9.6e-06	continuous	30780NA	1	184851770
ENSG00000135845	359350	0.00024397	1.7e-06	9.45e-06	continuous	30780NA	1	172376280
ENSG00000135847	359350	0.00013113	-3.96e-06	7.59e-06	continuous	30780NA	1	180358302
ENSG00000135862	359350	0.0012991	-1.11e-05	1.1e-05	continuous	30780NA	1	183053661
ENSG00000135870	359350	0.00092706	-3.93e-05	1.06e-05	continuous	30780NA	1	173945894
ENSG00000135898	359350	0.00040864	-7.36e-05	1.01e-05	continuous	30780NA	2	231798907
ENSG00000135899	359350	0.00051537	6.24e-07	1.15e-05	continuous	30780NA	2	231061227
ENSG00000135900	359350	0.00041474	1.98e-05	1.06e-05	continuous	30780NA	2	224827276
ENSG00000135902	359350	0.00044523	-3.42e-06	1.08e-05	continuous	30780NA	2	233396040
ENSG00000135903	359350	0.00060991	2.79e-05	1.01e-05	continuous	30780NA	2	223114161
ENSG00000135905	359350	0.0016772	-2.35e-05	1.07e-05	continuous	30780NA	2	225768485
ENSG00000135912	359350	0.00099415	7.31e-05	1.11e-05	continuous	30780NA	2	219597854
ENSG00000135913	359350	0.00072273	-4.49e-05	1.13e-05	continuous	30780NA	2	219374029
ENSG00000135914	359350	0.00047267	1.25e-05	1.12e-05	continuous	30780NA	2	231981388
ENSG00000135916	359350	0.00035984	-1.64e-05	1.29e-05	continuous	30780NA	2	231736659
ENSG00000135917	359350	0.00045743	3.25e-05	1.09e-05	continuous	30780NA	2	228566327
ENSG00000135919	359350	0.0003141	-6.13e-06	1.23e-05	continuous	30780NA	2	224871933
ENSG00000135924	359350	0.00029276	1.54e-05	8.13e-06	continuous	30780NA	2	220147806
ENSG00000135925	359350	0.00040559	-5.41e-05	9.84e-06	continuous	30780NA	2	219754694
ENSG00000135926	359350	0.0003019	-7.08e-06	1.07e-05	continuous	30780NA	2	219148112
ENSG00000135929	359350	0.00054586	-2.47e-05	1.12e-05	continuous	30780NA	2	219663244
ENSG00000135930	359350	0.00019822	-6.7e-05	9.15e-06	continuous	30780NA	2	233431558
ENSG00000135931	359350	0.0009606	7.26e-06	1.16e-05	continuous	30780NA	2	232151404
ENSG00000135932	359350	0.00040864	2.41e-05	1.07e-05	continuous	30780NA	2	231631675
ENSG00000135940	359350	0.00014333	7.98e-06	9.67e-06	continuous	30780NA	2	98263675
ENSG00000135945	359350	0.00091181	-4.29e-05	1.01e-05	continuous	30780NA	2	100061718
ENSG00000135951	359350	1.22e-05	5.97e-06	1.22e-05	continuous	30780NA	2	99692576
ENSG00000135953	359350	0.000677	2.52e-05	1.12e-05	continuous	30780NA	2	103342823
ENSG00000135956	359350	0.00039644	2.46e-05	1.09e-05	continuous	30780NA	2	96922993
ENSG00000135960	359350	0.00042999	-5.93e-06	1.09e-05	continuous	30780NA	2	109558378
ENSG00000135966	359350	0.000985	5.09e-05	1.14e-05	continuous	30780NA	2	105913681
ENSG00000135968	359350	0.0013021	-0.0001279	1.02e-05	continuous	30780NA	2	109095444
ENSG00000135972	359350	0.00035679	-1.54e-05	1.06e-05	continuous	30780NA	2	105685430
ENSG00000135973	359350	0.00054282	3.42e-06	1.12e-05	continuous	30780NA	2	105859062
ENSG00000135974	359350	0.00028361	5.78e-06	1.07e-05	continuous	30780NA	2	105959742
ENSG00000135976	359350	0.00089352	-2.69e-05	1.13e-05	continuous	30780NA	2	97854746
ENSG00000135999	359350	0.00068614	-6.38e-05	1.11e-05	continuous	30780NA	2	149473570
ENSG00000136002	359350	9.76e-05	8.21e-06	1.01e-05	continuous	30780NA	2	131699663
ENSG00000136002	359350	8.84e-05	8.93e-06	8.52e-06	continuous	30780NA	2	131699663
ENSG00000136003	359350	0.00024396	2.88e-06	1.25e-05	continuous	30780NA	12	108959759
ENSG00000136010	359350	0.00078068	8.18e-05	1.1e-05	continuous	30780NA	12	105445962
ENSG00000136011	359350	0.0023024	-3.65e-05	1.16e-05	continuous	30780NA	12	104070778
ENSG00000136014	359350	0.00048793	2.05e-06	9.22e-06	continuous	30780NA	12	95927801
ENSG00000136021	359350	0.00056416	1.06e-05	9.87e-06	continuous	30780NA	12	100698210
ENSG00000136026	359350	0.00074104	7.42e-05	1.2e-05	continuous	30780NA	12	106664856
ENSG00000136040	359350	0.0016437	1.08e-05	1.11e-05	continuous	30780NA	12	94621975
ENSG00000136044	359350	0.00067089	9.46e-05	1.08e-05	continuous	30780NA	12	105598545
ENSG00000136045	359350	0.00041169	-3.67e-05	1.03e-05	continuous	30780NA	12	108093227
ENSG00000136048	359350	0.00020432	1.5e-05	8.33e-06	continuous	30780NA	12	102338519
ENSG00000136051	359350	0.00076543	-4.02e-05	9.68e-06	continuous	30780NA	12	105532007
ENSG00000136052	359350	0.00037204	2.59e-05	1.11e-05	continuous	30780NA	12	105274427
ENSG00000136059	359350	0.000369	3.56e-05	9.2e-06	continuous	30780NA	3	38039115
ENSG00000136068	359350	0.0028025	-6.13e-05	1.11e-05	continuous	30780NA	3	58076055
ENSG00000136098	359350	0.00039949	-3.36e-05	1.15e-05	continuous	30780NA	13	52720386
ENSG00000136099	359350	0.0014607	2.73e-06	1.05e-05	continuous	30780NA	13	53420442
ENSG00000136100	359350	0.00025616	2.84e-05	1.26e-05	continuous	30780NA	13	53005750
ENSG00000136104	359350	0.00017992	4.69e-05	1.02e-05	continuous	30780NA	13	51514203
ENSG00000136108	359350	0.0006465	-2.96e-05	1.09e-05	continuous	30780NA	13	53040164
ENSG00000136110	359350	0.00038424	3.47e-05	1.11e-05	continuous	30780NA	13	53295673
ENSG00000136111	359350	0.0013205	0.00018612	1.05e-05	continuous	30780NA	13	75957529
ENSG00000136114	359350	0.00099415	-8.51e-05	1.16e-05	continuous	30780NA	13	52965967
ENSG00000136122	359350	0.00046353	2.13e-06	1.21e-05	continuous	30780NA	13	73316199
ENSG00000136141	359350	0.00056721	1.94e-05	9.12e-06	continuous	30780NA	13	47227239
ENSG00000136143	359350	0.00030191	4.58e-05	8.84e-06	continuous	30780NA	13	48561374
ENSG00000136144	359350	0.00056416	3.42e-05	1.2e-05	continuous	30780NA	13	50132901
ENSG00000136146	359350	0.00027446	-3.84e-05	9.83e-06	continuous	30780NA	13	48648363
ENSG00000136147	359350	0.00021652	1.21e-05	1.24e-05	continuous	30780NA	13	50086435
ENSG00000136152	359350	0.00058551	-3.46e-05	8.1e-06	continuous	30780NA	13	46074913
ENSG00000136153	359350	0.0013845	9.34e-06	1.11e-05	continuous	30780NA	13	76314287
ENSG00000136155	359350	0.00057027	-3.28e-05	1.14e-05	continuous	30780NA	13	78164604
ENSG00000136156	359350	0.00021042	2.31e-05	8.79e-06	continuous	30780NA	13	48822179
ENSG00000136158	359350	0.00037814	-5.65e-06	1.16e-05	continuous	30780NA	13	80912599
ENSG00000136159	359350	0.00020737	-4.27e-06	1.16e-05	continuous	30780NA	13	48616531
ENSG00000136160	359350	0.00058551	1.24e-05	1.07e-05	continuous	30780NA	13	78481760
ENSG00000136161	359350	0.00044218	-2.57e-05	1.18e-05	continuous	30780NA	13	49085232
ENSG00000136167	359350	0.00053672	2.99e-05	1.19e-05	continuous	30780NA	13	46743031
ENSG00000136169	359350	0.00052452	-1.72e-05	1.14e-05	continuous	30780NA	13	50043784
ENSG00000136193	359350	0.00041778	-1.21e-05	1.01e-05	continuous	30780NA	7	29994812
ENSG00000136197	359350	0.00052147	6e-06	1.22e-05	continuous	30780NA	7	42950115
ENSG00000136205	359350	0.0017565	5.96e-05	1.01e-05	continuous	30780NA	7	47468454
ENSG00000136206	359350	0.00028056	-7.99e-05	8.42e-06	continuous	30780NA	7	44045105
ENSG00000136213	359350	0.0009423	-7.53e-05	1.24e-05	continuous	30780NA	7	2458733
ENSG00000136231	359350	0.00060991	9.35e-06	1.08e-05	continuous	30780NA	7	23429957
ENSG00000136235	359350	0.00054282	-8.61e-06	1.17e-05	continuous	30780NA	7	23295157
ENSG00000136237	359350	0.00055501	-1.05e-05	1.11e-05	continuous	30780NA	7	22277310
ENSG00000136238	359350	0.00020432	-2.46e-05	8.51e-06	continuous	30780NA	7	6428881
ENSG00000136240	359350	0.00022567	-2.41e-05	1.06e-05	continuous	30780NA	7	6504729
ENSG00000136243	359350	0.00029885	2.73e-05	1.13e-05	continuous	30780NA	7	23231038
ENSG00000136244	359350	0.00018297	-5e-05	7.32e-06	continuous	30780NA	7	22768562
ENSG00000136247	359350	0.00044218	5.88e-05	1.18e-05	continuous	30780NA	7	6623035
ENSG00000136250	359350	0.00050012	2.22e-05	1.16e-05	continuous	30780NA	7	36658305
ENSG00000136261	359350	0.00044523	-3.3e-05	1.09e-05	continuous	30780NA	7	16715952
ENSG00000136267	359350	0.00072884	-7.57e-05	1.06e-05	continuous	30780NA	7	14599538
ENSG00000136270	359350	0.00078678	-3.12e-05	1.21e-05	continuous	30780NA	7	45145673
ENSG00000136271	359350	0.00053976	6.03e-05	1.18e-05	continuous	30780NA	7	44609833
ENSG00000136273	359350	0.00026531	5.53e-07	1.13e-05	continuous	30780NA	7	47877253
ENSG00000136274	359350	0.0013174	-1.23e-05	1.02e-05	continuous	30780NA	7	45124275
ENSG00000136279	359350	0.00039949	-7.44e-06	1.08e-05	continuous	30780NA	7	44096647
ENSG00000136280	359350	0.00051537	4.98e-05	1.3e-05	continuous	30780NA	7	45077571
ENSG00000136286	359350	0.0010307	3.12e-05	1.16e-05	continuous	30780NA	7	45010479
ENSG00000136295	359350	0.00080203	-3.02e-05	1.05e-05	continuous	30780NA	7	2688011
ENSG00000136297	359350	0.00026226	7.23e-05	1.05e-05	continuous	30780NA	7	4972232
ENSG00000136305	359350	0.00018297	-2.01e-05	7.73e-06	continuous	30780NA	14	24777469
ENSG00000136319	359350	0.00037814	1.38e-05	1.16e-05	continuous	30780NA	14	20749435
ENSG00000136327	359350	0.00042388	2.99e-05	1.11e-05	continuous	30780NA	14	37050798
ENSG00000136352	359350	0.00058856	-3.95e-05	1.14e-05	continuous	30780NA	14	36987978
ENSG00000136367	359350	0.0028208	-0.000149	1.16e-05	continuous	30780NA	14	24007734
ENSG00000136371	359350	0.00011283	1.16e-05	7.67e-06	continuous	30780NA	15	80157824
ENSG00000136378	359350	0.0021621	2.7e-05	1.12e-05	continuous	30780NA	15	79077659
ENSG00000136379	359350	0.00039034	1.93e-05	1.2e-05	continuous	30780NA	15	81009994
ENSG00000136381	359350	0.000677	-4.54e-05	1.09e-05	continuous	30780NA	15	78761786
ENSG00000136383	359350	0.0021316	-2.69e-05	1.16e-05	continuous	30780NA	15	85388312
ENSG00000136404	359350	0.00040863	-5.92e-05	1.22e-05	continuous	30780NA	15	83794883
ENSG00000136425	359350	0.00013113	-2.63e-06	1.27e-05	continuous	30780NA	15	78410417
ENSG00000136436	359350	0.00024396	-3.65e-05	1.04e-05	continuous	30780NA	17	46926117
ENSG00000136444	359350	0.00050622	-3.54e-05	9.88e-06	continuous	30780NA	17	48559749
ENSG00000136448	359350	0.00049707	8.17e-07	9.97e-06	continuous	30780NA	17	43157681
ENSG00000136449	359350	0.00077458	8.37e-05	9.48e-06	continuous	30780NA	17	48597304
ENSG00000136450	359350	3.66e-05	1.66e-06	5.08e-06	continuous	30780NA	17	56082714
ENSG00000136451	359350	0.00043913	-2.04e-05	9.36e-06	continuous	30780NA	17	56057265
ENSG00000136457	359350	0.0003385	-8.01e-06	8.38e-06	continuous	30780NA	17	48544092
ENSG00000136463	359350	0.00021652	-2.36e-05	1.08e-05	continuous	30780NA	17	61681978
ENSG00000136478	359350	0.00095145	0.00011768	1.01e-05	continuous	30780NA	17	62282624
ENSG00000136485	359350	0.00025311	-1.95e-05	1.17e-05	continuous	30780NA	17	61649731
ENSG00000136487	359350	0.00035069	-1.08e-05	1.13e-05	continuous	30780NA	17	61958437
ENSG00000136488	359350	0.00021347	-2.89e-05	1.22e-05	continuous	30780NA	17	61973148
ENSG00000136490	359350	0.00010063	-3.62e-05	9.7e-06	continuous	30780NA	17	61775897
ENSG00000136492	359350	0.00088132	3.05e-05	1.03e-05	continuous	30780NA	17	59849755
ENSG00000136504	359350	0.00047268	1.84e-05	9.78e-06	continuous	30780NA	17	47886188
ENSG00000136514	359350	0.00019212	-1.27e-05	1.11e-05	continuous	30780NA	3	187087992
ENSG00000136518	359350	0.00031715	2.12e-05	1.34e-05	continuous	30780NA	3	179293432
ENSG00000136521	359350	0.00013723	-2.46e-05	9.01e-06	continuous	30780NA	3	179333957
ENSG00000136522	359350	0.00017077	-2.1e-05	9.37e-06	continuous	30780NA	3	179314258
ENSG00000136527	359350	0.00026226	3.29e-05	1.04e-05	continuous	30780NA	3	185644809
ENSG00000136531	359350	0.0016345	3.37e-05	1.16e-05	continuous	30780NA	2	166172365
ENSG00000136535	359350	0.0006648	-2.98e-05	8.23e-06	continuous	30780NA	2	162277493
ENSG00000136536	359350	0.0005794	1.67e-05	1.14e-05	continuous	30780NA	2	160598269
ENSG00000136541	359350	0.00027751	-7.66e-07	1.04e-05	continuous	30780NA	2	158179681
ENSG00000136542	359350	0.00073189	-1.6e-05	9.43e-06	continuous	30780NA	2	158142417
ENSG00000136546	359350	0.0011924	-1.27e-05	1.02e-05	continuous	30780NA	2	167305420
ENSG00000136560	359350	0.00031715	4.8e-05	1.04e-05	continuous	30780NA	2	162043076
ENSG00000136573	359350	0.00065563	5.32e-05	1.1e-05	continuous	30780NA	8	11386812
ENSG00000136574	359350	0.00080203	-2.15e-05	1.11e-05	continuous	30780NA	8	11575990
ENSG00000136603	359350	0.00068005	-4.7e-05	1.04e-05	continuous	30780NA	3	170095045
ENSG00000136628	359350	0.00060076	9.31e-05	1.2e-05	continuous	30780NA	1	220180972
ENSG00000136630	359350	0.00075934	2.37e-05	1.19e-05	continuous	30780NA	1	221055050
ENSG00000136631	359350	0.00045743	-4.42e-06	1.01e-05	continuous	30780NA	1	150078437
ENSG00000136634	359350	0.00012808	1.19e-05	9e-06	continuous	30780NA	1	206943393
ENSG00000136636	359350	0.00073189	2.46e-06	1.19e-05	continuous	30780NA	1	215767942
ENSG00000136643	359350	0.00091181	3.22e-05	1.08e-05	continuous	30780NA	1	213336353
ENSG00000136653	359350	0.00053672	-5.76e-05	1.13e-05	continuous	30780NA	1	206721748
ENSG00000136682	359350	0.00023787	-2.09e-05	9.54e-06	continuous	30780NA	2	114224517
ENSG00000136688	359350	0.00021041	1.52e-05	1.23e-05	continuous	30780NA	2	113737011
ENSG00000136689	359350	0.00024396	-1.75e-05	9.76e-06	continuous	30780NA	2	113878192
ENSG00000136694	359350	0.00013418	5.29e-06	1.03e-05	continuous	30780NA	2	113764330
ENSG00000136695	359350	0.00020432	-3.78e-05	8.24e-06	continuous	30780NA	2	113819587
ENSG00000136696	359350	0.00016467	-1.03e-05	1.14e-05	continuous	30780NA	2	113795056
ENSG00000136697	359350	0.00014943	-2.06e-05	1.03e-05	continuous	30780NA	2	113829487
ENSG00000136698	359350	6.1e-06	-5.72e-06	6.1e-06	continuous	30780NA	2	131353731
ENSG00000136699	359350	0.0010002	4.51e-05	1.13e-05	continuous	30780NA	2	130924652
ENSG00000136709	359350	0.0010673	0.00011548	1.06e-05	continuous	30780NA	2	128513679
ENSG00000136710	359350	0.00019822	4.52e-05	8.77e-06	continuous	30780NA	2	131097868
ENSG00000136715	359350	0.00061601	-1.38e-05	9.99e-06	continuous	30780NA	2	128742243
ENSG00000136717	359350	0.0006648	-4.39e-05	1.18e-05	continuous	30780NA	2	127835267
ENSG00000136718	359350	0.00037509	-9.55e-06	1.19e-05	continuous	30780NA	2	131102591
ENSG00000136720	359350	0.00053977	-7.29e-05	9.53e-06	continuous	30780NA	2	129035221
ENSG00000136731	359350	0.0013753	5.13e-05	1.04e-05	continuous	30780NA	2	128901013
ENSG00000136732	359350	9.15e-05	8.43e-06	6.51e-06	continuous	30780NA	2	127433878
ENSG00000136738	359350	0.00052757	-1.33e-05	9.47e-06	continuous	30780NA	10	17722019
ENSG00000136750	359350	0.00050317	-9.36e-06	9.78e-06	continuous	30780NA	10	26549362
ENSG00000136754	359350	0.00045134	-2.21e-05	1.06e-05	continuous	30780NA	10	27092769
ENSG00000136758	359350	0.00061296	-8.78e-06	1.13e-05	continuous	30780NA	10	27421789
ENSG00000136770	359350	0.00050927	-9.59e-05	1.23e-05	continuous	30780NA	10	22169082
ENSG00000136783	359350	0.00020431	5.64e-05	8.33e-06	continuous	30780NA	9	107516186
ENSG00000136802	359350	0.0011924	-0.0001549	1.18e-05	continuous	30780NA	9	131662355
ENSG00000136807	359350	0.00054586	-4e-05	1.1e-05	continuous	30780NA	9	130550512
ENSG00000136810	359350	5.49e-05	5.32e-06	7.45e-06	continuous	30780NA	9	113012506
ENSG00000136811	359350	0.00067699	-9.67e-05	1.09e-05	continuous	30780NA	9	131240518
ENSG00000136813	359350	0.0023542	-0.0001492	1.26e-05	continuous	30780NA	9	114184999
ENSG00000136816	359350	0.00024702	9.81e-06	9.45e-06	continuous	30780NA	9	132569496
ENSG00000136819	359350	0.00021956	-4.48e-05	1.12e-05	continuous	30780NA	9	132593856
ENSG00000136824	359350	0.001046	-3.63e-05	1.24e-05	continuous	30780NA	9	106880120
ENSG00000136826	359350	0.00090875	2.31e-05	1.11e-05	continuous	30780NA	9	110249948
ENSG00000136827	359350	0.00032325	5.61e-05	8.06e-06	continuous	30780NA	9	132580818
ENSG00000136828	359350	7.93e-05	-7.14e-06	9.85e-06	continuous	30780NA	9	129831249
ENSG00000136830	359350	0.0012259	-0.0001601	1.28e-05	continuous	30780NA	9	130304443
ENSG00000136834	359350	0.00032325	6.26e-05	1.28e-05	continuous	30780NA	9	125239728
ENSG00000136839	359350	0.00024396	-6.71e-07	1.01e-05	continuous	30780NA	9	107380007
ENSG00000136840	359350	0.00027751	2.97e-05	1.14e-05	continuous	30780NA	9	130674741
ENSG00000136842	359350	0.00021957	-3.09e-05	9.32e-06	continuous	30780NA	9	100313746
ENSG00000136848	359350	0.0015217	7.78e-05	1.07e-05	continuous	30780NA	9	124438573
ENSG00000136854	359350	0.00052757	5.16e-05	1.13e-05	continuous	30780NA	9	130416002
ENSG00000136856	359350	0.00065566	-4.49e-05	1.04e-05	continuous	30780NA	9	130165062
ENSG00000136859	359350	0.00067394	-6.14e-06	1.16e-05	continuous	30780NA	9	129867387
ENSG00000136861	359350	0.0016254	5.85e-05	1.12e-05	continuous	30780NA	9	123246798
ENSG00000136866	359350	0.00046658	3.38e-05	1e-05	continuous	30780NA	9	115809850
ENSG00000136867	359350	0.00013723	9e-06	1.15e-05	continuous	30780NA	9	115919820
ENSG00000136868	359350	9.76e-05	-2.35e-05	5.53e-06	continuous	30780NA	9	116006241
ENSG00000136869	359350	0.0007197	-3.9e-05	1.14e-05	continuous	30780NA	9	120472880
ENSG00000136870	359350	0.00045134	1.7e-05	1.01e-05	continuous	30780NA	9	104167049
ENSG00000136872	359350	0.00035679	3.24e-05	1.19e-05	continuous	30780NA	9	104190483
ENSG00000136874	359350	0.00010978	1.36e-05	6.27e-06	continuous	30780NA	9	102700767
ENSG00000136875	359350	0.00051232	6.87e-06	1.35e-05	continuous	30780NA	9	116046404
ENSG00000136877	359350	0.0006831	-7.99e-05	1.03e-05	continuous	30780NA	9	130566741
ENSG00000136878	359350	0.0011375	8.26e-05	1.16e-05	continuous	30780NA	9	132620542
ENSG00000136881	359350	0.0003202	-2.02e-05	1.08e-05	continuous	30780NA	9	104134250
ENSG00000136883	359350	0.00047878	5.79e-05	1.04e-05	continuous	30780NA	9	116854957
ENSG00000136888	359350	0.00015553	2.25e-07	1.25e-05	continuous	30780NA	9	117355340
ENSG00000136891	359350	0.00087827	3.48e-05	1.07e-05	continuous	30780NA	9	103089790
ENSG00000136895	359350	0.00077153	3.16e-05	1.1e-05	continuous	30780NA	9	130071242
ENSG00000136897	359350	0.00013418	2.85e-05	9.98e-06	continuous	30780NA	9	104155406
ENSG00000136908	359350	7.93e-05	1.43e-08	1.01e-05	continuous	30780NA	9	130699071
ENSG00000136918	359350	0.00036289	-8.44e-05	9.4e-06	continuous	30780NA	9	127617958
ENSG00000136925	359350	0.00021956	4.62e-05	7.12e-06	continuous	30780NA	9	100379162
ENSG00000136928	359350	0.00111	4e-05	1.17e-05	continuous	30780NA	9	101260935
ENSG00000136929	359350	0.0003568	-3.13e-05	9.93e-06	continuous	30780NA	9	100698106
ENSG00000136930	359350	0.00028665	3.01e-06	1.13e-05	continuous	30780NA	9	127146734
ENSG00000136931	359350	0.00067394	-7.53e-06	1.18e-05	continuous	30780NA	9	127256613
ENSG00000136932	359350	0.00047268	-2.51e-05	1.09e-05	continuous	30780NA	9	100675812
ENSG00000136933	359350	0.00035374	-1.81e-05	1.1e-05	continuous	30780NA	9	127979629
ENSG00000136935	359350	0.00063125	3.93e-05	1.11e-05	continuous	30780NA	9	127675709
ENSG00000136936	359350	0.00027446	-1.61e-05	1.1e-05	continuous	30780NA	9	100448415
ENSG00000136937	359350	0.00055196	-3.34e-05	9.76e-06	continuous	30780NA	9	100415969
ENSG00000136938	359350	0.00011283	-7.58e-06	1.23e-05	continuous	30780NA	9	100761934
ENSG00000136939	359350	0.00029581	4.34e-05	1.04e-05	continuous	30780NA	9	125486737
ENSG00000136940	359350	0.00025616	7.57e-07	1.04e-05	continuous	30780NA	9	125575789
ENSG00000136942	359350	0.00025311	-1.23e-05	1.22e-05	continuous	30780NA	9	127622210
ENSG00000136943	359350	0.00035984	3.64e-06	1.19e-05	continuous	30780NA	9	99798433
ENSG00000136944	359350	0.00054587	5.51e-05	1.2e-05	continuous	30780NA	9	129420017
ENSG00000136950	359350	0.00017077	9.88e-06	9.26e-06	continuous	30780NA	9	127632206
ENSG00000136960	359350	0.00075934	-2.19e-05	1.13e-05	continuous	30780NA	8	120627510
ENSG00000136982	359350	0.00026531	-3.6e-07	8.8e-06	continuous	30780NA	8	120857233
ENSG00000136986	359350	0.00018907	1.98e-05	7.08e-06	continuous	30780NA	8	124040034
ENSG00000136997	359350	0.00064956	1.69e-05	1.24e-05	continuous	30780NA	8	128750677
ENSG00000136999	359350	0.00041778	2.93e-05	1.18e-05	continuous	30780NA	8	120432570
ENSG00000137033	359350	0.00026531	8.21e-06	1.1e-05	continuous	30780NA	9	6236894
ENSG00000137038	359350	0.00022262	-7.28e-06	1.13e-05	continuous	30780NA	9	7842435
ENSG00000137040	359350	0.0010612	-7.29e-06	9.66e-06	continuous	30780NA	9	6013331
ENSG00000137054	359350	0.00040254	5.54e-05	1.06e-05	continuous	30780NA	9	37494813
ENSG00000137055	359350	0.00082032	-7.59e-05	1.07e-05	continuous	30780NA	9	26925771
ENSG00000137070	359350	0.00021652	-2.66e-05	8.72e-06	continuous	30780NA	9	34656294
ENSG00000137073	359350	0.0011741	7.14e-05	1.27e-05	continuous	30780NA	9	33985319
ENSG00000137074	359350	0.00032935	3.39e-06	1.25e-05	continuous	30780NA	9	32998885
ENSG00000137075	359350	0.00043303	-4.33e-05	9.75e-06	continuous	30780NA	9	36411969
ENSG00000137076	359350	0.0021011	-6.51e-05	1.03e-05	continuous	30780NA	9	35714669
ENSG00000137077	359350	7.62e-05	-4.34e-06	5.49e-06	continuous	30780NA	9	34709562
ENSG00000137078	359350	0.00020432	-1.13e-05	8.88e-06	continuous	30780NA	9	35650115
ENSG00000137090	359350	0.0006831	-4.78e-05	1.14e-05	continuous	30780NA	9	905390
ENSG00000137094	359350	0.00041169	1.94e-05	1.04e-05	continuous	30780NA	9	34994268
ENSG00000137098	359350	0.00039338	3.96e-05	9.86e-06	continuous	30780NA	9	35810156
ENSG00000137100	359350	0.00015552	-2.91e-05	1.33e-05	continuous	30780NA	9	34617032
ENSG00000137101	359350	0.00034459	1.17e-05	9.31e-06	continuous	30780NA	9	35628169
ENSG00000137103	359350	0.00052147	4.63e-05	1.1e-05	continuous	30780NA	9	35834646
ENSG00000137106	359350	0.00036899	3.52e-07	1.02e-05	continuous	30780NA	9	37429825
ENSG00000137124	359350	0.00057331	4.44e-05	1.06e-05	continuous	30780NA	9	38395660
ENSG00000137133	359350	0.00021042	-3.56e-05	9.77e-06	continuous	30780NA	9	35814154
ENSG00000137135	359350	0.00026226	2.14e-05	8.44e-06	continuous	30780NA	9	35667368
ENSG00000137142	359350	0.00040559	-1.29e-05	1.1e-05	continuous	30780NA	9	38416718
ENSG00000137145	359350	0.001845	-9.36e-06	1.05e-05	continuous	30780NA	9	19302286
ENSG00000137154	359350	0.00033239	4.09e-05	1.46e-05	continuous	30780NA	9	19377983
ENSG00000137161	359350	0.00028971	-1.44e-05	1.07e-05	continuous	30780NA	6	42901982
ENSG00000137166	359350	0.00090265	5.76e-05	1.12e-05	continuous	30780NA	6	41542143
ENSG00000137168	359350	0.00010978	-1.2e-05	1.15e-05	continuous	30780NA	6	36832702
ENSG00000137171	359350	0.00054587	7.16e-05	1.04e-05	continuous	30780NA	6	43025676
ENSG00000137177	359350	0.0014119	1.79e-05	1.04e-05	continuous	30780NA	6	17873634
ENSG00000137185	359350	0.00038424	1.97e-05	1.15e-05	continuous	30780NA	6	28196962
ENSG00000137193	359350	0.00036899	-6.65e-05	1.11e-05	continuous	30780NA	6	37140591
ENSG00000137198	359350	0.00032325	-2.84e-05	1.16e-05	continuous	30780NA	6	16267296
ENSG00000137200	359350	0.00074104	-1.55e-06	1.01e-05	continuous	30780NA	6	37425799
ENSG00000137203	359350	0.00039034	3.53e-05	1.13e-05	continuous	30780NA	6	10406656
ENSG00000137204	359350	0.00063125	-3.51e-05	1.19e-05	continuous	30780NA	6	43268354
ENSG00000137207	359350	0.00042083	-1.68e-05	1.12e-05	continuous	30780NA	6	43482147
ENSG00000137210	359350	4.88e-05	-2.47e-05	1.33e-05	continuous	30780NA	6	10800489
ENSG00000137216	359350	0.0010033	-8.62e-05	1.1e-05	continuous	30780NA	6	44108954
ENSG00000137218	359350	0.00050013	2.28e-05	1.06e-05	continuous	30780NA	6	41746097
ENSG00000137221	359350	0.0005733	6.48e-05	9.8e-06	continuous	30780NA	6	43459778
ENSG00000137225	359350	0.00070445	-5.17e-05	1.14e-05	continuous	30780NA	6	44139344
ENSG00000137251	359350	0.00042998	2.43e-06	9.02e-06	continuous	30780NA	6	54213804
ENSG00000137252	359350	0.00046658	-4.17e-05	1.14e-05	continuous	30780NA	6	55093234
ENSG00000137261	359350	0.0011497	0.00011591	1.08e-05	continuous	30780NA	6	24595358
ENSG00000137265	359350	0.00052757	1.51e-05	1.11e-05	continuous	30780NA	6	401593
ENSG00000137266	359350	0.0011222	3.83e-05	1.16e-05	continuous	30780NA	6	3363226
ENSG00000137267	359350	0.00041169	4.56e-05	9.96e-06	continuous	30780NA	6	3155832
ENSG00000137269	359350	0.00040864	-1.2e-05	1.07e-05	continuous	30780NA	6	53724107
ENSG00000137270	359350	0.00042388	-3.33e-05	1.25e-05	continuous	30780NA	6	53002695
ENSG00000137273	359350	0.00076238	3.29e-05	1.06e-05	continuous	30780NA	6	1392951
ENSG00000137274	359350	0.00043609	-2.05e-05	1.2e-05	continuous	30780NA	6	3136210
ENSG00000137275	359350	0.0006526	-5.21e-05	1.16e-05	continuous	30780NA	6	3089823
ENSG00000137285	359350	0.00039339	-7.85e-06	1.04e-05	continuous	30780NA	6	3228230
ENSG00000137288	359350	0.00013113	-1.34e-05	1.07e-05	continuous	30780NA	6	33670787
ENSG00000137309	359350	0.00011283	4.08e-06	8.32e-06	continuous	30780NA	6	34209329
ENSG00000137310	359350	0.00043913	5.47e-05	1.21e-05	continuous	30780NA	6	31130628
ENSG00000137312	359350	0.0003019	2.73e-05	8.41e-06	continuous	30780NA	6	30702998
ENSG00000137331	359350	0.00014028	-1.69e-05	9.81e-06	continuous	30780NA	6	30711654
ENSG00000137337	359350	0.0015492	4.47e-05	1.05e-05	continuous	30780NA	6	30676625
ENSG00000137338	359350	0.00065869	-3.82e-05	1.06e-05	continuous	30780NA	6	28259820
ENSG00000137343	359350	0.00031105	9.18e-06	1.08e-05	continuous	30780NA	6	30604610
ENSG00000137364	359350	0.00016163	2.06e-05	1.18e-05	continuous	30780NA	6	18141924
ENSG00000137392	359350	5.79e-05	-1.21e-05	9.15e-06	continuous	30780NA	6	35763924
ENSG00000137393	359350	0.00029276	4.17e-05	1.03e-05	continuous	30780NA	6	18418942
ENSG00000137404	359350	0.00026836	1.68e-05	9.84e-06	continuous	30780NA	6	30657511
ENSG00000137409	359350	0.00041779	-4.96e-05	8.66e-06	continuous	30780NA	6	36944996
ENSG00000137411	359350	0.00088132	4.95e-05	9.89e-06	continuous	30780NA	6	30885128
ENSG00000137413	359350	0.00039644	3.52e-06	1.23e-05	continuous	30780NA	6	42036725
ENSG00000137414	359350	0.00049097	4.33e-05	9.94e-06	continuous	30780NA	6	17606268
ENSG00000137434	359350	0.00013113	2.87e-05	1.09e-05	continuous	30780NA	6	10683341
ENSG00000137440	359350	0.00014638	-1.88e-07	6.99e-06	continuous	30780NA	4	15938778
ENSG00000137441	359350	0.00032629	-1.49e-05	1.34e-05	continuous	30780NA	4	15966399
ENSG00000137449	359350	0.0017718	0.00010213	1.13e-05	continuous	30780NA	4	15038038
ENSG00000137460	359350	0.0011619	6.97e-05	1e-05	continuous	30780NA	4	153879176
ENSG00000137462	359350	0.00056111	3.47e-06	1.06e-05	continuous	30780NA	4	154624752
ENSG00000137463	359350	0.00017077	-2.64e-05	8.82e-06	continuous	30780NA	4	140194405
ENSG00000137473	359350	0.00047877	-2.28e-05	1.08e-05	continuous	30780NA	4	147747412
ENSG00000137474	359350	0.002583	2.86e-05	1.16e-05	continuous	30780NA	11	76882797
ENSG00000137478	359350	0.00041473	3.63e-05	1.19e-05	continuous	30780NA	11	72700548
ENSG00000137486	359350	0.00028971	1.84e-05	9.08e-06	continuous	30780NA	11	75019050
ENSG00000137491	359350	0.00083557	-7.72e-05	1.08e-05	continuous	30780NA	11	74864601
ENSG00000137492	359350	0.00056721	-3.94e-07	1.11e-05	continuous	30780NA	11	76076508
ENSG00000137494	359350	0.00048487	1.28e-05	1.25e-05	continuous	30780NA	11	82938259
ENSG00000137500	359350	0.00019822	3.53e-05	8.59e-06	continuous	30780NA	11	82983795
ENSG00000137501	359350	0.00080507	1.61e-05	1.19e-05	continuous	30780NA	11	85463726
ENSG00000137502	359350	0.00012503	-8.9e-06	7.21e-06	continuous	30780NA	11	82733570
ENSG00000137504	359350	0.00065565	2.13e-05	1.05e-05	continuous	30780NA	11	85382352
ENSG00000137507	359350	0.00073799	-6.86e-05	9.73e-06	continuous	30780NA	11	76375180
ENSG00000137509	359350	0.00043607	7.9e-06	9.96e-06	continuous	30780NA	11	82608085
ENSG00000137513	359350	0.00033849	4.26e-06	1.01e-05	continuous	30780NA	11	78216463
ENSG00000137522	359350	0.00025311	1.08e-05	7.97e-06	continuous	30780NA	11	71674195
ENSG00000137547	359350	0.00027446	4.53e-07	1.04e-05	continuous	30780NA	8	55054116
ENSG00000137558	359350	0.00028361	3.88e-05	1.09e-05	continuous	30780NA	8	75752018
ENSG00000137561	359350	0.00029886	3.24e-05	1.14e-05	continuous	30780NA	8	63979862
ENSG00000137563	359350	0.00013723	2.58e-05	9.15e-06	continuous	30780NA	8	63939684
ENSG00000137571	359350	0.00079593	-1.08e-05	1.05e-05	continuous	30780NA	8	70663291
ENSG00000137573	359350	0.00089046	-5.62e-05	1.14e-05	continuous	30780NA	8	70476005
ENSG00000137574	359350	0.0006526	-7.81e-05	1.08e-05	continuous	30780NA	8	56711854
ENSG00000137575	359350	0.00019517	-1.34e-06	1.08e-05	continuous	30780NA	8	59480451
ENSG00000137601	359350	0.00089656	-3.71e-05	1.18e-05	continuous	30780NA	4	170424103
ENSG00000137628	359350	0.0012229	-6.17e-05	9.71e-06	continuous	30780NA	4	169188701
ENSG00000137634	359350	0.00051842	1.23e-05	1.03e-05	continuous	30780NA	11	114453899
ENSG00000137642	359350	0.0020279	2.24e-05	1.05e-05	continuous	30780NA	11	121413657
ENSG00000137648	359350	0.00045133	-1.36e-05	9.97e-06	continuous	30780NA	11	117970179
ENSG00000137656	359350	0.00064345	2.09e-06	1.23e-05	continuous	30780NA	11	116631295
ENSG00000137672	359350	0.00087521	-9.88e-07	1.01e-05	continuous	30780NA	11	101532794
ENSG00000137673	359350	0.00028361	-5.67e-05	1.22e-05	continuous	30780NA	11	102396362
ENSG00000137674	359350	0.00045438	-1.9e-05	1.11e-05	continuous	30780NA	11	102471815
ENSG00000137675	359350	0.00054587	-4.35e-06	9.52e-06	continuous	30780NA	11	102569378
ENSG00000137691	359350	0.00019517	1.53e-05	8.86e-06	continuous	30780NA	11	101936733
ENSG00000137692	359350	0.00011283	-2.07e-05	7.5e-06	continuous	30780NA	11	102947875
ENSG00000137693	359350	0.00056416	3.61e-05	1.07e-05	continuous	30780NA	11	102042673
ENSG00000137699	359350	0.00057026	6.89e-05	9.83e-06	continuous	30780NA	11	120019110
ENSG00000137700	359350	0.00038729	-6.47e-05	9.29e-06	continuous	30780NA	11	118898220
ENSG00000137707	359350	0.00017992	-3.47e-05	1.09e-05	continuous	30780NA	11	111360665
ENSG00000137709	359350	0.00040559	4.76e-06	1.21e-05	continuous	30780NA	11	120149001
ENSG00000137710	359350	0.00050317	7.67e-05	1.04e-05	continuous	30780NA	11	110106526
ENSG00000137713	359350	0.00051538	-4.37e-05	9.29e-06	continuous	30780NA	11	111617392
ENSG00000137714	359350	0.00025006	6.67e-06	1.19e-05	continuous	30780NA	11	110318106
ENSG00000137720	359350	0.00011283	-2.52e-06	7.5e-06	continuous	30780NA	11	111753179
ENSG00000137726	359350	4.27e-05	5.24e-06	1.26e-05	continuous	30780NA	11	117727947
ENSG00000137727	359350	0.0010765	-3.81e-05	1.14e-05	continuous	30780NA	11	110515839
ENSG00000137731	359350	5.49e-05	5.24e-06	6.44e-06	continuous	30780NA	11	117685486
ENSG00000137745	359350	0.0003446	-2.91e-05	1.07e-05	continuous	30780NA	11	102820094
ENSG00000137747	359350	0.00066784	-3.49e-05	1.13e-05	continuous	30780NA	11	117785766
ENSG00000137752	359350	0.00037509	-6.43e-05	1.04e-05	continuous	30780NA	11	104934164
ENSG00000137757	359350	9.76e-05	-4.3e-06	7.81e-06	continuous	30780NA	11	104879429
ENSG00000137760	359350	0.00055806	3.66e-05	1.1e-05	continuous	30780NA	11	107404962
ENSG00000137764	359350	0.00039644	1.07e-05	1.08e-05	continuous	30780NA	15	67967254
ENSG00000137766	359350	0.0018846	1.43e-05	1.03e-05	continuous	30780NA	15	54612954
ENSG00000137767	359350	0.00016468	1.43e-05	1.4e-05	continuous	30780NA	15	45953419
ENSG00000137770	359350	0.000308	1.17e-05	9.57e-06	continuous	30780NA	15	44770334
ENSG00000137776	359350	0.00092401	-4.49e-05	1.1e-05	continuous	30780NA	15	59198548
ENSG00000137801	359350	0.0011253	6.02e-05	1.13e-05	continuous	30780NA	15	39882474
ENSG00000137802	359350	0.0014089	-7.36e-06	1.09e-05	continuous	30780NA	15	42093343
ENSG00000137806	359350	0.00029276	-1.39e-05	1.22e-05	continuous	30780NA	15	41687134
ENSG00000137807	359350	0.00065565	-4.59e-06	1.05e-05	continuous	30780NA	15	69723675
ENSG00000137809	359350	0.0013479	0.00010056	1.18e-05	continuous	30780NA	15	68659276
ENSG00000137812	359350	0.0016376	0.00011471	1.15e-05	continuous	30780NA	15	40921379
ENSG00000137814	359350	0.00016773	1.98e-05	1.04e-05	continuous	30780NA	15	42851600
ENSG00000137815	359350	0.00048183	-6.72e-06	8.76e-06	continuous	30780NA	15	41738184
ENSG00000137817	359350	0.00059161	8.62e-05	9.97e-06	continuous	30780NA	15	72549431
ENSG00000137818	359350	9.15e-05	3e-05	1.08e-05	continuous	30780NA	15	69746689
ENSG00000137819	359350	0.00024702	-1.54e-05	1.09e-05	continuous	30780NA	15	69645703
ENSG00000137821	359350	0.00032935	4.74e-06	1.11e-05	continuous	30780NA	15	71243996
ENSG00000137822	359350	0.00066785	-5.75e-05	1.1e-05	continuous	30780NA	15	43680356
ENSG00000137824	359350	0.00045743	4.6e-05	8.86e-06	continuous	30780NA	15	41038066
ENSG00000137825	359350	0.00080812	4.13e-05	1.1e-05	continuous	30780NA	15	41790669
ENSG00000137831	359350	0.000985	2.94e-05	9.34e-06	continuous	30780NA	15	71001413
ENSG00000137834	359350	0.00098805	-1.7e-05	1.04e-05	continuous	30780NA	15	67034452
ENSG00000137841	359350	0.0011832	9.46e-05	1.04e-05	continuous	30780NA	15	40585257
ENSG00000137842	359350	0.00051538	2.29e-05	9.58e-06	continuous	30780NA	15	43446411
ENSG00000137845	359350	0.00075629	-6.73e-05	1.15e-05	continuous	30780NA	15	58964790
ENSG00000137857	359350	0.0018145	7.51e-05	1.11e-05	continuous	30780NA	15	45439953
ENSG00000137860	359350	0.00039338	1.86e-05	1.02e-05	continuous	30780NA	15	45556289
ENSG00000137868	359350	0.00072579	-6.82e-05	1.03e-05	continuous	30780NA	15	74488208
ENSG00000137869	359350	0.00044828	2.92e-05	1.08e-05	continuous	30780NA	15	51565531
ENSG00000137871	359350	0.00021652	-1.74e-05	9.41e-06	continuous	30780NA	15	57066574
ENSG00000137872	359350	0.00082947	-5.8e-06	9.8e-06	continuous	30780NA	15	47771359
ENSG00000137875	359350	0.00039034	7.91e-05	1.11e-05	continuous	30780NA	15	52403216
ENSG00000137876	359350	0.00013418	1.67e-05	9.7e-06	continuous	30780NA	15	55481135
ENSG00000137877	359350	0.0047847	-0.0001333	1.17e-05	continuous	30780NA	15	42163310
ENSG00000137878	359350	0.00073189	8.22e-05	1e-05	continuous	30780NA	15	57945525
ENSG00000137880	359350	6.71e-05	-3.52e-06	6.38e-06	continuous	30780NA	15	41058062
ENSG00000137936	359350	0.00082033	2.99e-05	1.12e-05	continuous	30780NA	1	94170027
ENSG00000137941	359350	0.00080202	-8.03e-05	1.13e-05	continuous	30780NA	1	84397772
ENSG00000137942	359350	0.00042388	-4.91e-05	9.63e-06	continuous	30780NA	1	93966953
ENSG00000137944	359350	0.00020127	-1.03e-06	7.85e-06	continuous	30780NA	1	89430046
ENSG00000137947	359350	0.0002958	4.03e-05	1.12e-05	continuous	30780NA	1	89338121
ENSG00000137948	359350	0.00055807	-6.15e-05	1.04e-05	continuous	30780NA	1	92447456
ENSG00000137955	359350	0.00021652	-1.15e-05	8.98e-06	continuous	30780NA	1	76256322
ENSG00000137959	359350	0.00041473	-3.05e-05	9.78e-06	continuous	30780NA	1	79098719
ENSG00000137960	359350	0.00037815	-2.92e-05	9.15e-06	continuous	30780NA	1	78524680
ENSG00000137962	359350	0.00088741	3.32e-05	9.84e-06	continuous	30780NA	1	94677584
ENSG00000137965	359350	0.00040559	-2.05e-07	1.02e-05	continuous	30780NA	1	79122622
ENSG00000137968	359350	0.00049098	9.39e-06	9.72e-06	continuous	30780NA	1	75872309
ENSG00000137975	359350	0.00073494	4.64e-05	9.17e-06	continuous	30780NA	1	86906005
ENSG00000137976	359350	0.00025311	-1.86e-05	1e-05	continuous	30780NA	1	84872458
ENSG00000137992	359350	0.0003019	2.51e-05	8.66e-06	continuous	30780NA	1	100683933
ENSG00000137996	359350	0.00034155	6.98e-06	1.11e-05	continuous	30780NA	1	100745044
ENSG00000138002	359350	0.0015004	-2.71e-05	1.07e-05	continuous	30780NA	2	27689947
ENSG00000138018	359350	0.00038424	8.14e-06	1.14e-05	continuous	30780NA	2	26575087
ENSG00000138028	359350	0.00023176	-5.23e-05	9.15e-06	continuous	30780NA	2	27331876
ENSG00000138029	359350	0.0002958	1.86e-05	9.78e-06	continuous	30780NA	2	26489687
ENSG00000138030	359350	0.00034153	-1.45e-05	1.2e-05	continuous	30780NA	2	27316628
ENSG00000138031	359350	0.0013753	-1.52e-06	1.11e-05	continuous	30780NA	2	25092373
ENSG00000138032	359350	8.54e-05	-7.49e-06	1.31e-05	continuous	30780NA	2	44433316
ENSG00000138035	359350	0.00061296	5.42e-05	8.54e-06	continuous	30780NA	2	55891223
ENSG00000138036	359350	0.0003202	-5.44e-05	1.31e-05	continuous	30780NA	2	44019164
ENSG00000138039	359350	0.00040254	-8.78e-06	1.1e-05	continuous	30780NA	2	48921154
ENSG00000138050	359350	0.00051232	-7.79e-06	1.05e-05	continuous	30780NA	2	39984804
ENSG00000138061	359350	0.00073494	-0.000111	1.03e-05	continuous	30780NA	2	38315580
ENSG00000138068	359350	0.0003019	-3.7e-05	1.04e-05	continuous	30780NA	2	37409352
ENSG00000138069	359350	0.00017687	1.24e-05	1.01e-05	continuous	30780NA	2	65327538
ENSG00000138071	359350	0.00035984	6.42e-06	1.07e-05	continuous	30780NA	2	65476637
ENSG00000138073	359350	0.00043608	1.49e-05	1.1e-05	continuous	30780NA	2	27355584
ENSG00000138074	359350	0.00071054	-3.17e-05	1.16e-05	continuous	30780NA	2	27429141
ENSG00000138075	359350	0.00077154	-7.08e-06	1.03e-05	continuous	30780NA	2	44052808
ENSG00000138078	359350	0.00067395	5.6e-05	1.09e-05	continuous	30780NA	2	44566211
ENSG00000138079	359350	0.00088132	-1.74e-05	9.99e-06	continuous	30780NA	2	44525616
ENSG00000138080	359350	0.0012747	1.1e-05	1.18e-05	continuous	30780NA	2	27305353
ENSG00000138081	359350	0.0011832	3.35e-05	1.12e-05	continuous	30780NA	2	48074694
ENSG00000138083	359350	0.00055806	6.08e-07	1.07e-05	continuous	30780NA	2	45171059
ENSG00000138085	359350	0.00036899	8.14e-05	1.17e-05	continuous	30780NA	2	27437471
ENSG00000138092	359350	0.00035679	-6.39e-05	1.12e-05	continuous	30780NA	2	25030625
ENSG00000138095	359350	0.0014882	-5.55e-05	1.08e-05	continuous	30780NA	2	44168396
ENSG00000138100	359350	0.00042389	4.52e-05	1.13e-05	continuous	30780NA	2	27517784
ENSG00000138101	359350	0.00058246	-2.93e-05	1.02e-05	continuous	30780NA	2	25748285
ENSG00000138107	359350	0.000308	1.71e-05	9.69e-06	continuous	30780NA	10	104250734
ENSG00000138109	359350	0.00068919	2.13e-05	1.16e-05	continuous	30780NA	10	96723781
ENSG00000138111	359350	0.00067699	5.37e-06	1.12e-05	continuous	30780NA	10	104228976
ENSG00000138115	359350	0.00046658	1.8e-05	1.14e-05	continuous	30780NA	10	96812892
ENSG00000138119	359350	0.0018846	-5.66e-05	1.09e-05	continuous	30780NA	10	95154130
ENSG00000138131	359350	0.00090266	5.26e-05	1.18e-05	continuous	30780NA	10	100017727
ENSG00000138134	359350	0.000308	1.51e-05	8.3e-06	continuous	30780NA	10	90687201
ENSG00000138135	359350	0.00048182	-5.82e-06	1.24e-05	continuous	30780NA	10	90966383
ENSG00000138136	359350	0.00040254	-4.05e-07	1.16e-05	continuous	30780NA	10	102988142
ENSG00000138138	359350	0.0003141	-1.52e-05	1.1e-05	continuous	30780NA	10	89556185
ENSG00000138152	359350	0.00045438	-3.89e-06	9.84e-06	continuous	30780NA	10	124064249
ENSG00000138160	359350	0.00089656	4.77e-05	1.11e-05	continuous	30780NA	10	94384097
ENSG00000138161	359350	0.00025616	1.7e-05	1.25e-05	continuous	30780NA	10	124615406
ENSG00000138162	359350	0.0034155	0.00012399	1.13e-05	continuous	30780NA	10	123881375
ENSG00000138166	359350	0.00065564	5.35e-06	1.06e-05	continuous	30780NA	10	112264449
ENSG00000138172	359350	0.00042693	2.2e-05	1.3e-05	continuous	30780NA	10	105209602
ENSG00000138175	359350	0.00015553	-2.02e-05	1.06e-05	continuous	30780NA	10	104453826
ENSG00000138180	359350	0.0003568	-3.33e-06	1.19e-05	continuous	30780NA	10	95272619
ENSG00000138182	359350	0.00045133	1.29e-05	1.5e-05	continuous	30780NA	10	91498034
ENSG00000138182	359350	0.0012137	-2.62e-05	9.93e-06	continuous	30780NA	10	91498034
ENSG00000138185	359350	0.00037204	-2.49e-05	1e-05	continuous	30780NA	10	97554280
ENSG00000138190	359350	0.00051841	1.79e-06	1.16e-05	continuous	30780NA	10	94705093
ENSG00000138193	359350	0.0018297	5.34e-05	1.03e-05	continuous	30780NA	10	95923163
ENSG00000138207	359350	0.00031105	-4.28e-06	1.23e-05	continuous	30780NA	10	95356473
ENSG00000138231	359350	0.00037509	-9.05e-06	1.06e-05	continuous	30780NA	3	137886823
ENSG00000138246	359350	0.0017291	8.7e-05	1.08e-05	continuous	30780NA	3	132197123
ENSG00000138271	359350	0.00038729	4.38e-05	1.08e-05	continuous	30780NA	3	151023316
ENSG00000138279	359350	0.00039339	4.26e-05	1.04e-05	continuous	30780NA	10	75154347
ENSG00000138286	359350	0.00050317	-4.42e-06	1.02e-05	continuous	30780NA	10	74966093
ENSG00000138293	359350	0.00055196	2.56e-05	1.1e-05	continuous	30780NA	10	51577921
ENSG00000138294	359350	8.23e-05	-3.03e-05	1.19e-05	continuous	30780NA	10	51556008
ENSG00000138297	359350	0.00019517	-5.3e-06	1.11e-05	continuous	30780NA	10	51607723
ENSG00000138303	359350	0.00027751	2.39e-05	1.2e-05	continuous	30780NA	10	73916585
ENSG00000138308	359350	0.00021347	1.65e-05	8.8e-06	continuous	30780NA	10	74704732
ENSG00000138311	359350	0.00010978	-6.25e-06	9.66e-06	continuous	30780NA	10	64282861
ENSG00000138315	359350	0.00051232	1.36e-05	1.21e-05	continuous	30780NA	10	74673065
ENSG00000138316	359350	0.0012381	-4.48e-05	1.12e-05	continuous	30780NA	10	72477378
ENSG00000138326	359350	0.00032325	1.34e-05	9.9e-06	continuous	30780NA	10	79805044
ENSG00000138336	359350	0.0019273	-9.21e-05	1.07e-05	continuous	30780NA	10	70387326
ENSG00000138346	359350	0.00061906	5.55e-05	1.04e-05	continuous	30780NA	10	70202850
ENSG00000138347	359350	0.0012717	-2.05e-06	1.14e-05	continuous	30780NA	10	69918843
ENSG00000138356	359350	0.0010856	-3.69e-05	8.93e-06	continuous	30780NA	2	201496189
ENSG00000138363	359350	0.0006343	8.29e-06	1.21e-05	continuous	30780NA	2	216195514
ENSG00000138375	359350	0.00088742	-3.82e-05	1.08e-05	continuous	30780NA	2	217312457
ENSG00000138376	359350	0.00079288	-7.4e-05	9.95e-06	continuous	30780NA	2	215632399
ENSG00000138378	359350	0.00048182	-2.61e-05	1.01e-05	continuous	30780NA	2	191955312
ENSG00000138379	359350	0.00056417	3.23e-05	1.28e-05	continuous	30780NA	2	190923939
ENSG00000138380	359350	0.00052147	6.19e-05	1.19e-05	continuous	30780NA	2	203814362
ENSG00000138381	359350	0.00030495	1.03e-05	8.9e-06	continuous	30780NA	2	190530834
ENSG00000138382	359350	0.00011588	5.13e-06	7.7e-06	continuous	30780NA	2	170674016
ENSG00000138385	359350	0.00028055	-5.91e-06	1.25e-05	continuous	30780NA	2	170658509
ENSG00000138386	359350	0.00036594	-3.22e-05	9.61e-06	continuous	30780NA	2	191534482
ENSG00000138395	359350	0.00039034	-1.15e-06	1.07e-05	continuous	30780NA	2	202707729
ENSG00000138398	359350	0.00052756	1.45e-05	1.05e-05	continuous	30780NA	2	170469383
ENSG00000138399	359350	0.00056416	-2.75e-07	1.1e-05	continuous	30780NA	2	170408322
ENSG00000138400	359350	0.00046353	6.89e-06	9.67e-06	continuous	30780NA	2	207616379
ENSG00000138411	359350	0.0012839	0.00010312	1.08e-05	continuous	30780NA	2	197258755
ENSG00000138413	359350	0.00034155	-1.66e-06	1.23e-05	continuous	30780NA	2	209115875
ENSG00000138430	359350	0.00023481	-1.54e-06	9.62e-06	continuous	30780NA	2	175025301
ENSG00000138433	359350	0.00038424	-2.89e-05	1.11e-05	continuous	30780NA	2	175236597
ENSG00000138434	359350	0.0012015	3.76e-05	1.07e-05	continuous	30780NA	2	182776013
ENSG00000138435	359350	0.00050317	-4.33e-05	1.11e-05	continuous	30780NA	2	175620760
ENSG00000138439	359350	0.00063125	-2.46e-05	9.18e-06	continuous	30780NA	2	203567191
ENSG00000138442	359350	0.00029885	-3.07e-06	1.19e-05	continuous	30780NA	2	203809513
ENSG00000138443	359350	0.00047573	1.82e-05	1.32e-05	continuous	30780NA	2	204252694
ENSG00000138448	359350	0.00086302	-1.54e-05	1e-05	continuous	30780NA	2	187500210
ENSG00000138449	359350	0.00057941	3.83e-06	1.18e-05	continuous	30780NA	2	190436895
ENSG00000138459	359350	0.00032325	6.18e-06	9.49e-06	continuous	30780NA	3	112292490
ENSG00000138463	359350	0.000677	-4.5e-05	1.24e-05	continuous	30780NA	3	122556814
ENSG00000138468	359350	0.00072274	2.66e-05	1.02e-05	continuous	30780NA	3	101137567
ENSG00000138472	359350	0.00014638	2.13e-05	8.64e-06	continuous	30780NA	3	108649691
ENSG00000138483	359350	0.00025921	-2.45e-05	1.2e-05	continuous	30780NA	3	107096835
ENSG00000138495	359350	5.49e-05	-1.63e-05	1.02e-05	continuous	30780NA	3	119384831
ENSG00000138496	359350	0.00044524	-5.99e-06	9.36e-06	continuous	30780NA	3	122265098
ENSG00000138587	359350	0.00042083	4.52e-05	1.07e-05	continuous	30780NA	15	56735539
ENSG00000138592	359350	0.00088131	-2.04e-05	1.11e-05	continuous	30780NA	15	50754929
ENSG00000138593	359350	0.00025006	2.91e-05	9.74e-06	continuous	30780NA	15	49309717
ENSG00000138594	359350	0.00032935	4.52e-05	1.07e-05	continuous	30780NA	15	52180659
ENSG00000138600	359350	0.00039034	-1.95e-05	1.08e-05	continuous	30780NA	15	51028756
ENSG00000138604	359350	0.00050012	-2.8e-05	1.07e-05	continuous	30780NA	15	69508740
ENSG00000138606	359350	0.00034459	-1.13e-05	8.34e-06	continuous	30780NA	15	45476393
ENSG00000138613	359350	0.00031715	-4.25e-05	1.3e-05	continuous	30780NA	15	63584771
ENSG00000138614	359350	0.00038729	2.15e-05	1.1e-05	continuous	30780NA	15	65887359
ENSG00000138615	359350	0.001171	3.19e-05	1.13e-05	continuous	30780NA	15	65496082
ENSG00000138617	359350	0.00025006	4.14e-05	1.18e-05	continuous	30780NA	15	65559877
ENSG00000138621	359350	0.00016163	3.1e-05	1.16e-05	continuous	30780NA	15	75362850
ENSG00000138622	359350	0.0017565	-9.02e-05	1.23e-05	continuous	30780NA	15	73636903
ENSG00000138623	359350	0.00072579	2.39e-05	1.02e-05	continuous	30780NA	15	74714219
ENSG00000138629	359350	0.00031105	2.67e-06	1.08e-05	continuous	30780NA	15	74745921
ENSG00000138639	359350	0.00067394	-1.09e-05	9.76e-06	continuous	30780NA	4	86660045
ENSG00000138640	359350	0.00068615	2.1e-05	1.15e-05	continuous	30780NA	4	89839828
ENSG00000138642	359350	0.00087521	-3.91e-05	1.2e-05	continuous	30780NA	4	89332077
ENSG00000138646	359350	0.0010094	-1.62e-05	1.08e-05	continuous	30780NA	4	89402791
ENSG00000138650	359350	0.0012137	9.22e-05	1.03e-05	continuous	30780NA	4	134099913
ENSG00000138650	359350	0.0018602	-8.54e-05	2.11e-05	continuous	30780NA	4	134099913
ENSG00000138653	359350	0.00038119	7.11e-06	1.15e-05	continuous	30780NA	4	115891976
ENSG00000138658	359350	0.0016467	3.2e-05	1.17e-05	continuous	30780NA	4	113509322
ENSG00000138660	359350	0.00023786	-4.62e-06	1.17e-05	continuous	30780NA	4	113172048
ENSG00000138663	359350	0.00036899	-2.2e-05	1.1e-05	continuous	30780NA	4	83976286
ENSG00000138668	359350	0.00036595	-3.09e-05	1.16e-05	continuous	30780NA	4	83284654
ENSG00000138669	359350	0.00069224	-1.43e-05	1.07e-05	continuous	30780NA	4	82073028
ENSG00000138670	359350	0.0003263	-3.92e-05	1.06e-05	continuous	30780NA	4	82656472
ENSG00000138674	359350	0.00081117	-1.28e-06	1.17e-05	continuous	30780NA	4	83781067
ENSG00000138675	359350	0.00039644	-3.23e-05	1.08e-05	continuous	30780NA	4	81222794
ENSG00000138678	359350	0.00029886	-7.28e-06	1.05e-05	continuous	30780NA	4	84492048
ENSG00000138684	359350	0.00010064	7.8e-08	9.89e-06	continuous	30780NA	4	123538004
ENSG00000138685	359350	0.00036289	1.39e-05	8.84e-06	continuous	30780NA	4	123783627
ENSG00000138686	359350	0.00053671	5.92e-05	1.24e-05	continuous	30780NA	4	122768624
ENSG00000138688	359350	0.0038211	0.00024398	1.15e-05	continuous	30780NA	4	123178701
ENSG00000138696	359350	0.00057636	1.01e-05	1.23e-05	continuous	30780NA	4	95879359
ENSG00000138698	359350	0.0003568	4.61e-06	8.89e-06	continuous	30780NA	4	99273774
ENSG00000138709	359350	0.00071359	8.39e-05	1.05e-05	continuous	30780NA	4	129063255
ENSG00000138722	359350	0.0013052	-6.64e-05	1.13e-05	continuous	30780NA	4	90838232
ENSG00000138735	359350	0.00061601	5.22e-05	1.05e-05	continuous	30780NA	4	120482848
ENSG00000138738	359350	0.00052757	-1.8e-05	1.05e-05	continuous	30780NA	4	121725050
ENSG00000138741	359350	0.00077458	3.76e-05	9.58e-06	continuous	30780NA	4	122836546
ENSG00000138744	359350	0.00034459	1.25e-05	1.04e-05	continuous	30780NA	4	76847007
ENSG00000138750	359350	0.00046963	-1.78e-06	1.06e-05	continuous	30780NA	4	77052740
ENSG00000138755	359350	5.79e-05	1.22e-05	1.49e-05	continuous	30780NA	4	76925535
ENSG00000138756	359350	0.00096976	4.71e-06	1.02e-05	continuous	30780NA	4	79767511
ENSG00000138757	359350	0.00026226	3.2e-05	1.11e-05	continuous	30780NA	4	76608838
ENSG00000138758	359350	1.83e-05	2.82e-06	7.12e-06	continuous	30780NA	4	77916197
ENSG00000138759	359350	0.003635	3.45e-05	1.05e-05	continuous	30780NA	4	79222074
ENSG00000138760	359350	0.00035069	4.2e-05	9.15e-06	continuous	30780NA	4	77107468
ENSG00000138764	359350	0.0003568	8.86e-06	1.29e-05	continuous	30780NA	4	78216423
ENSG00000138767	359350	0.00051232	2.83e-05	1.26e-05	continuous	30780NA	4	78687655
ENSG00000138768	359350	0.00058856	3.08e-05	9.46e-06	continuous	30780NA	4	76692580
ENSG00000138769	359350	0.00040864	-2.82e-05	1.01e-05	continuous	30780NA	4	76529558
ENSG00000138771	359350	0.0022536	4.8e-05	1.1e-05	continuous	30780NA	4	77530330
ENSG00000138772	359350	0.0003385	-2.9e-05	1.29e-05	continuous	30780NA	4	79502135
ENSG00000138777	359350	0.00019822	-1.7e-07	9.81e-06	continuous	30780NA	4	106342736
ENSG00000138778	359350	0.0020493	1.16e-05	1.11e-05	continuous	30780NA	4	104073265
ENSG00000138780	359350	0.00047572	-3.09e-05	1e-05	continuous	30780NA	4	106699410
ENSG00000138785	359350	0.00029886	-2.19e-05	9.71e-06	continuous	30780NA	4	106710464
ENSG00000138792	359350	0.00086911	-5.98e-05	1.01e-05	continuous	30780NA	4	111386665
ENSG00000138794	359350	0.00029885	4.57e-05	1.03e-05	continuous	30780NA	4	110617262
ENSG00000138795	359350	0.00043914	2.24e-06	1.01e-05	continuous	30780NA	4	109029407
ENSG00000138796	359350	2.74e-05	5.86e-06	5.08e-06	continuous	30780NA	4	108933601
ENSG00000138798	359350	0.00079288	-1.45e-05	1.08e-05	continuous	30780NA	4	110883731
ENSG00000138801	359350	0.00047572	-1.93e-05	9.77e-06	continuous	30780NA	4	108576521
ENSG00000138802	359350	0.0010826	-2.73e-07	1.06e-05	continuous	30780NA	4	110408490
ENSG00000138813	359350	0.00033545	-3.58e-05	1.01e-05	continuous	30780NA	4	100447811
ENSG00000138814	359350	0.00038423	1.17e-05	9.2e-06	continuous	30780NA	4	102107001
ENSG00000138821	359350	0.00040863	4.27e-05	8.69e-06	continuous	30780NA	4	103262307
ENSG00000138823	359350	0.00071969	6.15e-05	1.17e-05	continuous	30780NA	4	100515037
ENSG00000138829	359350	0.0029245	-9.69e-05	1.17e-05	continuous	30780NA	5	127794240
ENSG00000138834	359350	0.0020737	-4.55e-06	1.15e-05	continuous	30780NA	16	1788251
ENSG00000138835	359350	0.0011314	8.41e-05	1.15e-05	continuous	30780NA	9	116283515
ENSG00000138867	359350	0.0003385	-5.69e-05	1.17e-05	continuous	30780NA	22	24944155
ENSG00000138892	359350	0.00093011	-2.43e-05	1.11e-05	continuous	30780NA	22	50474458
ENSG00000138942	359350	0.00022262	9.83e-06	1.16e-05	continuous	30780NA	22	31579587
ENSG00000138944	359350	0.00036289	-3.41e-05	1.32e-05	continuous	30780NA	22	44674139
ENSG00000138964	359350	0.00049098	-8.79e-05	1.33e-05	continuous	30780NA	22	44592125
ENSG00000139044	359350	0.0011192	6.26e-05	1.06e-05	continuous	30780NA	12	621103
ENSG00000139053	359350	9.15e-05	-2.42e-05	1.46e-05	continuous	30780NA	12	15130378
ENSG00000139055	359350	0.00027751	-5.73e-06	1e-05	continuous	30780NA	12	15079493
ENSG00000139083	359350	0.00058856	2.41e-05	1.15e-05	continuous	30780NA	12	11925562
ENSG00000139112	359350	0.00013418	-1.73e-05	9.7e-06	continuous	30780NA	12	10370392
ENSG00000139116	359350	0.0013997	5.43e-05	1.17e-05	continuous	30780NA	12	39762111
ENSG00000139117	359350	0.00041169	-2.08e-05	1.12e-05	continuous	30780NA	12	39170928
ENSG00000139131	359350	0.00070139	-1.34e-05	1.23e-05	continuous	30780NA	12	32894630
ENSG00000139132	359350	0.00061296	1.84e-05	1.02e-05	continuous	30780NA	12	32675724
ENSG00000139133	359350	0.00043303	1.22e-06	1.2e-05	continuous	30780NA	12	34178923
ENSG00000139144	359350	0.0010216	-1.89e-05	1.08e-05	continuous	30780NA	12	18600948
ENSG00000139146	359350	0.00013418	3.73e-06	8.18e-06	continuous	30780NA	12	31456755
ENSG00000139151	359350	0.00057331	-1.77e-05	9.96e-06	continuous	30780NA	12	18863547
ENSG00000139154	359350	0.0006648	1.79e-05	1.11e-05	continuous	30780NA	12	19715357
ENSG00000139155	359350	0.00062211	-5.26e-05	1.12e-05	continuous	30780NA	12	20877305
ENSG00000139160	359350	0.00017687	3.01e-05	1.23e-05	continuous	30780NA	12	31813071
ENSG00000139163	359350	0.00046352	3.91e-05	1.08e-05	continuous	30780NA	12	22810804
ENSG00000139168	359350	0.00015553	-1.17e-05	1.06e-05	continuous	30780NA	12	42712900
ENSG00000139173	359350	7.32e-05	1.41e-06	8.13e-06	continuous	30780NA	12	44506658
ENSG00000139174	359350	0.00061906	2.2e-05	1.03e-05	continuous	30780NA	12	42918149
ENSG00000139178	359350	0.00046048	-3.03e-05	9.67e-06	continuous	30780NA	12	7252026
ENSG00000139180	359350	4.57e-05	8.85e-06	1.08e-05	continuous	30780NA	12	4778358
ENSG00000139182	359350	0.0011466	-3.07e-05	1.14e-05	continuous	30780NA	12	7296918
ENSG00000139187	359350	4.57e-05	1.94e-06	6.3e-06	continuous	30780NA	12	9132998
ENSG00000139190	359350	6.1e-05	9.3e-06	9.15e-06	continuous	30780NA	12	6575778
ENSG00000139192	359350	0.00042694	-3.72e-05	1.13e-05	continuous	30780NA	12	6568270
ENSG00000139193	359350	0.00021651	4.12e-05	1.02e-05	continuous	30780NA	12	6557459
ENSG00000139194	359350	0.00010369	-4.3e-05	8.61e-06	continuous	30780NA	12	7278909
ENSG00000139197	359350	0.00081115	-2.03e-05	1.38e-05	continuous	30780NA	12	7356226
ENSG00000139200	359350	0.00036899	5.31e-05	1.27e-05	continuous	30780NA	12	6806462
ENSG00000139209	359350	0.00052757	-4.44e-05	1.19e-05	continuous	30780NA	12	47192369
ENSG00000139211	359350	0.00047573	-2.86e-05	9.66e-06	continuous	30780NA	12	47471612
ENSG00000139218	359350	0.0010185	-8.66e-05	9.97e-06	continuous	30780NA	12	46349409
ENSG00000139219	359350	0.0012595	-6.56e-05	1.11e-05	continuous	30780NA	12	48382509
ENSG00000139220	359350	0.0011497	6.4e-05	1.08e-05	continuous	30780NA	12	81902689
ENSG00000139233	359350	6.71e-05	1.15e-05	8.32e-06	continuous	30780NA	12	66520695
ENSG00000139263	359350	0.0011039	-1.9e-05	1.15e-05	continuous	30780NA	12	59290117
ENSG00000139266	359350	0.00043304	-1.29e-05	1.09e-05	continuous	30780NA	12	58151536
ENSG00000139269	359350	0.00043303	5.55e-05	1.1e-05	continuous	30780NA	12	57849585
ENSG00000139278	359350	0.00024396	-3.35e-05	1.09e-05	continuous	30780NA	12	75886047
ENSG00000139287	359350	0.00030495	1.43e-05	9.76e-06	continuous	30780NA	12	72456512
ENSG00000139289	359350	0.00048183	-8.11e-06	1.13e-05	continuous	30780NA	12	76423470
ENSG00000139291	359350	0.00025921	-1.49e-05	8.79e-06	continuous	30780NA	12	72088852
ENSG00000139292	359350	0.00080812	9.25e-05	1.01e-05	continuous	30780NA	12	71906820
ENSG00000139304	359350	0.0018267	2.31e-05	1.1e-05	continuous	30780NA	12	80936288
ENSG00000139318	359350	0.00055806	-8.14e-05	1.08e-05	continuous	30780NA	12	89744029
ENSG00000139323	359350	0.00028969	1.22e-05	1.04e-05	continuous	30780NA	12	89866648
ENSG00000139324	359350	0.0006892	-4.4e-05	9.96e-06	continuous	30780NA	12	88564869
ENSG00000139329	359350	0.00041169	-1.3e-05	1.14e-05	continuous	30780NA	12	91501007
ENSG00000139330	359350	0.00042083	-6.2e-05	1.12e-05	continuous	30780NA	12	91448014
ENSG00000139343	359350	2.74e-05	-1.14e-05	5.76e-06	continuous	30780NA	12	96275156
ENSG00000139344	359350	0.00042388	-3.95e-05	9.72e-06	continuous	30780NA	12	96349721
ENSG00000139350	359350	0.00048488	-2.8e-05	1.12e-05	continuous	30780NA	12	97324065
ENSG00000139351	359350	0.00014028	3.82e-05	1.11e-05	continuous	30780NA	12	102127838
ENSG00000139352	359350	0.00015248	-4.77e-05	1.4e-05	continuous	30780NA	12	103352879
ENSG00000139354	359350	0.00051536	-2.38e-05	1.02e-05	continuous	30780NA	12	100994763
ENSG00000139364	359350	0.0010826	-5.89e-05	1.24e-05	continuous	30780NA	12	125909150
ENSG00000139370	359350	0.00091181	2.99e-06	1.23e-05	continuous	30780NA	12	129293134
ENSG00000139372	359350	0.00021042	1.74e-05	1.05e-05	continuous	30780NA	12	104371117
ENSG00000139405	359350	0.0003324	-2.35e-05	1.17e-05	continuous	30780NA	12	113626752
ENSG00000139410	359350	0.00050012	3.34e-05	1.33e-05	continuous	30780NA	12	113868062
ENSG00000139428	359350	0.00025006	-3.43e-05	1.04e-05	continuous	30780NA	12	110001611
ENSG00000139433	359350	0.00028056	3.46e-06	1.14e-05	continuous	30780NA	12	110303521
ENSG00000139436	359350	0.00059771	-3.92e-06	9.74e-06	continuous	30780NA	12	110400901
ENSG00000139437	359350	0.00041169	-9.64e-06	9.69e-06	continuous	30780NA	12	110379858
ENSG00000139438	359350	0.00065261	-1.44e-05	1.04e-05	continuous	30780NA	12	110180173
ENSG00000139445	359350	0.0006709	-5.15e-05	1.11e-05	continuous	30780NA	12	109731405
ENSG00000139496	359350	0.00057941	9.74e-06	1.15e-05	continuous	30780NA	13	25899800
ENSG00000139505	359350	0.00056111	1.29e-05	1.36e-05	continuous	30780NA	13	25832227
ENSG00000139508	359350	0.00041779	1.18e-05	1.14e-05	continuous	30780NA	13	29283654
ENSG00000139514	359350	0.00077458	3.46e-05	1.18e-05	continuous	30780NA	13	30126686
ENSG00000139515	359350	0.00040863	4.41e-05	1.13e-05	continuous	30780NA	13	28497263
ENSG00000139517	359350	0.00074104	-3.02e-05	1.09e-05	continuous	30780NA	13	28157296
ENSG00000139531	359350	0.00048488	-3.52e-05	1.06e-05	continuous	30780NA	12	56395695
ENSG00000139537	359350	0.00036899	1.65e-05	1.14e-05	continuous	30780NA	12	49311758
ENSG00000139540	359350	0.00061294	2.31e-05	1.15e-05	continuous	30780NA	12	56627732
ENSG00000139546	359350	0.0003141	2.86e-05	1.19e-05	continuous	30780NA	12	53897460
ENSG00000139547	359350	0.00022262	1.32e-05	1.16e-05	continuous	30780NA	12	57349189
ENSG00000139549	359350	0.00059161	-6.91e-06	1.06e-05	continuous	30780NA	12	49485903
ENSG00000139567	359350	0.00066785	-7.5e-06	1.11e-05	continuous	30780NA	12	52308919
ENSG00000139572	359350	0.00037509	-4.64e-05	1.18e-05	continuous	30780NA	12	54757250
ENSG00000139574	359350	5.49e-05	7.26e-06	1.05e-05	continuous	30780NA	12	53900948
ENSG00000139579	359350	0.00015553	2.11e-05	6.28e-06	continuous	30780NA	12	56619719
ENSG00000139597	359350	0.00017992	3.88e-05	1.19e-05	continuous	30780NA	13	32988588
ENSG00000139610	359350	0.00037204	2.25e-05	1.24e-05	continuous	30780NA	12	51731345
ENSG00000139613	359350	0.0013601	3.44e-05	1.2e-05	continuous	30780NA	12	56570059
ENSG00000139618	359350	0.0024427	0.00015198	1.08e-05	continuous	30780NA	13	32931708
ENSG00000139620	359350	0.00039644	2.87e-05	9.62e-06	continuous	30780NA	12	49061603
ENSG00000139624	359350	0.00021042	2.34e-05	9.33e-06	continuous	30780NA	12	50542432
ENSG00000139625	359350	0.00089962	2.25e-06	9.44e-06	continuous	30780NA	12	53884061
ENSG00000139626	359350	0.00095755	9.98e-05	1.14e-05	continuous	30780NA	12	53593097
ENSG00000139629	359350	0.00068005	5.03e-05	1.09e-05	continuous	30780NA	12	51765841
ENSG00000139631	359350	0.00062821	-4.12e-05	1.12e-05	continuous	30780NA	12	53563291
ENSG00000139636	359350	0.00034154	3.41e-05	9.86e-06	continuous	30780NA	12	49497801
ENSG00000139637	359350	0.00044523	-4.11e-05	1.11e-05	continuous	30780NA	12	53697216
ENSG00000139641	359350	0.0010551	-3.77e-05	1.07e-05	continuous	30780NA	12	56525245
ENSG00000139644	359350	0.00023176	-5.18e-05	1.28e-05	continuous	30780NA	12	50130113
ENSG00000139645	359350	0.001168	5.43e-05	1.16e-05	continuous	30780NA	12	56641883
ENSG00000139648	359350	0.00066784	-3.49e-05	1.07e-05	continuous	30780NA	12	52942312
ENSG00000139651	359350	0.00019212	-2.22e-05	1.32e-05	continuous	30780NA	12	53579540
ENSG00000139656	359350	9.15e-05	-1.07e-05	1.52e-05	continuous	30780NA	13	44726536
ENSG00000139668	359350	0.00027446	1.87e-05	1.06e-05	continuous	30780NA	13	52247408
ENSG00000139675	359350	0.00022567	-1.28e-05	9.15e-06	continuous	30780NA	13	53204762
ENSG00000139679	359350	0.00034765	2.11e-05	1.32e-05	continuous	30780NA	13	48991274
ENSG00000139684	359350	0.00024091	7.8e-05	1.1e-05	continuous	30780NA	13	47358379
ENSG00000139687	359350	0.0006343	4.5e-05	1.06e-05	continuous	30780NA	13	48967005
ENSG00000139697	359350	0.0011649	5.01e-05	1.01e-05	continuous	30780NA	12	123811523
ENSG00000139714	359350	0.00018907	4.15e-05	9.35e-06	continuous	30780NA	12	122099781
ENSG00000139718	359350	0.0030282	6.24e-05	1.16e-05	continuous	30780NA	12	122256324
ENSG00000139719	359350	6.71e-05	-5.24e-07	8.32e-06	continuous	30780NA	12	122732590
ENSG00000139722	359350	0.0003324	3.7e-06	1.16e-05	continuous	30780NA	12	123365437
ENSG00000139725	359350	0.0003263	-3.79e-05	1.12e-05	continuous	30780NA	12	122228487
ENSG00000139726	359350	0.00014943	-1.4e-05	1.04e-05	continuous	30780NA	12	123246466
ENSG00000139734	359350	0.00082033	1.34e-05	1.09e-05	continuous	30780NA	13	60488919
ENSG00000139737	359350	0.00077154	4.44e-05	1.08e-05	continuous	30780NA	13	78305200
ENSG00000139746	359350	0.00080812	-5.97e-06	1.03e-05	continuous	30780NA	13	79933287
ENSG00000139767	359350	6.1e-05	1.03e-05	1.31e-05	continuous	30780NA	12	119510078
ENSG00000139780	359350	0.00019822	2.05e-05	1.13e-05	continuous	30780NA	13	103342474
ENSG00000139793	359350	0.00047877	-2.01e-05	1.33e-05	continuous	30780NA	13	97960031
ENSG00000139797	359350	0.00049098	-3.8e-05	1.11e-05	continuous	30780NA	13	98828779
ENSG00000139800	359350	0.0010368	-2.19e-06	1.06e-05	continuous	30780NA	13	100619691
ENSG00000139826	359350	0.00032935	4.8e-05	1.11e-05	continuous	30780NA	13	108878665
ENSG00000139832	359350	0.00024701	-1.9e-05	1.13e-05	continuous	30780NA	13	111194749
ENSG00000139835	359350	0.00050013	-7.28e-05	1.15e-05	continuous	30780NA	13	113998476
ENSG00000139842	359350	0.0009789	-6.13e-05	1.2e-05	continuous	30780NA	13	113890976
ENSG00000139865	359350	0.0015187	-5.61e-05	1.07e-05	continuous	30780NA	14	38287850
ENSG00000139874	359350	0.00050927	4.41e-05	8.71e-06	continuous	30780NA	14	38679738
ENSG00000139880	359350	0.00091486	-2.47e-05	1.07e-05	continuous	30780NA	14	23521509
ENSG00000139890	359350	0.00033545	4.45e-05	7.82e-06	continuous	30780NA	14	23354635
ENSG00000139899	359350	0.00031105	3.9e-05	1.27e-05	continuous	30780NA	14	24897949
ENSG00000139908	359350	0.00025616	2.38e-05	7.77e-06	continuous	30780NA	14	24676236
ENSG00000139910	359350	0.00049402	-4.07e-05	1.23e-05	continuous	30780NA	14	26989630
ENSG00000139914	359350	0.00028971	-4.69e-05	1.17e-05	continuous	30780NA	14	24601271
ENSG00000139921	359350	0.00033545	3.53e-05	1.03e-05	continuous	30780NA	14	51714820
ENSG00000139926	359350	0.00056112	-8.15e-06	1e-05	continuous	30780NA	14	52076632
ENSG00000139946	359350	0.00044523	-9.76e-05	1.07e-05	continuous	30780NA	14	56676388
ENSG00000139970	359350	0.0011863	8.73e-05	1.15e-05	continuous	30780NA	14	60200189
ENSG00000139971	359350	0.00081117	4.31e-05	1.1e-05	continuous	30780NA	14	58615655
ENSG00000139973	359350	0.00013723	1.93e-05	7.12e-06	continuous	30780NA	14	62511117
ENSG00000139974	359350	0.00014943	2.46e-05	1.03e-05	continuous	30780NA	14	61499142
ENSG00000139977	359350	0.00050928	-6.17e-05	1.03e-05	continuous	30780NA	14	57869949
ENSG00000139985	359350	0.00061905	3.95e-05	1.06e-05	continuous	30780NA	14	70922748
ENSG00000139988	359350	0.00033545	-1.59e-05	9.48e-06	continuous	30780NA	14	68184886
ENSG00000139990	359350	0.00093316	8.1e-06	1.18e-05	continuous	30780NA	14	69568733
ENSG00000139998	359350	0.00013418	-2.21e-05	9.43e-06	continuous	30780NA	14	65426013
ENSG00000140006	359350	0.0002897	-6.72e-05	1.16e-05	continuous	30780NA	14	64086168
ENSG00000140009	359350	0.00071664	-9.79e-07	1.1e-05	continuous	30780NA	14	64677890
ENSG00000140015	359350	0.00087216	1.59e-05	1.18e-05	continuous	30780NA	14	63371021
ENSG00000140022	359350	0.00077154	-4.2e-05	8.47e-06	continuous	30780NA	14	81814905
ENSG00000140025	359350	0.00017687	2.44e-05	1.14e-05	continuous	30780NA	14	90341067
ENSG00000140030	359350	0.00019822	-1.2e-05	9.71e-06	continuous	30780NA	14	88474944
ENSG00000140043	359350	8.23e-05	-9.03e-06	1.23e-05	continuous	30780NA	14	74336039
ENSG00000140044	359350	0.00027751	-2.34e-05	1.31e-05	continuous	30780NA	14	75917617
ENSG00000140057	359350	0.00056111	2.91e-05	9.15e-06	continuous	30780NA	14	96907106
ENSG00000140067	359350	0.00050012	-1.76e-05	1.18e-05	continuous	30780NA	14	94390597
ENSG00000140090	359350	0.00064956	1.36e-05	9.81e-06	continuous	30780NA	14	92875761
ENSG00000140092	359350	0.00039034	7.93e-06	1.15e-05	continuous	30780NA	14	92375044
ENSG00000140093	359350	0.0003385	-5.55e-05	1.12e-05	continuous	30780NA	14	94754629
ENSG00000140104	359350	0.00038119	-9.44e-06	9.78e-06	continuous	30780NA	14	105464466
ENSG00000140105	359350	0.0003324	-1.14e-05	9.54e-06	continuous	30780NA	14	100821634
ENSG00000140107	359350	0.00043914	-1.3e-05	1e-05	continuous	30780NA	14	100793195
ENSG00000140153	359350	0.0006404	0.00010005	8.89e-06	continuous	30780NA	14	102648512
ENSG00000140157	359350	0.00045743	2.83e-05	1.06e-05	continuous	30780NA	15	23019556
ENSG00000140199	359350	0.00098805	6.78e-05	1.04e-05	continuous	30780NA	15	34577861
ENSG00000140254	359350	0.00052757	-4.53e-05	1.14e-05	continuous	30780NA	15	45415853
ENSG00000140259	359350	0.00031105	1.69e-05	1.07e-05	continuous	30780NA	15	44106845
ENSG00000140262	359350	9.45e-05	-4.38e-07	1.07e-05	continuous	30780NA	15	57401150
ENSG00000140263	359350	0.00024396	6.06e-05	1.18e-05	continuous	30780NA	15	45342343
ENSG00000140264	359350	0.00022567	5.6e-06	1.25e-05	continuous	30780NA	15	44082036
ENSG00000140265	359350	0.00064346	-8.4e-06	9.55e-06	continuous	30780NA	15	43656797
ENSG00000140274	359350	0.0003324	-3.6e-05	1.16e-05	continuous	30780NA	15	45408569
ENSG00000140279	359350	0.0016498	3.16e-05	1.01e-05	continuous	30780NA	15	45395695
ENSG00000140280	359350	0.00020737	1.56e-05	9.96e-06	continuous	30780NA	15	52029495
ENSG00000140284	359350	0.00057331	9.89e-05	1.04e-05	continuous	30780NA	15	50501493
ENSG00000140285	359350	0.00012198	-1.01e-05	1.04e-05	continuous	30780NA	15	49748133
ENSG00000140287	359350	0.000616	-3.16e-05	1.11e-05	continuous	30780NA	15	50546184
ENSG00000140297	359350	0.00054282	-4.35e-05	1.18e-05	continuous	30780NA	15	59909756
ENSG00000140299	359350	0.00068005	-8.23e-05	1.15e-05	continuous	30780NA	15	59966539
ENSG00000140307	359350	7.93e-05	6.46e-06	9.85e-06	continuous	30780NA	15	59940001
ENSG00000140319	359350	0.00010978	-1.55e-05	1.07e-05	continuous	30780NA	15	40329665
ENSG00000140320	359350	0.0006648	2.75e-05	1.06e-05	continuous	30780NA	15	40746181
ENSG00000140323	359350	0.0016041	-4.71e-05	1.09e-05	continuous	30780NA	15	40656847
ENSG00000140326	359350	0.0015949	-0.0001447	1.06e-05	continuous	30780NA	15	43022541
ENSG00000140332	359350	0.0010826	9.1e-05	1.16e-05	continuous	30780NA	15	70365322
ENSG00000140350	359350	0.0003019	3.13e-05	1.46e-05	continuous	30780NA	15	69092055
ENSG00000140365	359350	0.000308	-1.56e-05	1.11e-05	continuous	30780NA	15	75631250
ENSG00000140367	359350	0.00029581	5.57e-05	9.53e-06	continuous	30780NA	15	76164521
ENSG00000140368	359350	9.15e-06	1.97e-06	3.05e-06	continuous	30780NA	15	77307687
ENSG00000140374	359350	0.00028971	-1.86e-06	1.03e-05	continuous	30780NA	15	76555755
ENSG00000140379	359350	0.00020127	1.37e-05	1.27e-05	continuous	30780NA	15	80258510
ENSG00000140382	359350	0.00025006	-4.95e-06	8.63e-06	continuous	30780NA	15	77745352
ENSG00000140386	359350	0.0011741	2.91e-05	1.07e-05	continuous	30780NA	15	76919156
ENSG00000140391	359350	0.00021957	-7.37e-06	6.52e-06	continuous	30780NA	15	77356343
ENSG00000140395	359350	0.00024701	6.64e-05	8.77e-06	continuous	30780NA	15	78581157
ENSG00000140396	359350	0.0012656	2.23e-06	1.07e-05	continuous	30780NA	8	71169019
ENSG00000140398	359350	0.00057941	3.99e-05	1.15e-05	continuous	30780NA	15	75643444
ENSG00000140400	359350	0.0013448	4.19e-05	1.07e-05	continuous	30780NA	15	75654552
ENSG00000140403	359350	0.00040254	4.34e-05	1.1e-05	continuous	30780NA	15	78565483
ENSG00000140406	359350	0.00082642	6.15e-05	1.07e-05	continuous	30780NA	15	81294819
ENSG00000140416	359350	0.00025311	7.2e-05	1.16e-05	continuous	30780NA	15	63349473
ENSG00000140443	359350	0.0019273	2.05e-05	1.17e-05	continuous	30780NA	15	99349980
ENSG00000140450	359350	0.00052756	5.55e-05	1.12e-05	continuous	30780NA	15	98489926
ENSG00000140451	359350	0.00085387	-3.93e-05	1.09e-05	continuous	30780NA	15	65112849
ENSG00000140455	359350	0.00049403	7.48e-05	1.14e-05	continuous	30780NA	15	63841816
ENSG00000140459	359350	0.00047572	4.75e-05	1.09e-05	continuous	30780NA	15	74645091
ENSG00000140463	359350	0.00044218	1.06e-05	1.17e-05	continuous	30780NA	15	73004672
ENSG00000140464	359350	0.00015858	-8.03e-06	8.8e-06	continuous	30780NA	15	74313584
ENSG00000140465	359350	0.00061905	5.16e-05	1.1e-05	continuous	30780NA	15	75014917
ENSG00000140470	359350	0.00041778	-4.52e-05	1.22e-05	continuous	30780NA	15	100697002
ENSG00000140471	359350	0.00071054	-5.39e-05	1.07e-05	continuous	30780NA	15	101121505
ENSG00000140474	359350	0.00041474	-2.31e-05	8.34e-06	continuous	30780NA	15	75132072
ENSG00000140478	359350	0.00023786	-5.06e-06	1.14e-05	continuous	30780NA	15	75580996
ENSG00000140479	359350	0.0013479	2.46e-05	1.13e-05	continuous	30780NA	15	101953112
ENSG00000140481	359350	0.00072579	-7.03e-06	9.81e-06	continuous	30780NA	15	74569213
ENSG00000140497	359350	0.00037509	6.85e-05	1.08e-05	continuous	30780NA	15	75150889
ENSG00000140505	359350	0.00070444	5.27e-06	1.07e-05	continuous	30780NA	15	75044864
ENSG00000140506	359350	0.00068919	5.4e-05	1.12e-05	continuous	30780NA	15	75111578
ENSG00000140511	359350	0.00051232	-9.09e-06	1.02e-05	continuous	30780NA	15	89429688
ENSG00000140519	359350	0.00049402	-4.56e-05	9.56e-06	continuous	30780NA	15	90019262
ENSG00000140521	359350	0.0015034	5.72e-05	1.03e-05	continuous	30780NA	15	89868813
ENSG00000140522	359350	0.0003629	3.46e-05	1.04e-05	continuous	30780NA	15	89759041
ENSG00000140525	359350	0.0012778	1.97e-05	1.03e-05	continuous	30780NA	15	89823836
ENSG00000140526	359350	0.00041169	3.76e-05	9.78e-06	continuous	30780NA	15	89688141
ENSG00000140527	359350	0.00079287	-1.67e-05	1.27e-05	continuous	30780NA	15	90260449
ENSG00000140534	359350	0.0019669	3.85e-05	1.1e-05	continuous	30780NA	15	90146500
ENSG00000140538	359350	0.0003019	-4.11e-06	1.05e-05	continuous	30780NA	15	88609115
ENSG00000140545	359350	0.00057025	-4.61e-05	1.1e-05	continuous	30780NA	15	89449279
ENSG00000140548	359350	0.00097585	-1.71e-05	1.15e-05	continuous	30780NA	15	90585031
ENSG00000140553	359350	0.0011222	-1.71e-05	1.08e-05	continuous	30780NA	15	91485367
ENSG00000140557	359350	0.00043304	-5.63e-05	1.01e-05	continuous	30780NA	15	92974508
ENSG00000140563	359350	0.00085692	5.34e-05	1.16e-05	continuous	30780NA	15	94899200
ENSG00000140564	359350	0.000985	-3.23e-07	1.02e-05	continuous	30780NA	15	91419255
ENSG00000140575	359350	0.0014851	-2.61e-05	1.01e-05	continuous	30780NA	15	90988463
ENSG00000140577	359350	0.00069225	-9.18e-06	1.11e-05	continuous	30780NA	15	91130867
ENSG00000140598	359350	0.00074409	-2.15e-05	9.9e-06	continuous	30780NA	15	82488838
ENSG00000140600	359350	0.00030191	-7.41e-06	1.02e-05	continuous	30780NA	15	84201738
ENSG00000140612	359350	0.00017992	7.08e-06	1.15e-05	continuous	30780NA	15	85236361
ENSG00000140623	359350	0.00066785	-6.8e-06	1.25e-05	continuous	30780NA	16	4833096
ENSG00000140632	359350	0.00079898	8.75e-05	1.04e-05	continuous	30780NA	16	4875274
ENSG00000140650	359350	0.00031105	1.26e-05	1.3e-05	continuous	30780NA	16	8912934
ENSG00000140675	359350	0.00098195	-1.8e-05	1.1e-05	continuous	30780NA	16	31498252
ENSG00000140678	359350	0.0013448	-2.42e-05	1.12e-05	continuous	30780NA	16	31380387
ENSG00000140682	359350	0.00043913	1.27e-06	1.09e-05	continuous	30780NA	16	31486094
ENSG00000140688	359350	0.00056417	1.11e-05	1.05e-05	continuous	30780NA	16	31510711
ENSG00000140691	359350	0.00154	6.75e-05	1.13e-05	continuous	30780NA	16	31473944
ENSG00000140694	359350	0.00044523	3.29e-05	9.19e-06	continuous	30780NA	16	14628072
ENSG00000140718	359350	0.00038729	2.37e-05	1.11e-05	continuous	30780NA	16	53946864
ENSG00000140740	359350	0.00041779	-3.7e-06	1.07e-05	continuous	30780NA	16	21979481
ENSG00000140743	359350	0.00062515	1.24e-05	1.23e-05	continuous	30780NA	16	22402872
ENSG00000140749	359350	0.00025006	-2.9e-05	1.04e-05	continuous	30780NA	16	21658295
ENSG00000140750	359350	0.00095145	-7.59e-05	1.25e-05	continuous	30780NA	16	24978847
ENSG00000140795	359350	0.00088742	3.73e-05	1.1e-05	continuous	30780NA	16	46782605
ENSG00000140798	359350	0.0015492	-3.61e-05	1.17e-05	continuous	30780NA	16	48153407
ENSG00000140807	359350	0.00060075	1.32e-05	1.16e-05	continuous	30780NA	16	50626444
ENSG00000140829	359350	0.0014272	1.79e-05	1.07e-05	continuous	30780NA	16	72137136
ENSG00000140830	359350	0.00016772	7.8e-06	1e-05	continuous	30780NA	16	72103259
ENSG00000140832	359350	0.00056111	-2.71e-05	1.01e-05	continuous	30780NA	16	71668041
ENSG00000140835	359350	0.00027141	6.68e-06	7.71e-06	continuous	30780NA	16	71565893
ENSG00000140836	359350	0.00419	-0.0001295	1.16e-05	continuous	30780NA	16	72955191
ENSG00000140839	359350	0.00018297	-1.54e-05	1.21e-05	continuous	30780NA	16	74448949
ENSG00000140848	359350	0.0006831	-2.44e-05	1.21e-05	continuous	30780NA	16	57154164
ENSG00000140853	359350	0.0021286	-1.22e-05	1.06e-05	continuous	30780NA	16	57070420
ENSG00000140854	359350	0.0006953	-7.55e-05	1.18e-05	continuous	30780NA	16	57780402
ENSG00000140859	359350	0.0011741	-3.96e-05	1.07e-05	continuous	30780NA	16	57844543
ENSG00000140873	359350	0.0018541	-9.63e-05	1.11e-05	continuous	30780NA	16	77375361
ENSG00000140876	359350	0.0003141	2.15e-05	1.29e-05	continuous	30780NA	16	77766284
ENSG00000140931	359350	0.00020127	2.63e-05	9.24e-06	continuous	30780NA	16	66642786
ENSG00000140932	359350	0.00022872	-1.55e-06	1.07e-05	continuous	30780NA	16	66617765
ENSG00000140937	359350	0.00080813	-4.19e-05	1.02e-05	continuous	30780NA	16	65068836
ENSG00000140939	359350	0.0003263	2.94e-05	1.02e-05	continuous	30780NA	16	67206850
ENSG00000140941	359350	0.00012503	1.84e-05	6.47e-06	continuous	30780NA	16	87427993
ENSG00000140943	359350	0.0013875	-2.19e-05	1.08e-05	continuous	30780NA	16	84118940
ENSG00000140945	359350	5.79e-05	2.22e-05	8.83e-06	continuous	30780NA	16	83245306
ENSG00000140948	359350	0.0015095	-6e-05	1.13e-05	continuous	30780NA	16	87482752
ENSG00000140950	359350	0.00071054	-4.34e-06	1.12e-05	continuous	30780NA	16	84549660
ENSG00000140955	359350	0.0012381	-4.98e-05	1.03e-05	continuous	30780NA	16	84227759
ENSG00000140961	359350	0.00083862	-6.48e-05	9.99e-06	continuous	30780NA	16	83990912
ENSG00000140968	359350	0.00056416	-6.8e-06	1.03e-05	continuous	30780NA	16	85944312
ENSG00000140983	359350	0.0013052	7.91e-05	1.13e-05	continuous	30780NA	16	721130
ENSG00000140986	359350	0.00053672	-1.22e-05	1.01e-05	continuous	30780NA	16	2000791
ENSG00000140987	359350	0.0006465	2.7e-05	9.35e-06	continuous	30780NA	16	3441575
ENSG00000140988	359350	0.00050927	-1.92e-05	1.06e-05	continuous	30780NA	16	2013457
ENSG00000140990	359350	0.00019822	-1.32e-05	9.9e-06	continuous	30780NA	16	2010743
ENSG00000140992	359350	0.00031105	2.5e-05	1.25e-05	continuous	30780NA	16	2620577
ENSG00000140993	359350	0.00046353	1.92e-07	1.18e-05	continuous	30780NA	16	3352281
ENSG00000140995	359350	0.00075019	8.49e-05	1.04e-05	continuous	30780NA	16	90024401
ENSG00000141002	359350	0.0010917	0.00015949	1.14e-05	continuous	30780NA	16	89958896
ENSG00000141012	359350	0.00079287	-9.77e-05	1.13e-05	continuous	30780NA	16	88901760
ENSG00000141013	359350	0.00061296	-2.75e-05	1.01e-05	continuous	30780NA	16	90098710
ENSG00000141026	359350	0.00018602	-1.06e-05	1.02e-05	continuous	30780NA	17	17388420
ENSG00000141027	359350	0.0022109	3.64e-05	1.04e-05	continuous	30780NA	17	16026985
ENSG00000141030	359350	0.00027446	-1.37e-05	1.15e-05	continuous	30780NA	17	17167374
ENSG00000141034	359350	0.00027141	-8.95e-06	8.6e-06	continuous	30780NA	17	17957162
ENSG00000141040	359350	0.00060686	-2.04e-05	1.02e-05	continuous	30780NA	17	16463611
ENSG00000141052	359350	0.00096975	-9.92e-05	1.19e-05	continuous	30780NA	17	12620737
ENSG00000141068	359350	0.000985	3.32e-05	1.15e-05	continuous	30780NA	17	25868566
ENSG00000141076	359350	0.00057026	-8.11e-05	9.05e-06	continuous	30780NA	16	69215114
ENSG00000141084	359350	0.00089046	7.78e-05	1.2e-05	continuous	30780NA	16	67798780
ENSG00000141086	359350	0.00031714	-6.3e-05	1.15e-05	continuous	30780NA	16	67963930
ENSG00000141096	359350	0.00060686	-2.34e-05	1.18e-05	continuous	30780NA	16	68012149
ENSG00000141098	359350	0.00042083	4.41e-05	1.1e-05	continuous	30780NA	16	67730879
ENSG00000141101	359350	0.00039339	-2.86e-05	9.95e-06	continuous	30780NA	16	69782307
ENSG00000141127	359350	0.00031105	-3.35e-05	9.81e-06	continuous	30780NA	17	18788990
ENSG00000141140	359350	0.0011649	4.29e-05	1.06e-05	continuous	30780NA	17	34875381
ENSG00000141141	359350	0.00046353	9.03e-06	1.08e-05	continuous	30780NA	17	35986640
ENSG00000141150	359350	0.00019517	6.33e-06	9.15e-06	continuous	30780NA	17	34064604
ENSG00000141161	359350	0.00087521	-2.51e-05	1.14e-05	continuous	30780NA	17	33495600
ENSG00000141179	359350	0.00018907	-1e-05	1.12e-05	continuous	30780NA	17	53874266
ENSG00000141194	359350	0.00026836	9.52e-06	1.18e-05	continuous	30780NA	17	56233006
ENSG00000141198	359350	0.0002775	-2.15e-05	9.35e-06	continuous	30780NA	17	53008029
ENSG00000141200	359350	0.00071662	8.68e-05	1.03e-05	continuous	30780NA	17	51901406
ENSG00000141219	359350	0.00053062	1.51e-05	1.11e-05	continuous	30780NA	17	71236732
ENSG00000141232	359350	0.000308	5.1e-05	8.24e-06	continuous	30780NA	17	48942462
ENSG00000141252	359350	0.00088741	5.26e-06	1.03e-05	continuous	30780NA	17	518433
ENSG00000141255	359350	0.00020736	-1.37e-05	1.24e-05	continuous	30780NA	17	3380230
ENSG00000141258	359350	0.0012808	-1.2e-05	1.03e-05	continuous	30780NA	17	2262572
ENSG00000141279	359350	0.00079593	3.32e-05	1.09e-05	continuous	30780NA	17	45650475
ENSG00000141293	359350	0.00021347	4.54e-05	1.13e-05	continuous	30780NA	17	46359220
ENSG00000141294	359350	0.0003324	-5.12e-05	9.88e-06	continuous	30780NA	17	45912036
ENSG00000141295	359350	0.00057637	1.88e-05	1.28e-05	continuous	30780NA	17	45916879
ENSG00000141298	359350	0.0011863	6.9e-05	1.05e-05	continuous	30780NA	17	28105125
ENSG00000141314	359350	0.00043609	-4.06e-05	8.89e-06	continuous	30780NA	17	30622438
ENSG00000141316	359350	0.00024396	-3.5e-05	1.03e-05	continuous	30780NA	17	31311145
ENSG00000141337	359350	0.00050318	-4.35e-06	1.18e-05	continuous	30780NA	17	66337098
ENSG00000141338	359350	0.0012869	-1.75e-05	1.13e-05	continuous	30780NA	17	66907483
ENSG00000141349	359350	0.0003202	-3.81e-05	9.85e-06	continuous	30780NA	17	42150906
ENSG00000141367	359350	0.0012839	-9.86e-06	1.02e-05	continuous	30780NA	17	57735445
ENSG00000141371	359350	0.00023481	-1.48e-06	1.29e-05	continuous	30780NA	17	58489286
ENSG00000141376	359350	0.00050318	4.39e-05	1.2e-05	continuous	30780NA	17	59112507
ENSG00000141378	359350	0.00016163	-1.72e-05	1.16e-05	continuous	30780NA	17	57768492
ENSG00000141380	359350	0.00039949	-6.42e-05	1.13e-05	continuous	30780NA	18	23633880
ENSG00000141384	359350	0.00075628	-1.41e-05	1.06e-05	continuous	30780NA	18	23888775
ENSG00000141385	359350	0.00093315	-2.15e-05	1.2e-05	continuous	30780NA	18	12353128
ENSG00000141391	359350	0.00013418	1.77e-05	1.11e-05	continuous	30780NA	18	12420066
ENSG00000141401	359350	3.05e-05	-6.89e-06	7.32e-06	continuous	30780NA	18	12005950
ENSG00000141404	359350	0.00046658	-5.55e-06	1.16e-05	continuous	30780NA	18	11787320
ENSG00000141424	359350	0.00049402	-1.45e-05	9.41e-06	continuous	30780NA	18	33698922
ENSG00000141425	359350	3.66e-05	2.02e-05	6.1e-06	continuous	30780NA	18	33605945
ENSG00000141428	359350	0.00021956	-1.9e-05	9.06e-06	continuous	30780NA	18	33555644
ENSG00000141429	359350	0.00036595	1.24e-05	9.3e-06	continuous	30780NA	18	33226440
ENSG00000141431	359350	0.0019761	-5.92e-05	1.03e-05	continuous	30780NA	18	31244868
ENSG00000141433	359350	0.00028666	8.9e-06	9.21e-06	continuous	30780NA	18	908559
ENSG00000141434	359350	0.0006709	-5.86e-05	1.04e-05	continuous	30780NA	18	29782700
ENSG00000141437	359350	0.0003019	2.16e-05	1.06e-05	continuous	30780NA	18	29340184
ENSG00000141441	359350	0.00091486	-3.39e-05	1.12e-05	continuous	30780NA	18	29877644
ENSG00000141446	359350	0.00076848	-3.32e-05	1.1e-05	continuous	30780NA	18	19145044
ENSG00000141447	359350	0.00074103	1.82e-05	1.23e-05	continuous	30780NA	18	21859926
ENSG00000141448	359350	0.00078678	-4.75e-05	9.64e-06	continuous	30780NA	18	19765948
ENSG00000141449	359350	0.0018084	-0.0001369	1.16e-05	continuous	30780NA	18	18963791
ENSG00000141452	359350	0.00074104	-2.27e-05	1.26e-05	continuous	30780NA	18	21097610
ENSG00000141456	359350	0.0012564	-3.84e-05	1.06e-05	continuous	30780NA	17	4591156
ENSG00000141458	359350	0.0013692	-2.8e-05	1.05e-05	continuous	30780NA	18	21126505
ENSG00000141469	359350	0.00034765	2.67e-05	8.77e-06	continuous	30780NA	18	43318289
ENSG00000141480	359350	0.00049097	1.84e-05	1.26e-05	continuous	30780NA	17	4619289
ENSG00000141485	359350	0.0006709	-6.93e-05	1.03e-05	continuous	30780NA	17	6602459
ENSG00000141497	359350	0.00070444	1.41e-05	9.81e-06	continuous	30780NA	17	4646365
ENSG00000141499	359350	0.00057941	2.18e-05	1.13e-05	continuous	30780NA	17	7598105
ENSG00000141503	359350	0.0017474	0.00010257	1.13e-05	continuous	30780NA	17	4769020
ENSG00000141504	359350	0.00014333	-4.6e-05	9.02e-06	continuous	30780NA	17	7530373
ENSG00000141505	359350	0.00025311	-1.59e-05	8.19e-06	continuous	30780NA	17	7079817
ENSG00000141506	359350	0.00077763	-1.33e-05	9.44e-06	continuous	30780NA	17	8825631
ENSG00000141510	359350	0.00048182	-9.86e-06	1.29e-05	continuous	30780NA	17	7577977
ENSG00000141519	359350	0.0013205	-4.53e-06	1.1e-05	continuous	30780NA	17	78042424
ENSG00000141522	359350	0.00047877	-1.11e-05	9.96e-06	continuous	30780NA	17	79827440
ENSG00000141524	359350	0.00111	-5.67e-05	1.15e-05	continuous	30780NA	17	76117514
ENSG00000141526	359350	0.00098804	7.7e-06	1.14e-05	continuous	30780NA	17	80202639
ENSG00000141527	359350	0.0011771	7.8e-05	1.06e-05	continuous	30780NA	17	78163461
ENSG00000141540	359350	0.00065565	-1.26e-05	1.12e-05	continuous	30780NA	17	72233904
ENSG00000141542	359350	0.00023482	-2.25e-05	6.93e-06	continuous	30780NA	17	80634727
ENSG00000141543	359350	0.00039644	1.15e-05	1.15e-05	continuous	30780NA	17	78114998
ENSG00000141551	359350	0.00076543	-1.41e-05	1.23e-05	continuous	30780NA	17	80214253
ENSG00000141552	359350	0.00020127	-3.5e-05	1.22e-05	continuous	30780NA	17	79853767
ENSG00000141556	359350	0.0013967	-7.58e-05	1.05e-05	continuous	30780NA	17	80805332
ENSG00000141560	359350	0.00026836	3.22e-06	1.03e-05	continuous	30780NA	17	80681382
ENSG00000141562	359350	0.00046352	-9.98e-05	1.23e-05	continuous	30780NA	17	80432235
ENSG00000141564	359350	0.0015797	-6.6e-05	1.08e-05	continuous	30780NA	17	78729395
ENSG00000141568	359350	0.0012046	8.23e-05	1.05e-05	continuous	30780NA	17	80540064
ENSG00000141569	359350	0.00078983	-9.01e-07	1.05e-05	continuous	30780NA	17	73884750
ENSG00000141570	359350	0.00060991	6.34e-05	1.04e-05	continuous	30780NA	17	77770707
ENSG00000141574	359350	0.0002958	7.25e-05	1.19e-05	continuous	30780NA	17	80285425
ENSG00000141576	359350	0.00056721	-3.01e-05	9.15e-06	continuous	30780NA	17	74187494
