## Supplementary Tables for "Polygenic architecture of rare coding variation across 400,000 exomes" (part 3 of 3)

### Sheet: ST2 (continued)
gene	N	burden_score	w_t_beta	overdispersion	trait_type	phenotype_key	chromosome	gene_position
ENSG00000141577	359350	0.0014424	2.75e-05	1.05e-05	continuous	30780NA	17	79180096
ENSG00000141579	359350	0.00097889	-6.51e-05	1.27e-05	continuous	30780NA	17	80792883
ENSG00000141580	359350	0.0003385	1.08e-05	1.32e-05	continuous	30780NA	17	80589434
ENSG00000141582	359350	0.00083557	1.32e-05	1.02e-05	continuous	30780NA	17	77810092
ENSG00000141622	359350	0.0002592	1.49e-05	1.23e-05	continuous	30780NA	18	43974938
ENSG00000141627	359350	0.00058246	4.99e-06	1.07e-05	continuous	30780NA	18	46778878
ENSG00000141639	359350	0.00081421	2.07e-05	1.08e-05	continuous	30780NA	18	48172321
ENSG00000141642	359350	0.00017383	1.43e-05	7.44e-06	continuous	30780NA	18	48504426
ENSG00000141644	359350	0.00071053	7.64e-05	1.28e-05	continuous	30780NA	18	47800698
ENSG00000141646	359350	0.00052757	4.3e-06	1.26e-05	continuous	30780NA	18	48552913
ENSG00000141655	359350	0.00075323	-3.36e-05	1.07e-05	continuous	30780NA	18	60025518
ENSG00000141664	359350	0.0010063	-5.65e-05	1.05e-05	continuous	30780NA	18	60222591
ENSG00000141665	359350	0.00055502	-3.21e-06	1e-05	continuous	30780NA	18	71777844
ENSG00000141668	359350	0.0003507	-3.22e-05	1.21e-05	continuous	30780NA	18	70254836
ENSG00000141682	359350	7.01e-05	9.27e-06	1.18e-05	continuous	30780NA	18	57569359
ENSG00000141696	359350	0.00060685	-7.32e-05	1.14e-05	continuous	30780NA	17	39963528
ENSG00000141698	359350	0.00026226	1.67e-05	9.08e-06	continuous	30780NA	17	39986929
ENSG00000141699	359350	0.00042694	2.31e-05	9.67e-06	continuous	30780NA	17	40747086
ENSG00000141720	359350	0.00045133	-1.51e-05	1.15e-05	continuous	30780NA	17	36939161
ENSG00000141736	359350	0.0012229	8.56e-05	1.13e-05	continuous	30780NA	17	37865423
ENSG00000141738	359350	0.00052452	7.35e-05	1.02e-05	continuous	30780NA	17	37898862
ENSG00000141741	359350	8.23e-05	2.14e-05	5.76e-06	continuous	30780NA	17	37885895
ENSG00000141744	359350	0.00027751	-4.76e-06	8.41e-06	continuous	30780NA	17	37825481
ENSG00000141748	359350	0.00016468	-7.91e-06	1.05e-05	continuous	30780NA	17	37318442
ENSG00000141750	359350	0.00048183	2.69e-05	9.73e-06	continuous	30780NA	17	37374457
ENSG00000141753	359350	0.00046352	-2.2e-05	1.23e-05	continuous	30780NA	17	38606843
ENSG00000141756	359350	0.00079288	5.97e-05	1.23e-05	continuous	30780NA	17	39974199
ENSG00000141759	359350	0.00013113	-2.89e-05	6.88e-06	continuous	30780NA	18	77763408
ENSG00000141837	359350	0.0031044	1.22e-05	1.1e-05	continuous	30780NA	19	13526030
ENSG00000141858	359350	0.00088437	-5.45e-05	1.09e-05	continuous	30780NA	19	14200250
ENSG00000141867	359350	0.0016894	9.99e-05	1.14e-05	continuous	30780NA	19	15395502
ENSG00000141873	359350	0.00039949	3.95e-05	1.05e-05	continuous	30780NA	19	2736176
ENSG00000141905	359350	0.00071359	4.83e-05	9.85e-06	continuous	30780NA	19	3414388
ENSG00000141933	359350	0.0006465	-6.52e-05	1.15e-05	continuous	30780NA	19	513477
ENSG00000141934	359350	0.00054281	-5.02e-06	1.19e-05	continuous	30780NA	19	286217
ENSG00000141946	359350	0.00043914	2.3e-05	1.17e-05	continuous	30780NA	19	57651017
ENSG00000141956	359350	0.0014668	-0.0001208	1.12e-05	continuous	30780NA	21	43258988
ENSG00000141959	359350	0.0010643	-3.51e-05	1.15e-05	continuous	30780NA	21	45733597
ENSG00000141965	359350	0.00077763	-2.28e-05	9.56e-06	continuous	30780NA	19	4793650
ENSG00000141968	359350	0.00067394	-3.96e-05	9.45e-06	continuous	30780NA	19	6815051
ENSG00000141971	359350	0.00030191	3.95e-05	9.21e-06	continuous	30780NA	19	17530532
ENSG00000141977	359350	0.00023481	2.27e-05	1.1e-05	continuous	30780NA	19	16278258
ENSG00000141985	359350	0.00054282	3.11e-05	1.01e-05	continuous	30780NA	19	4380456
ENSG00000141994	359350	0.0010246	-3.48e-06	1.23e-05	continuous	30780NA	19	5788046
ENSG00000142002	359350	0.0012473	0.00012497	1.17e-05	continuous	30780NA	19	4699961
ENSG00000142025	359350	0.00038729	6.49e-06	1.01e-05	continuous	30780NA	19	42352604
ENSG00000142039	359350	0.00038425	1.62e-05	8.86e-06	continuous	30780NA	19	41823441
ENSG00000142046	359350	0.00014943	-1.82e-05	1.15e-05	continuous	30780NA	19	41873402
ENSG00000142065	359350	0.00026531	1.72e-05	9.85e-06	continuous	30780NA	19	36848632
ENSG00000142082	359350	0.00044828	-1.63e-05	1.08e-05	continuous	30780NA	11	226195
ENSG00000142089	359350	0.00021347	1.73e-05	1.17e-05	continuous	30780NA	11	323603
ENSG00000142102	359350	0.00093925	-4.03e-05	1.03e-05	continuous	30780NA	11	292621
ENSG00000142149	359350	0.00080505	-9.4e-05	1.19e-05	continuous	30780NA	21	33331287
ENSG00000142156	359350	0.00076543	3.31e-05	1.2e-05	continuous	30780NA	21	47413308
ENSG00000142166	359350	0.00034155	-1.75e-05	1.14e-05	continuous	30780NA	21	34714451
ENSG00000142168	359350	0.00011588	8.27e-06	7.22e-06	continuous	30780NA	21	33036590
ENSG00000142173	359350	0.0016102	2.45e-05	1.09e-05	continuous	30780NA	21	47535387
ENSG00000142178	359350	5.49e-05	-1.63e-06	1.39e-05	continuous	30780NA	21	44840702
ENSG00000142182	359350	0.00027445	6.75e-06	1.21e-05	continuous	30780NA	21	45674161
ENSG00000142185	359350	0.0021072	-2.59e-05	1.13e-05	continuous	30780NA	21	45816505
ENSG00000142186	359350	0.00099109	-0.0001084	1.04e-05	continuous	30780NA	11	65299362
ENSG00000142188	359350	0.00011588	1.27e-05	1.14e-05	continuous	30780NA	21	34828555
ENSG00000142192	359350	0.00040864	-3.85e-05	1.16e-05	continuous	30780NA	21	27398154
ENSG00000142197	359350	0.0022749	-0.0001024	1.03e-05	continuous	30780NA	21	37597826
ENSG00000142207	359350	0.0024152	3.23e-05	1.15e-05	continuous	30780NA	21	33724332
ENSG00000142208	359350	0.00067699	7.08e-06	1.19e-05	continuous	30780NA	14	105248887
ENSG00000142224	359350	0.00017382	-1.98e-05	1.2e-05	continuous	30780NA	1	206994270
ENSG00000142227	359350	0.00028666	-4.8e-06	1.11e-05	continuous	30780NA	19	48829288
ENSG00000142230	359350	0.00035374	2.72e-05	1.36e-05	continuous	30780NA	19	47665209
ENSG00000142233	359350	0.00062516	9.93e-06	1e-05	continuous	30780NA	19	49170501
ENSG00000142235	359350	0.0021804	3.34e-05	1.06e-05	continuous	30780NA	19	49002487
ENSG00000142252	359350	0.00010063	-1.52e-05	1.08e-05	continuous	30780NA	19	45588618
ENSG00000142273	359350	0.00039644	5.15e-05	1.13e-05	continuous	30780NA	19	45292509
ENSG00000142279	359350	0.00072579	-1.59e-05	1.1e-05	continuous	30780NA	19	34984566
ENSG00000142319	359350	0.00079593	3.51e-05	1.25e-05	continuous	30780NA	5	1419227
ENSG00000142327	359350	0.0012442	1.98e-05	1.13e-05	continuous	30780NA	2	241513005
ENSG00000142330	359350	0.00079592	-5.76e-05	1.08e-05	continuous	30780NA	2	241541628
ENSG00000142405	359350	0.0012503	1.56e-05	9.7e-06	continuous	30780NA	19	54312253
ENSG00000142408	359350	0.00075324	4.38e-05	1.01e-05	continuous	30780NA	19	54479882
ENSG00000142409	359350	0.0009362	-0.0001121	1.12e-05	continuous	30780NA	19	56615691
ENSG00000142444	359350	0.00039339	6.08e-05	8.82e-06	continuous	30780NA	19	11041810
ENSG00000142453	359350	0.00075019	0.00011527	1.17e-05	continuous	30780NA	19	11007821
ENSG00000142459	359350	0.0011192	-8.28e-05	1.08e-05	continuous	30780NA	19	7912491
ENSG00000142484	359350	0.00023786	-7.9e-06	1.06e-05	continuous	30780NA	17	4680843
ENSG00000142494	359350	0.00064344	1.45e-06	1.09e-05	continuous	30780NA	17	19440523
ENSG00000142507	359350	0.00022567	-1.28e-06	9.81e-06	continuous	30780NA	17	4700615
ENSG00000142512	359350	0.00088741	-2.09e-05	1.15e-05	continuous	30780NA	19	51917166
ENSG00000142513	359350	0.00056417	-1.53e-05	9.74e-06	continuous	30780NA	19	51296077
ENSG00000142515	359350	0.0003019	-1.34e-05	1.12e-05	continuous	30780NA	19	51361096
ENSG00000142528	359350	0.00081728	-3.48e-05	1.09e-05	continuous	30780NA	19	50542821
ENSG00000142530	359350	0.00026836	5.97e-05	8.11e-06	continuous	30780NA	19	50975026
ENSG00000142534	359350	0.00023176	-9.88e-06	9.71e-06	continuous	30780NA	19	50001284
ENSG00000142538	359350	0.00014638	1.92e-05	8.39e-06	continuous	30780NA	19	49926185
ENSG00000142541	359350	0.00028665	-1.14e-05	1.01e-05	continuous	30780NA	19	49993188
ENSG00000142544	359350	0.00066479	-4.72e-06	9.51e-06	continuous	30780NA	19	51606245
ENSG00000142546	359350	0.00044523	-1.6e-05	1.07e-05	continuous	30780NA	19	50076244
ENSG00000142549	359350	0.00057026	1.17e-05	1.09e-05	continuous	30780NA	19	51824355
ENSG00000142552	359350	0.00029275	2.05e-05	6.93e-06	continuous	30780NA	19	50040547
ENSG00000142556	359350	0.00048487	-7.99e-05	9.42e-06	continuous	30780NA	19	52524756
ENSG00000142583	359350	0.00045743	-4.07e-05	1.07e-05	continuous	30780NA	1	9121852
ENSG00000142599	359350	0.0021164	2.28e-05	1.07e-05	continuous	30780NA	1	8645080
ENSG00000142606	359350	0.00073493	5.39e-05	1.07e-05	continuous	30780NA	1	2543280
ENSG00000142609	359350	0.0021865	1.54e-05	1.17e-05	continuous	30780NA	1	1894336
ENSG00000142611	359350	0.0018785	0.00016797	1.16e-05	continuous	30780NA	1	3170459
ENSG00000142615	359350	0.00041169	2.13e-05	1.14e-05	continuous	30780NA	1	15790905
ENSG00000142619	359350	0.00082642	-3.53e-05	1.07e-05	continuous	30780NA	1	17593161
ENSG00000142621	359350	0.0011588	-1.5e-05	1.09e-05	continuous	30780NA	1	15650274
ENSG00000142623	359350	0.00081117	3.21e-05	1.26e-05	continuous	30780NA	1	17552061
ENSG00000142627	359350	0.0013418	2.93e-05	1.17e-05	continuous	30780NA	1	16466707
ENSG00000142632	359350	0.0010124	-1.06e-05	1.18e-05	continuous	30780NA	1	16531727
ENSG00000142634	359350	0.00027141	2.31e-05	1.18e-05	continuous	30780NA	1	15746615
ENSG00000142655	359350	0.00043304	-5.62e-06	1.16e-05	continuous	30780NA	1	10611580
ENSG00000142657	359350	0.00056112	1.35e-05	1.18e-05	continuous	30780NA	1	10469425
ENSG00000142661	359350	0.0015766	5.68e-05	1.13e-05	continuous	30780NA	1	24410595
ENSG00000142669	359350	0.00011588	4.59e-05	1.14e-05	continuous	30780NA	1	26606837
ENSG00000142675	359350	0.00068308	-5.13e-06	1e-05	continuous	30780NA	1	26510136
ENSG00000142676	359350	0.00011283	-7.04e-06	7.34e-06	continuous	30780NA	1	24020592
ENSG00000142677	359350	0.00071969	4.65e-05	1.16e-05	continuous	30780NA	1	24457936
ENSG00000142684	359350	0.00013418	-1.15e-06	1.01e-05	continuous	30780NA	1	26497457
ENSG00000142686	359350	0.00020127	6.48e-06	1.1e-05	continuous	30780NA	1	36182275
ENSG00000142687	359350	0.00069835	6.36e-05	8.72e-06	continuous	30780NA	1	35961321
ENSG00000142694	359350	0.00021957	-2.54e-05	7.79e-06	continuous	30780NA	1	36788694
ENSG00000142698	359350	0.00059466	-3.75e-05	1.11e-05	continuous	30780NA	1	34658608
ENSG00000142700	359350	0.00054587	2e-05	9.11e-06	continuous	30780NA	1	50886197
ENSG00000142731	359350	0.00073189	-1.08e-05	1.11e-05	continuous	30780NA	4	128811183
ENSG00000142733	359350	0.0014943	-8.63e-05	1.05e-05	continuous	30780NA	1	27687529
ENSG00000142748	359350	0.00022261	2.37e-06	1.19e-05	continuous	30780NA	1	27698459
ENSG00000142751	359350	0.00041779	-6.22e-05	1.01e-05	continuous	30780NA	1	27209706
ENSG00000142765	359350	0.00071664	-1.47e-05	1.05e-05	continuous	30780NA	1	27674467
ENSG00000142784	359350	0.00080203	-3.98e-05	1.2e-05	continuous	30780NA	1	27598059
ENSG00000142789	359350	0.0003507	-6.99e-05	1.23e-05	continuous	30780NA	1	22333591
ENSG00000142794	359350	0.00048183	-3.41e-05	1.24e-05	continuous	30780NA	1	21789060
ENSG00000142798	359350	0.0056996	8.68e-05	1.13e-05	continuous	30780NA	1	22206264
ENSG00000142856	359350	6.4e-05	7.78e-06	8.28e-06	continuous	30780NA	1	63982917
ENSG00000142864	359350	0.00039034	-4.58e-05	1e-05	continuous	30780NA	1	67884796
ENSG00000142867	359350	0.00011893	2.24e-05	9.77e-06	continuous	30780NA	1	85737352
ENSG00000142871	359350	0.000369	-3.05e-05	1.02e-05	continuous	30780NA	1	86048045
ENSG00000142875	359350	0.00033849	-4.1e-06	1.3e-05	continuous	30780NA	1	84623963
ENSG00000142892	359350	0.00031106	2.32e-05	1.06e-05	continuous	30780NA	1	77619895
ENSG00000142910	359350	0.00050622	8.9e-05	9.44e-06	continuous	30780NA	1	32047702
ENSG00000142920	359350	0.00043609	5.99e-05	1.15e-05	continuous	30780NA	1	33566418
ENSG00000142937	359350	0.00025311	1.89e-05	1.14e-05	continuous	30780NA	1	45242687
ENSG00000142945	359350	0.00049403	4.39e-05	7.57e-06	continuous	30780NA	1	45219465
ENSG00000142949	359350	0.0024671	5.5e-05	1.17e-05	continuous	30780NA	1	44040101
ENSG00000142959	359350	0.00071053	4.56e-05	1.25e-05	continuous	30780NA	1	45251317
ENSG00000142961	359350	0.00017687	1.48e-05	9.67e-06	continuous	30780NA	1	47077975
ENSG00000142973	359350	0.00049707	-2.82e-05	1.06e-05	continuous	30780NA	1	47254298
ENSG00000143001	359350	0.00029275	-6.05e-06	1.25e-05	continuous	30780NA	1	55452216
ENSG00000143006	359350	0.00054892	-8.12e-05	9.32e-06	continuous	30780NA	1	53929117
ENSG00000143013	359350	0.00018297	-9.98e-06	1.04e-05	continuous	30780NA	1	87804379
ENSG00000143028	359350	0.00037203	-3.25e-05	1.38e-05	continuous	30780NA	1	110016970
ENSG00000143032	359350	0.00053977	1.62e-05	1.03e-05	continuous	30780NA	1	91179945
ENSG00000143033	359350	0.00047573	-2.45e-05	1.17e-05	continuous	30780NA	1	93574715
ENSG00000143036	359350	0.00055196	9.88e-06	1.07e-05	continuous	30780NA	1	95323350
ENSG00000143061	359350	0.0013449	0.00012573	1.02e-05	continuous	30780NA	1	117163703
ENSG00000143067	359350	0.0009972	-4.06e-05	1.19e-05	continuous	30780NA	1	120176221
ENSG00000143079	359350	0.00057331	-2.17e-06	8.95e-06	continuous	30780NA	1	112972441
ENSG00000143093	359350	0.00074714	1.24e-05	9.95e-06	continuous	30780NA	1	110595731
ENSG00000143105	359350	0.00056721	-5.71e-05	1.13e-05	continuous	30780NA	1	111060818
ENSG00000143106	359350	0.00012502	1.22e-05	1.24e-05	continuous	30780NA	1	109955358
ENSG00000143107	359350	0.000616	1.79e-07	1.14e-05	continuous	30780NA	1	109270322
ENSG00000143110	359350	6.71e-05	7.04e-07	1.03e-05	continuous	30780NA	1	112018774
ENSG00000143119	359350	0.00016163	-4.22e-05	9.61e-06	continuous	30780NA	1	111429163
ENSG00000143125	359350	0.00012198	2.56e-05	1.05e-05	continuous	30780NA	1	110996899
ENSG00000143126	359350	0.0033118	1.13e-05	1.07e-05	continuous	30780NA	1	109805507
ENSG00000143127	359350	0.0009667	1.94e-05	1.07e-05	continuous	30780NA	1	145534380
ENSG00000143140	359350	0.00038119	-8.39e-06	1.02e-05	continuous	30780NA	1	147236908
ENSG00000143147	359350	0.00063123	-4.69e-05	1.18e-05	continuous	30780NA	1	168080409
ENSG00000143149	359350	0.00039644	-2.63e-05	1.06e-05	continuous	30780NA	1	165649777
ENSG00000143153	359350	0.00025006	8.54e-06	1e-05	continuous	30780NA	1	169088448
ENSG00000143155	359350	0.00014638	-2.66e-05	7.5e-06	continuous	30780NA	1	168159061
ENSG00000143156	359350	0.00027751	-3.14e-05	1.22e-05	continuous	30780NA	1	169219487
ENSG00000143157	359350	0.00066174	-7.04e-05	1.32e-05	continuous	30780NA	1	166817131
ENSG00000143158	359350	0.00011588	2.01e-06	1.12e-05	continuous	30780NA	1	167896123
ENSG00000143162	359350	0.00038118	-1.64e-05	1.27e-05	continuous	30780NA	1	167510959
ENSG00000143164	359350	0.00038424	8.87e-06	1.45e-05	continuous	30780NA	1	167975051
ENSG00000143167	359350	0.00039035	2.84e-06	1.03e-05	continuous	30780NA	1	167040971
ENSG00000143171	359350	0.00034765	2.24e-05	9.9e-06	continuous	30780NA	1	165392296
ENSG00000143178	359350	0.00039644	-4.21e-06	9.2e-06	continuous	30780NA	1	168266971
ENSG00000143179	359350	0.00025311	5.07e-06	1.06e-05	continuous	30780NA	1	165838812
ENSG00000143183	359350	0.00022566	1.91e-05	1.34e-05	continuous	30780NA	1	165746512
ENSG00000143184	359350	9.76e-05	1.74e-05	7.24e-06	continuous	30780NA	1	168548513
ENSG00000143185	359350	0.00011893	1.14e-05	8.84e-06	continuous	30780NA	1	168511619
ENSG00000143190	359350	0.00069529	1.73e-07	9.23e-06	continuous	30780NA	1	167293324
ENSG00000143194	359350	0.00014943	1.53e-05	1.23e-05	continuous	30780NA	1	166974899
ENSG00000143195	359350	0.00073494	-4.11e-05	9.3e-06	continuous	30780NA	1	166913581
ENSG00000143196	359350	0.00020127	2.17e-05	9.15e-06	continuous	30780NA	1	168681600
ENSG00000143198	359350	0.00012198	2.07e-05	1.02e-05	continuous	30780NA	1	165615566
ENSG00000143199	359350	0.0013723	-1.82e-06	1.06e-05	continuous	30780NA	1	167831039
ENSG00000143207	359350	0.00014943	-1.02e-05	1.05e-05	continuous	30780NA	1	176045298
ENSG00000143217	359350	0.00051842	-4.13e-05	1.01e-05	continuous	30780NA	1	161050087
ENSG00000143222	359350	8.84e-05	-1.66e-05	7.05e-06	continuous	30780NA	1	161125606
ENSG00000143224	359350	0.00043609	9.13e-06	1.11e-05	continuous	30780NA	1	161142002
ENSG00000143226	359350	0.0002775	9.69e-06	1.11e-05	continuous	30780NA	1	161484512
ENSG00000143228	359350	0.00027141	-6.3e-06	1.06e-05	continuous	30780NA	1	163280960
ENSG00000143248	359350	0.00014943	-2.85e-06	1.26e-05	continuous	30780NA	1	163186244
ENSG00000143252	359350	0.00020737	1.49e-05	9.42e-06	continuous	30780NA	1	161308516
ENSG00000143256	359350	0.00015248	3.18e-05	9.64e-06	continuous	30780NA	1	161079124
ENSG00000143257	359350	0.0003019	-5.79e-06	1.21e-05	continuous	30780NA	1	161203774
ENSG00000143258	359350	0.00048488	-1.86e-05	9.99e-06	continuous	30780NA	1	161132377
ENSG00000143278	359350	0.00051232	-5.23e-06	9.98e-06	continuous	30780NA	1	197022359
ENSG00000143294	359350	0.00046963	-3.3e-05	1.02e-05	continuous	30780NA	1	156745505
ENSG00000143297	359350	0.00084472	3.39e-05	1.02e-05	continuous	30780NA	1	157502739
ENSG00000143303	359350	0.0003568	3.47e-06	7.17e-06	continuous	30780NA	1	156702493
ENSG00000143314	359350	0.00021652	-2.53e-05	1.27e-05	continuous	30780NA	1	156709239
ENSG00000143315	359350	0.00052757	-3.11e-05	1.16e-05	continuous	30780NA	1	159999623
ENSG00000143318	359350	0.00032935	-3.87e-05	9.77e-06	continuous	30780NA	1	160165981
ENSG00000143319	359350	0.00027751	-2.7e-05	9.82e-06	continuous	30780NA	1	156695137
ENSG00000143320	359350	0.00015858	3.32e-05	1.11e-05	continuous	30780NA	1	156672503
ENSG00000143321	359350	0.00034765	5.57e-05	1.17e-05	continuous	30780NA	1	156724308
ENSG00000143322	359350	0.0011192	-1.7e-05	1.04e-05	continuous	30780NA	1	179133641
ENSG00000143324	359350	0.00059771	-2.71e-05	1.05e-05	continuous	30780NA	1	180730264
ENSG00000143333	359350	0.00025616	3.6e-05	1.37e-05	continuous	30780NA	1	182570651
ENSG00000143337	359350	0.00059161	5.14e-06	1.05e-05	continuous	30780NA	1	179872656
ENSG00000143340	359350	0.00025006	2.58e-06	1.18e-05	continuous	30780NA	1	179748816
ENSG00000143341	359350	0.000985	5.46e-05	9.92e-06	continuous	30780NA	1	185931884
ENSG00000143344	359350	0.00061601	2.14e-05	1.16e-05	continuous	30780NA	1	183751443
ENSG00000143353	359350	0.00032324	-7.86e-06	1.5e-05	continuous	30780NA	1	219366697
ENSG00000143355	359350	0.00050927	2.4e-05	1.05e-05	continuous	30780NA	1	197892823
ENSG00000143363	359350	0.00036289	-5.43e-05	9.71e-06	continuous	30780NA	1	150994543
ENSG00000143365	359350	0.00054892	-1.12e-05	1.19e-05	continuous	30780NA	1	151791448
ENSG00000143367	359350	0.00028971	-1.18e-06	7.99e-06	continuous	30780NA	1	151534420
ENSG00000143368	359350	0.00055806	-5.64e-05	1.21e-05	continuous	30780NA	1	149897723
ENSG00000143369	359350	0.00050622	-3.9e-05	1.26e-05	continuous	30780NA	1	150483402
ENSG00000143373	359350	0.0012869	-2.77e-05	1.12e-05	continuous	30780NA	1	151259375
ENSG00000143374	359350	0.00066175	1.99e-05	1.08e-05	continuous	30780NA	1	150469983
ENSG00000143375	359350	0.00094838	4.5e-05	1.07e-05	continuous	30780NA	1	151497077
ENSG00000143376	359350	0.00047268	7.77e-05	8.64e-06	continuous	30780NA	1	151628054
ENSG00000143379	359350	0.0010612	-4.5e-05	1.06e-05	continuous	30780NA	1	150917976
ENSG00000143382	359350	0.0014119	8.69e-05	1.1e-05	continuous	30780NA	1	150527649
ENSG00000143384	359350	0.00046048	8.07e-06	1.04e-05	continuous	30780NA	1	150549549
ENSG00000143387	359350	0.00027446	2.49e-05	8.81e-06	continuous	30780NA	1	150774742
ENSG00000143390	359350	0.00041169	-3.33e-05	1.13e-05	continuous	30780NA	1	151316475
ENSG00000143393	359350	0.00078069	4.1e-05	1.04e-05	continuous	30780NA	1	151282232
ENSG00000143398	359350	0.00049403	-5.67e-06	8.81e-06	continuous	30780NA	1	151196219
ENSG00000143401	359350	0.00020127	1.19e-05	1.35e-05	continuous	30780NA	1	150199611
ENSG00000143409	359350	0.00033545	3e-05	1.45e-05	continuous	30780NA	1	150974938
ENSG00000143412	359350	0.00036595	-3.09e-05	1.21e-05	continuous	30780NA	1	150961302
ENSG00000143416	359350	0.0006343	-3.76e-05	1.07e-05	continuous	30780NA	1	151340994
ENSG00000143418	359350	0.00033239	4.2e-06	9.76e-06	continuous	30780NA	1	150940269
ENSG00000143420	359350	0.00014638	-2.48e-05	9.78e-06	continuous	30780NA	1	150587708
ENSG00000143434	359350	0.0012015	1.38e-05	1.03e-05	continuous	30780NA	1	151111633
ENSG00000143436	359350	0.00022261	2.66e-05	8.06e-06	continuous	30780NA	1	151734080
ENSG00000143437	359350	0.00050927	6.41e-05	1.11e-05	continuous	30780NA	1	150815713
ENSG00000143442	359350	0.0014485	7.65e-05	1.04e-05	continuous	30780NA	1	151403571
ENSG00000143443	359350	0.00029886	2.53e-05	1.08e-05	continuous	30780NA	1	151022339
ENSG00000143450	359350	0.00023176	-2.59e-05	1.38e-05	continuous	30780NA	1	151739627
ENSG00000143452	359350	0.00018297	4.27e-05	8.54e-06	continuous	30780NA	1	150681950
ENSG00000143457	359350	0.00017077	-2.46e-05	8.93e-06	continuous	30780NA	1	150644166
ENSG00000143458	359350	0.0003385	-1.46e-05	8.82e-06	continuous	30780NA	1	151070536
ENSG00000143466	359350	0.00064345	-1.95e-05	9.24e-06	continuous	30780NA	1	206657007
ENSG00000143469	359350	9.15e-06	1.1e-06	3.05e-06	continuous	30780NA	1	210224587
ENSG00000143473	359350	0.00057331	6.41e-05	1.14e-05	continuous	30780NA	1	211082006
ENSG00000143476	359350	0.00049097	9.75e-05	9.6e-06	continuous	30780NA	1	212244831
ENSG00000143479	359350	0.00059161	-1.08e-05	1.13e-05	continuous	30780NA	1	206833323
ENSG00000143486	359350	0.00048487	5.35e-05	1.24e-05	continuous	30780NA	1	206765262
ENSG00000143493	359350	0.00061601	5.71e-05	9.84e-06	continuous	30780NA	1	212161313
ENSG00000143494	359350	0.00036594	-7.69e-06	9.5e-06	continuous	30780NA	1	213144621
ENSG00000143498	359350	0.00041474	-4.6e-05	1.35e-05	continuous	30780NA	1	222747260
ENSG00000143499	359350	0.00052452	1.91e-05	1.25e-05	continuous	30780NA	1	214482460
ENSG00000143502	359350	0.0006526	8.73e-05	1.12e-05	continuous	30780NA	1	223465853
ENSG00000143507	359350	0.00064955	-1.65e-05	1.22e-05	continuous	30780NA	1	221895142
ENSG00000143512	359350	0.00073799	2.92e-05	1.08e-05	continuous	30780NA	1	222708524
ENSG00000143514	359350	0.00089961	-3.53e-05	9.07e-06	continuous	30780NA	1	224000638
ENSG00000143515	359350	0.0011558	3.27e-05	1.1e-05	continuous	30780NA	1	154310906
ENSG00000143520	359350	0.0024427	-4.2e-05	1.11e-05	continuous	30780NA	1	152326847
ENSG00000143536	359350	0.00060991	5.03e-05	1.2e-05	continuous	30780NA	1	152384229
ENSG00000143537	359350	0.0006831	7.09e-05	1.18e-05	continuous	30780NA	1	155029147
ENSG00000143543	359350	0.00011893	3.35e-05	1.4e-05	continuous	30780NA	1	153948455
ENSG00000143546	359350	5.18e-05	-1.76e-05	6.28e-06	continuous	30780NA	1	153363086
ENSG00000143549	359350	0.00017992	3.2e-06	8.84e-06	continuous	30780NA	1	154147454
ENSG00000143552	359350	0.00014333	2.62e-05	1.14e-05	continuous	30780NA	1	154046377
ENSG00000143553	359350	0.00013113	-2.4e-05	8.72e-06	continuous	30780NA	1	153632718
ENSG00000143554	359350	0.00084167	1.48e-05	9.81e-06	continuous	30780NA	1	153749732
ENSG00000143556	359350	0.00010369	-1.58e-06	9.33e-06	continuous	30780NA	1	153431699
ENSG00000143569	359350	0.0011161	1.86e-05	1.13e-05	continuous	30780NA	1	154218321
ENSG00000143570	359350	0.00040558	5.33e-05	9.29e-06	continuous	30780NA	1	153935882
ENSG00000143575	359350	0.00024396	-5.05e-06	1.15e-05	continuous	30780NA	1	154246669
ENSG00000143578	359350	0.00039034	-3.35e-05	1.17e-05	continuous	30780NA	1	153943425
ENSG00000143595	359350	0.00044524	-2.02e-05	1.26e-05	continuous	30780NA	1	154295684
ENSG00000143603	359350	0.00078676	1.95e-05	1.17e-05	continuous	30780NA	1	154756344
ENSG00000143612	359350	0.00021652	-1.14e-05	9.58e-06	continuous	30780NA	1	154186143
ENSG00000143614	359350	0.00066175	3.32e-05	9.74e-06	continuous	30780NA	1	153836326
ENSG00000143621	359350	0.00023786	-4.17e-05	1.09e-05	continuous	30780NA	1	153639018
ENSG00000143622	359350	0.00015248	-9.5e-06	1.18e-05	continuous	30780NA	1	155874397
ENSG00000143624	359350	0.0010063	-2.49e-05	1.14e-05	continuous	30780NA	1	153723549
ENSG00000143627	359350	0.00064955	2.28e-05	1.04e-05	continuous	30780NA	1	155265428
ENSG00000143630	359350	0.00078678	-2.59e-06	9.72e-06	continuous	30780NA	1	155253507
ENSG00000143631	359350	0.0059709	9e-05	1.08e-05	continuous	30780NA	1	152286165
ENSG00000143632	359350	0.00043608	-4.58e-06	1.16e-05	continuous	30780NA	1	229568419
ENSG00000143633	359350	0.00020737	-2.04e-05	1.07e-05	continuous	30780NA	1	231368221
ENSG00000143641	359350	0.00064039	4.4e-06	1.1e-05	continuous	30780NA	1	230305703
ENSG00000143643	359350	0.00075934	3.64e-05	1.17e-05	continuous	30780NA	1	231078305
ENSG00000143653	359350	0.00045743	-4.72e-05	1.28e-05	continuous	30780NA	1	246909394
ENSG00000143669	359350	0.0030251	-0.0001487	1.09e-05	continuous	30780NA	1	235935641
ENSG00000143674	359350	0.0011253	-2.73e-05	1.01e-05	continuous	30780NA	1	233492204
ENSG00000143702	359350	0.0012564	-0.0001759	1.16e-05	continuous	30780NA	1	243353190
ENSG00000143727	359350	0.00017992	-4.03e-06	1.36e-05	continuous	30780NA	2	271212
ENSG00000143740	359350	0.00054587	-5.24e-06	1.22e-05	continuous	30780NA	1	227942584
ENSG00000143742	359350	3.96e-05	5.45e-06	8.21e-06	continuous	30780NA	1	225971850
ENSG00000143748	359350	0.00057635	-2.82e-05	9.57e-06	continuous	30780NA	1	224466563
ENSG00000143751	359350	0.00043303	1.43e-05	1.15e-05	continuous	30780NA	1	226178718
ENSG00000143753	359350	0.0003385	-2.04e-05	1.16e-05	continuous	30780NA	1	224372301
ENSG00000143756	359350	0.00034765	-7.87e-06	1.14e-05	continuous	30780NA	1	224325769
ENSG00000143768	359350	0.00057636	-3.81e-05	1.01e-05	continuous	30780NA	1	226126744
ENSG00000143771	359350	0.00017382	4.95e-06	1.34e-05	continuous	30780NA	1	224555857
ENSG00000143772	359350	0.0012351	-2.93e-05	1.09e-05	continuous	30780NA	1	226873208
ENSG00000143776	359350	9.15e-05	-3.14e-06	1.26e-05	continuous	30780NA	1	227341871
ENSG00000143786	359350	0.00012808	-3.72e-06	7.7e-06	continuous	30780NA	1	224775307
ENSG00000143797	359350	0.00041169	2.75e-05	1.03e-05	continuous	30780NA	2	9068381
ENSG00000143799	359350	0.00099414	-3.75e-07	9.58e-06	continuous	30780NA	1	226572086
ENSG00000143801	359350	0.00042694	-1.87e-05	9.24e-06	continuous	30780NA	1	227070846
ENSG00000143811	359350	0.00018602	5.15e-06	1.6e-05	continuous	30780NA	1	226109778
ENSG00000143815	359350	0.00060076	-4.36e-05	1.06e-05	continuous	30780NA	1	225602916
ENSG00000143816	359350	0.00057941	1.72e-05	1.18e-05	continuous	30780NA	1	228120978
ENSG00000143819	359350	0.00046963	4.68e-05	9.43e-06	continuous	30780NA	1	226015527
ENSG00000143839	359350	0.00035679	1.67e-05	8.73e-06	continuous	30780NA	1	204129705
ENSG00000143842	359350	0.0005977	3.62e-05	1.17e-05	continuous	30780NA	1	204069553
ENSG00000143845	359350	0.00045132	-1.98e-05	1.17e-05	continuous	30780NA	1	204110749
ENSG00000143847	359350	0.0013509	4.37e-05	1.15e-05	continuous	30780NA	1	203021747
ENSG00000143850	359350	0.0009484	-4.88e-05	1.12e-05	continuous	30780NA	1	204267386
ENSG00000143851	359350	0.00053366	-7.94e-06	1.13e-05	continuous	30780NA	1	202123429
ENSG00000143858	359350	0.00039339	3.62e-05	1.04e-05	continuous	30780NA	1	202619635
ENSG00000143862	359350	0.00013418	-3.84e-05	1.25e-05	continuous	30780NA	1	202108201
ENSG00000143867	359350	0.00045743	-2.24e-05	1.21e-05	continuous	30780NA	2	19554830
ENSG00000143869	359350	0.00064345	4.61e-05	1.05e-05	continuous	30780NA	2	20869921
ENSG00000143870	359350	0.00050317	-2.37e-06	1.29e-05	continuous	30780NA	2	10950810
ENSG00000143878	359350	0.00030496	4.3e-07	8.66e-06	continuous	30780NA	2	20648018
ENSG00000143882	359350	0.00041778	-1.82e-05	9.33e-06	continuous	30780NA	2	10893506
ENSG00000143889	359350	0.00044523	-8.39e-06	1.02e-05	continuous	30780NA	2	38809924
ENSG00000143891	359350	0.00032935	1.1e-05	1.01e-05	continuous	30780NA	2	38930716
ENSG00000143919	359350	0.00036289	5.83e-05	1.37e-05	continuous	30780NA	2	44794410
ENSG00000143921	359350	0.0010003	-2.44e-05	1.09e-05	continuous	30780NA	2	44085854
ENSG00000143924	359350	0.00096975	-6.29e-05	9.23e-06	continuous	30780NA	2	42478089
ENSG00000143933	359350	8.54e-05	-2.45e-05	9.15e-06	continuous	30780NA	2	47395481
ENSG00000143942	359350	0.00013113	-1.39e-05	8.86e-06	continuous	30780NA	2	53998631
ENSG00000143947	359350	0.00018907	-2.32e-06	1.07e-05	continuous	30780NA	2	55461014
ENSG00000143951	359350	0.00068615	1.36e-05	1.12e-05	continuous	30780NA	2	63701748
ENSG00000143952	359350	0.00070139	-3.11e-06	1.11e-05	continuous	30780NA	2	64182743
ENSG00000143954	359350	0.00014333	2.23e-06	1.12e-05	continuous	30780NA	2	79254222
ENSG00000143970	359350	0.0013387	-5.14e-05	1.1e-05	continuous	30780NA	2	26029004
ENSG00000143971	359350	0.00077763	-6.29e-05	1.13e-05	continuous	30780NA	2	67631064
ENSG00000143977	359350	7.93e-05	5.57e-06	1.55e-05	continuous	30780NA	2	70514699
ENSG00000143994	359350	0.00052757	-7.18e-05	1.14e-05	continuous	30780NA	2	27350181
ENSG00000143995	359350	0.00039034	-3.23e-05	1.2e-05	continuous	30780NA	2	66730793
ENSG00000144015	359350	0.00024092	-7.83e-06	1.05e-05	continuous	30780NA	2	96261646
ENSG00000144021	359350	0.00031105	5.45e-05	8.85e-06	continuous	30780NA	2	96935479
ENSG00000144026	359350	0.00023786	7.83e-05	7.74e-06	continuous	30780NA	2	95822117
ENSG00000144028	359350	0.0021408	-0.0001617	1.14e-05	continuous	30780NA	2	96955686
ENSG00000144029	359350	0.00040254	0.00010689	1.09e-05	continuous	30780NA	2	95784066
ENSG00000144031	359350	0.00061601	1.89e-05	1.15e-05	continuous	30780NA	2	71209068
ENSG00000144034	359350	0.00014333	-1.03e-05	7.2e-06	continuous	30780NA	2	73960379
ENSG00000144036	359350	0.00069224	-2.51e-05	1.09e-05	continuous	30780NA	2	72728142
ENSG00000144040	359350	0.00020737	-6.07e-06	1.14e-05	continuous	30780NA	2	73235956
ENSG00000144043	359350	5.18e-05	3.66e-06	1.67e-05	continuous	30780NA	2	71217572
ENSG00000144045	359350	0.000677	2.84e-05	1.07e-05	continuous	30780NA	2	74749361
ENSG00000144048	359350	0.00039949	-1.76e-06	1.08e-05	continuous	30780NA	2	73998298
ENSG00000144057	359350	0.00065565	-1.55e-06	1.12e-05	continuous	30780NA	2	107460810
ENSG00000144061	359350	0.00057636	-6.12e-05	1.21e-05	continuous	30780NA	2	110921266
ENSG00000144063	359350	6.1e-05	2.88e-06	1.16e-05	continuous	30780NA	2	110857795
ENSG00000144115	359350	0.00054282	-2.21e-05	1.17e-05	continuous	30780NA	2	88477991
ENSG00000144118	359350	0.00026835	-3.02e-05	1.25e-05	continuous	30780NA	2	121024965
ENSG00000144119	359350	0.00046962	-4.98e-05	8.99e-06	continuous	30780NA	2	119915142
ENSG00000144120	359350	0.0003324	-1.45e-05	9.48e-06	continuous	30780NA	2	120440413
ENSG00000144134	359350	0.00019517	-8.54e-06	1.08e-05	continuous	30780NA	2	114392890
ENSG00000144136	359350	0.00049097	-7.42e-05	9.72e-06	continuous	30780NA	2	113412419
ENSG00000144152	359350	0.00046963	-2.58e-05	1.04e-05	continuous	30780NA	2	112920877
ENSG00000144161	359350	0.00020127	3.12e-05	9.8e-06	continuous	30780NA	2	112990908
ENSG00000144182	359350	0.00020737	5.12e-05	1.21e-05	continuous	30780NA	2	99775519
ENSG00000144191	359350	0.00067395	5.71e-05	9.23e-06	continuous	30780NA	2	98988841
ENSG00000144199	359350	0.00031106	-6.18e-05	1.02e-05	continuous	30780NA	2	97754970
ENSG00000144214	359350	0.00016468	-1.9e-06	1.1e-05	continuous	30780NA	2	99910953
ENSG00000144218	359350	0.0012381	-7.71e-05	1.09e-05	continuous	30780NA	2	100460762
ENSG00000144224	359350	0.00041169	2.71e-05	1.1e-05	continuous	30780NA	2	136520907
ENSG00000144227	359350	0.00025921	3.86e-05	1.07e-05	continuous	30780NA	2	139483130
ENSG00000144228	359350	0.00027751	-2.28e-05	1.12e-05	continuous	30780NA	2	139295244
ENSG00000144229	359350	3.35e-05	-5.04e-06	8.59e-06	continuous	30780NA	2	137979201
ENSG00000144230	359350	0.00051842	1.3e-05	1.25e-05	continuous	30780NA	2	128406826
ENSG00000144231	359350	0.00014028	9.53e-06	1.38e-05	continuous	30780NA	2	128609786
ENSG00000144233	359350	0.00036898	-4.37e-05	1.34e-05	continuous	30780NA	2	128631350
ENSG00000144278	359350	3.96e-05	7.54e-06	7.74e-06	continuous	30780NA	2	155019394
ENSG00000144283	359350	0.0012655	-4.51e-05	1.27e-05	continuous	30780NA	2	159426434
ENSG00000144285	359350	0.00043304	-2.51e-06	8.81e-06	continuous	30780NA	2	166915097
ENSG00000144290	359350	0.00074104	2.12e-05	8.07e-06	continuous	30780NA	2	162561318
ENSG00000144306	359350	0.00029885	1.39e-05	8.84e-06	continuous	30780NA	2	175277381
ENSG00000144320	359350	0.00014943	-1.13e-05	6.41e-06	continuous	30780NA	2	176828094
ENSG00000144331	359350	0.00043608	5.31e-05	9.96e-06	continuous	30780NA	2	180516471
ENSG00000144339	359350	0.00017077	-6.82e-06	1.24e-05	continuous	30780NA	2	192937102
ENSG00000144354	359350	0.00038424	-9.58e-06	8.62e-06	continuous	30780NA	2	174226637
ENSG00000144355	359350	0.00029885	8.78e-06	9.71e-06	continuous	30780NA	2	172951937
ENSG00000144357	359350	0.0010429	1.94e-05	1.12e-05	continuous	30780NA	2	170812305
ENSG00000144362	359350	0.00016162	-1.41e-05	1.06e-05	continuous	30780NA	2	170554597
ENSG00000144366	359350	0.00024396	2.58e-06	1.04e-05	continuous	30780NA	2	189308525
ENSG00000144369	359350	0.00071054	-2.72e-05	1.09e-05	continuous	30780NA	2	187594692
ENSG00000144381	359350	0.00052757	4.03e-05	1.2e-05	continuous	30780NA	2	198366383
ENSG00000144395	359350	0.00084777	-2.8e-05	1.11e-05	continuous	30780NA	2	197566246
ENSG00000144401	359350	0.00020737	-2.25e-05	1.14e-05	continuous	30780NA	2	208468004
ENSG00000144406	359350	0.0029855	-3.34e-06	1e-05	continuous	30780NA	2	210750371
ENSG00000144407	359350	0.00042693	-2.43e-05	9.63e-06	continuous	30780NA	2	209471833
ENSG00000144410	359350	0.00034765	-4.43e-05	1.1e-05	continuous	30780NA	2	207819238
ENSG00000144426	359350	0.0021621	-6.93e-05	1.05e-05	continuous	30780NA	2	203985352
ENSG00000144445	359350	0.00065564	8.26e-05	9.29e-06	continuous	30780NA	2	210961127
ENSG00000144451	359350	0.00039034	-6e-05	1.02e-05	continuous	30780NA	2	214712169
ENSG00000144452	359350	0.0014119	-9.32e-06	1.11e-05	continuous	30780NA	2	215899709
ENSG00000144455	359350	0.00039949	-2.32e-05	8.96e-06	continuous	30780NA	3	4125732
ENSG00000144460	359350	0.00090876	-3.62e-05	1.14e-05	continuous	30780NA	2	226392049
ENSG00000144468	359350	0.0003385	-1.06e-06	1.27e-05	continuous	30780NA	2	227782114
ENSG00000144476	359350	0.00051842	1.79e-05	1.03e-05	continuous	30780NA	2	237483716
ENSG00000144481	359350	0.0011009	-4.22e-05	1.09e-05	continuous	30780NA	2	234877105
ENSG00000144485	359350	0.0003263	-5.3e-05	1.17e-05	continuous	30780NA	2	239148106
ENSG00000144488	359350	0.0014821	-8.84e-05	1.12e-05	continuous	30780NA	2	239025363
ENSG00000144504	359350	0.0010826	2.84e-05	9.8e-06	continuous	30780NA	2	241463733
ENSG00000144524	359350	0.00020432	1.87e-05	9.42e-06	continuous	30780NA	2	232660172
ENSG00000144535	359350	0.00085082	2.71e-05	1.13e-05	continuous	30780NA	2	233017508
ENSG00000144550	359350	0.00048183	-2.72e-05	1.11e-05	continuous	30780NA	3	9758542
ENSG00000144554	359350	0.0009789	1.91e-05	8.88e-06	continuous	30780NA	3	10105856
ENSG00000144559	359350	0.00035069	-5e-05	1.06e-05	continuous	30780NA	3	11860155
ENSG00000144560	359350	0.00039034	1.3e-05	9.96e-06	continuous	30780NA	3	11679882
ENSG00000144566	359350	0.00015553	1.46e-05	6.88e-06	continuous	30780NA	3	20007619
ENSG00000144567	359350	0.0006648	-2.05e-07	1.13e-05	continuous	30780NA	2	220045574
ENSG00000144579	359350	0.00045743	-0.0001254	1.25e-05	continuous	30780NA	2	219266822
ENSG00000144580	359350	0.00021652	-4.42e-05	8.63e-06	continuous	30780NA	2	219447553
ENSG00000144583	359350	0.000616	-2.71e-05	1.17e-05	continuous	30780NA	2	217179669
ENSG00000144589	359350	0.0011893	1.47e-05	1.1e-05	continuous	30780NA	2	220471878
ENSG00000144591	359350	0.00043303	1.58e-05	1.19e-05	continuous	30780NA	2	220367650
ENSG00000144597	359350	0.00028056	2.04e-05	1.19e-05	continuous	30780NA	3	15476491
ENSG00000144619	359350	0.00051537	0.00010184	1.08e-05	continuous	30780NA	3	2620071
ENSG00000144635	359350	0.00039033	-5.15e-06	1.06e-05	continuous	30780NA	3	32589915
ENSG00000144642	359350	0.00041473	1.66e-05	1.07e-05	continuous	30780NA	3	29687180
ENSG00000144644	359350	0.00045743	-1.09e-05	1.12e-05	continuous	30780NA	3	30851975
ENSG00000144645	359350	0.00061296	-6e-05	9.66e-06	continuous	30780NA	3	31909227
ENSG00000144647	359350	0.0006343	2.55e-05	9.35e-06	continuous	30780NA	3	43134146
ENSG00000144648	359350	0.00048792	-6.87e-05	1.01e-05	continuous	30780NA	3	42887855
ENSG00000144655	359350	0.000677	-4.35e-05	1.12e-05	continuous	30780NA	3	39189700
ENSG00000144659	359350	0.00015858	-3.33e-05	8.09e-06	continuous	30780NA	3	39431841
ENSG00000144668	359350	0.0010063	7.75e-05	1.08e-05	continuous	30780NA	3	37679306
ENSG00000144671	359350	0.00053977	-1.91e-05	1.06e-05	continuous	30780NA	3	38341926
ENSG00000144674	359350	0.0016833	0.00014954	9.47e-06	continuous	30780NA	3	37346455
ENSG00000144677	359350	0.00026836	-1.41e-05	1.23e-05	continuous	30780NA	3	37964706
ENSG00000144681	359350	0.00040559	7.45e-06	1.17e-05	continuous	30780NA	3	36505668
ENSG00000144711	359350	0.0015431	3.32e-05	1.08e-05	continuous	30780NA	3	13026668
ENSG00000144712	359350	0.001601	-0.0001131	1.07e-05	continuous	30780NA	3	12875693
ENSG00000144713	359350	0.00016772	1.2e-05	1.29e-05	continuous	30780NA	3	12879536
ENSG00000144724	359350	0.00017078	-5.3e-05	1.23e-05	continuous	30780NA	3	61915266
ENSG00000144730	359350	0.000677	-5.75e-06	8.79e-06	continuous	30780NA	3	57164172
ENSG00000144736	359350	0.0006038	6.15e-06	1.16e-05	continuous	30780NA	3	72854747
ENSG00000144741	359350	0.00020737	7.31e-06	1.09e-05	continuous	30780NA	3	66278913
ENSG00000144744	359350	0.00050927	4.25e-05	1.13e-05	continuous	30780NA	3	69116720
ENSG00000144746	359350	0.00017992	-1.94e-05	7.08e-06	continuous	30780NA	3	69144656
ENSG00000144747	359350	0.00080507	6.27e-06	9.17e-06	continuous	30780NA	3	69085231
ENSG00000144749	359350	0.0014516	5.27e-05	1.1e-05	continuous	30780NA	3	66490454
ENSG00000144771	359350	0.00038729	6.61e-05	1.15e-05	continuous	30780NA	3	54976690
ENSG00000144791	359350	0.00069225	-4.04e-06	1.07e-05	continuous	30780NA	3	45662358
ENSG00000144792	359350	0.00018602	1.54e-07	9.15e-06	continuous	30780NA	3	44630451
ENSG00000144802	359350	0.00058551	-4.59e-05	1.05e-05	continuous	30780NA	3	101563351
ENSG00000144810	359350	0.00073493	8.56e-05	1.14e-05	continuous	30780NA	3	99437695
ENSG00000144815	359350	0.00056416	-7.24e-05	1.23e-05	continuous	30780NA	3	101522560
ENSG00000144820	359350	0.0007197	-6.13e-05	1.01e-05	continuous	30780NA	3	100371378
ENSG00000144821	359350	0.0017169	-2.04e-05	1.11e-05	continuous	30780NA	3	108173693
ENSG00000144824	359350	0.0012625	7.06e-05	1.18e-05	continuous	30780NA	3	111573354
ENSG00000144827	359350	0.0003202	1.14e-05	7.99e-06	continuous	30780NA	3	111705034
ENSG00000144834	359350	3.96e-05	-1.68e-05	9.15e-06	continuous	30780NA	3	111725123
ENSG00000144837	359350	0.00049707	2.33e-05	1.09e-05	continuous	30780NA	3	119332674
ENSG00000144840	359350	0.00017077	4.26e-05	9.26e-06	continuous	30780NA	3	120433684
ENSG00000144843	359350	0.00027141	5.51e-05	1.17e-05	continuous	30780NA	3	119303454
ENSG00000144847	359350	0.00042694	1.65e-05	1.01e-05	continuous	30780NA	3	118742160
ENSG00000144848	359350	0.0002531	-4.22e-06	9.96e-06	continuous	30780NA	3	112266125
ENSG00000144852	359350	0.00051537	-2.69e-05	1.12e-05	continuous	30780NA	3	119518332
ENSG00000144857	359350	0.0013052	8.35e-05	1.09e-05	continuous	30780NA	3	112968077
ENSG00000144867	359350	0.00028666	8.74e-06	1.18e-05	continuous	30780NA	3	133523747
ENSG00000144868	359350	0.00061296	4.04e-06	1.12e-05	continuous	30780NA	3	132936936
ENSG00000144891	359350	0.0003446	3.52e-05	1.2e-05	continuous	30780NA	3	148438183
ENSG00000144893	359350	0.0020157	1.74e-05	1.17e-05	continuous	30780NA	3	150979172
ENSG00000144895	359350	0.00041778	6.52e-05	9.86e-06	continuous	30780NA	3	150283247
ENSG00000144908	359350	0.0011039	-2.6e-05	1.13e-05	continuous	30780NA	3	125869625
ENSG00000144909	359350	0.00069225	1.29e-05	1.24e-05	continuous	30780NA	3	125280818
ENSG00000144935	359350	0.00052757	1.12e-05	1.09e-05	continuous	30780NA	3	142484823
ENSG00000144959	359350	0.000616	1.41e-05	1.12e-05	continuous	30780NA	3	172388524
ENSG00000144962	359350	0.00018602	1.82e-05	9.25e-06	continuous	30780NA	3	172733103
ENSG00000145002	359350	7.01e-05	6.64e-06	7.56e-06	continuous	30780NA	8	12288414
ENSG00000145012	359350	0.0006953	2.71e-05	1.06e-05	continuous	30780NA	3	188239766
ENSG00000145014	359350	0.00071969	-2.75e-05	1.25e-05	continuous	30780NA	3	194331410
ENSG00000145016	359350	0.0011619	9.86e-05	1.14e-05	continuous	30780NA	3	197437431
ENSG00000145020	359350	0.00034765	-4.74e-05	9.79e-06	continuous	30780NA	3	49457199
ENSG00000145022	359350	0.00013113	6.98e-06	1.28e-05	continuous	30780NA	3	49451774
ENSG00000145040	359350	0.00010063	-5.3e-06	9.52e-06	continuous	30780NA	3	48600183
ENSG00000145041	359350	0.0011344	-2.41e-05	9.89e-06	continuous	30780NA	3	51483654
ENSG00000145050	359350	0.00021347	1.65e-05	1.13e-05	continuous	30780NA	3	51424653
ENSG00000145075	359350	0.00064344	-4.92e-05	1.09e-05	continuous	30780NA	3	180454720
ENSG00000145087	359350	0.00011283	2.19e-05	1.11e-05	continuous	30780NA	3	120885264
ENSG00000145088	359350	0.00023176	1.28e-05	1.09e-05	continuous	30780NA	3	121579702
ENSG00000145103	359350	0.00030799	-3.13e-06	1.08e-05	continuous	30780NA	3	121723611
ENSG00000145107	359350	0.00015858	1.3e-05	8.44e-06	continuous	30780NA	3	196055794
ENSG00000145147	359350	0.0015827	2.96e-05	1.16e-05	continuous	30780NA	4	20438534
ENSG00000145191	359350	0.00057636	3.91e-05	1.02e-05	continuous	30780NA	3	184127686
ENSG00000145192	359350	0.00023481	-1.14e-05	1.04e-05	continuous	30780NA	3	186334910
ENSG00000145194	359350	0.00034765	9.81e-07	1.2e-05	continuous	30780NA	3	183989129
ENSG00000145194	359350	0.00077153	2.51e-05	1.01e-05	continuous	30780NA	3	183989129
ENSG00000145198	359350	0.001601	7.08e-05	1.11e-05	continuous	30780NA	3	183954167
ENSG00000145214	359350	0.0015522	-2e-05	1.09e-05	continuous	30780NA	4	966679
ENSG00000145216	359350	0.00018602	4.32e-06	9.65e-06	continuous	30780NA	4	54702625
ENSG00000145217	359350	0.0010308	6.98e-05	1.13e-05	continuous	30780NA	4	980045
ENSG00000145220	359350	0.00034459	-1.35e-05	9.42e-06	continuous	30780NA	4	4280662
ENSG00000145241	359350	0.00069224	1.7e-06	1.01e-05	continuous	30780NA	4	68374423
ENSG00000145242	359350	0.0009667	-1.67e-05	9.65e-06	continuous	30780NA	4	66360747
ENSG00000145244	359350	0.00084777	1.46e-05	1.04e-05	continuous	30780NA	4	47718069
ENSG00000145246	359350	0.001171	8.73e-05	1.05e-05	continuous	30780NA	4	47541404
ENSG00000145247	359350	0.00015248	-2.25e-05	1.26e-05	continuous	30780NA	4	48897995
ENSG00000145248	359350	0.00050317	3.25e-05	1.12e-05	continuous	30780NA	4	48488287
ENSG00000145283	359350	0.00035069	4.04e-06	9.41e-06	continuous	30780NA	4	87757519
ENSG00000145284	359350	0.00044524	-1.52e-05	1.23e-05	continuous	30780NA	4	83635351
ENSG00000145287	359350	9.76e-05	-2.07e-05	9.53e-06	continuous	30780NA	4	84034715
ENSG00000145293	359350	0.00018907	-2.24e-05	8.66e-06	continuous	30780NA	4	83366980
ENSG00000145309	359350	0.0003141	-8.52e-06	9.86e-06	continuous	30780NA	4	71201758
ENSG00000145321	359350	0.00047573	-4.79e-05	1.24e-05	continuous	30780NA	4	72638584
ENSG00000145331	359350	0.00024091	2.14e-05	1.15e-05	continuous	30780NA	4	100476528
ENSG00000145332	359350	0.00042693	2.5e-05	1.08e-05	continuous	30780NA	4	88121361
ENSG00000145335	359350	0.00017992	-2.06e-05	1.26e-05	continuous	30780NA	4	90702358
ENSG00000145348	359350	0.00064346	-2.3e-05	9.24e-06	continuous	30780NA	4	107102704
ENSG00000145349	359350	0.00039949	-2.42e-05	1.01e-05	continuous	30780NA	4	114527636
ENSG00000145354	359350	6.71e-05	2.23e-05	1.03e-05	continuous	30780NA	4	103800267
ENSG00000145358	359350	0.00017077	-2.67e-05	1.14e-05	continuous	30780NA	4	101109483
ENSG00000145362	359350	0.0035314	5.49e-05	1.09e-05	continuous	30780NA	4	114022081
ENSG00000145365	359350	0.00017382	4.26e-05	1.25e-05	continuous	30780NA	4	113201379
ENSG00000145375	359350	0.0006038	-5.06e-05	1.24e-05	continuous	30780NA	4	124042417
ENSG00000145384	359350	9.15e-05	-8.28e-06	1.12e-05	continuous	30780NA	4	120240975
ENSG00000145386	359350	0.00037204	-1.02e-05	1.13e-05	continuous	30780NA	4	122741343
ENSG00000145388	359350	0.00026531	-2.45e-05	9.78e-06	continuous	30780NA	4	119621556
ENSG00000145390	359350	0.00056721	-2.25e-05	8.66e-06	continuous	30780NA	4	120175207
ENSG00000145391	359350	0.00031105	1.75e-05	1.03e-05	continuous	30780NA	4	140472474
ENSG00000145414	359350	0.00051842	-8.08e-06	1.13e-05	continuous	30780NA	4	164059649
ENSG00000145416	359350	0.00025311	2.32e-05	1.17e-05	continuous	30780NA	4	164875326
ENSG00000145423	359350	0.00036595	-6.71e-06	1.16e-05	continuous	30780NA	4	154706008
ENSG00000145425	359350	0.00019517	-4.75e-05	6.39e-06	continuous	30780NA	4	152023265
ENSG00000145428	359350	0.00042998	4.38e-05	1.13e-05	continuous	30780NA	4	154656332
ENSG00000145431	359350	0.00035679	1.96e-05	1.13e-05	continuous	30780NA	4	157787076
ENSG00000145439	359350	6.4e-05	-2.15e-05	1.21e-05	continuous	30780NA	4	169858174
ENSG00000145451	359350	0.00040863	2.18e-05	1.04e-05	continuous	30780NA	4	175654265
ENSG00000145476	359350	0.00042389	-1.79e-05	9.68e-06	continuous	30780NA	4	187123642
ENSG00000145491	359350	0.00019212	1.7e-05	8.28e-06	continuous	30780NA	5	10456889
ENSG00000145494	359350	0.00028361	1.08e-05	9.48e-06	continuous	30780NA	5	1809117
ENSG00000145495	359350	0.00092705	7.08e-05	1.17e-05	continuous	30780NA	5	10397158
ENSG00000145506	359350	0.0006831	-2.12e-05	1.32e-05	continuous	30780NA	5	1024001
ENSG00000145526	359350	0.00061296	3.69e-05	1.05e-05	continuous	30780NA	5	20024521
ENSG00000145536	359350	0.0014821	1.32e-05	1.08e-05	continuous	30780NA	5	5230430
ENSG00000145545	359350	0.0003202	3.65e-05	9.26e-06	continuous	30780NA	5	6651566
ENSG00000145555	359350	0.0024793	8.36e-05	1.09e-05	continuous	30780NA	5	16800884
ENSG00000145569	359350	0.00039339	-2.46e-05	1.26e-05	continuous	30780NA	5	14598500
ENSG00000145592	359350	7.93e-05	2.76e-05	1.22e-05	continuous	30780NA	5	40830401
ENSG00000145604	359350	0.00029276	2.3e-05	8.51e-06	continuous	30780NA	5	36168256
ENSG00000145623	359350	0.00070139	4.33e-05	1.06e-05	continuous	30780NA	5	38895829
ENSG00000145626	359350	0.00056722	-5.02e-05	1.06e-05	continuous	30780NA	5	35976121
ENSG00000145632	359350	0.00055197	-1.72e-06	9.89e-06	continuous	30780NA	5	57752948
ENSG00000145642	359350	0.00013418	1.46e-05	1.08e-05	continuous	30780NA	5	64000026
ENSG00000145649	359350	0.00012503	2.03e-05	9.89e-06	continuous	30780NA	5	54402278
ENSG00000145675	359350	0.00063125	-5.45e-05	1.08e-05	continuous	30780NA	5	67554599
ENSG00000145681	359350	0.00033545	7.27e-07	7.98e-06	continuous	30780NA	5	82975528
ENSG00000145685	359350	0.0003202	-4.31e-05	9.5e-06	continuous	30780NA	5	77923441
ENSG00000145687	359350	0.00032935	-3.73e-05	1.12e-05	continuous	30780NA	5	80878228
ENSG00000145692	359350	0.00039034	2.87e-05	1.05e-05	continuous	30780NA	5	78417855
ENSG00000145700	359350	0.0013692	1.24e-05	1.06e-05	continuous	30780NA	5	74448402
ENSG00000145703	359350	0.0013021	-2.49e-06	1.1e-05	continuous	30780NA	5	75851516
ENSG00000145708	359350	0.00023176	-2.36e-05	8.27e-06	continuous	30780NA	5	76262761
ENSG00000145715	359350	0.0010155	-5.06e-05	1.07e-05	continuous	30780NA	5	86625727
ENSG00000145721	359350	0.00028361	-1.19e-05	1.08e-05	continuous	30780NA	5	96453075
ENSG00000145723	359350	0.00043303	-4.79e-06	9.32e-06	continuous	30780NA	5	102438780
ENSG00000145725	359350	0.00087217	0.00010796	9.53e-06	continuous	30780NA	5	102502177
ENSG00000145730	359350	0.00043913	3.44e-05	1.31e-05	continuous	30780NA	5	102228247
ENSG00000145734	359350	0.0021835	-2.58e-05	1.07e-05	continuous	30780NA	5	70807546
ENSG00000145736	359350	1.22e-05	-1.08e-06	6.1e-06	continuous	30780NA	5	70347150
ENSG00000145740	359350	0.00046963	2.45e-05	1.04e-05	continuous	30780NA	5	68408185
ENSG00000145741	359350	0.00011588	-2.03e-05	8.35e-06	continuous	30780NA	5	72797847
ENSG00000145743	359350	0.00012808	2.69e-05	8.86e-06	continuous	30780NA	5	107456268
ENSG00000145757	359350	0.00020127	2.89e-05	9.06e-06	continuous	30780NA	5	95011150
ENSG00000145777	359350	0.00021042	-4.61e-06	1.19e-05	continuous	30780NA	5	110409741
ENSG00000145779	359350	0.00021652	3.88e-06	1.1e-05	continuous	30780NA	5	118669885
ENSG00000145780	359350	0.00054892	6.85e-06	9.83e-06	continuous	30780NA	5	114868600
ENSG00000145781	359350	0.00015553	7.04e-06	8.55e-06	continuous	30780NA	5	115584574
ENSG00000145782	359350	0.00020127	1.64e-06	1.07e-05	continuous	30780NA	5	115170724
ENSG00000145794	359350	0.0010826	-1.61e-05	1.13e-05	continuous	30780NA	5	126713976
ENSG00000145808	359350	0.0011924	4.96e-05	1.13e-05	continuous	30780NA	5	128935167
ENSG00000145817	359350	0.00025921	1.07e-05	1.04e-05	continuous	30780NA	5	143544001
ENSG00000145819	359350	0.00032935	-1.98e-05	1.15e-05	continuous	30780NA	5	142379263
ENSG00000145824	359350	0.00015858	-3.37e-05	9.27e-06	continuous	30780NA	5	134910671
ENSG00000145826	359350	0.00010368	-6.25e-07	8.25e-06	continuous	30780NA	5	135274346
ENSG00000145832	359350	0.00040864	2.97e-05	1.22e-05	continuous	30780NA	5	135197332
ENSG00000145833	359350	0.00074714	-4.69e-05	9.6e-06	continuous	30780NA	5	134142646
ENSG00000145839	359350	0.00010674	-2.02e-05	1.02e-05	continuous	30780NA	5	135229726
ENSG00000145850	359350	0.00042083	5.26e-05	1.22e-05	continuous	30780NA	5	156368280
ENSG00000145860	359350	0.0005367	5.24e-05	1.13e-05	continuous	30780NA	5	158610739
ENSG00000145861	359350	0.00042998	-4.18e-05	1.05e-05	continuous	30780NA	5	159786203
ENSG00000145863	359350	0.00046353	-4.8e-06	1.26e-05	continuous	30780NA	5	161051834
ENSG00000145864	359350	0.00037204	-2.56e-05	1.07e-05	continuous	30780NA	5	160845743
ENSG00000145868	359350	0.00094535	1.92e-05	9.96e-06	continuous	30780NA	5	147792949
ENSG00000145879	359350	9.76e-05	-6.16e-06	9.72e-06	continuous	30780NA	5	147693734
ENSG00000145882	359350	0.00047878	-5.13e-06	9.89e-06	continuous	30780NA	5	148743393
ENSG00000145888	359350	0.00027751	3.08e-06	9.68e-06	continuous	30780NA	5	151253239
ENSG00000145901	359350	0.0006831	-7.63e-05	1.26e-05	continuous	30780NA	5	150441322
ENSG00000145907	359350	0.00035374	5.51e-06	1.09e-05	continuous	30780NA	5	151171476
ENSG00000145908	359350	0.00053367	3.79e-05	1.1e-05	continuous	30780NA	5	150279250
ENSG00000145911	359350	0.00065565	-8.78e-05	1.04e-05	continuous	30780NA	5	177546766
ENSG00000145912	359350	0.00028665	-1.42e-05	1.41e-05	continuous	30780NA	5	177578715
ENSG00000145916	359350	0.00045743	-1.22e-05	1.16e-05	continuous	30780NA	5	177567782
ENSG00000145919	359350	0.00021957	1.28e-05	1.14e-05	continuous	30780NA	5	173039090
ENSG00000145920	359350	0.00018297	-1.81e-05	1.17e-05	continuous	30780NA	5	175267168
ENSG00000145934	359350	0.00030495	6.01e-06	1.08e-05	continuous	30780NA	5	167201483
ENSG00000145936	359350	0.00026226	7.93e-06	1.09e-05	continuous	30780NA	5	169809178
ENSG00000145945	359350	0.00037204	-5.4e-05	9.7e-06	continuous	30780NA	6	3850586
ENSG00000145949	359350	0.00034155	2.66e-05	1.04e-05	continuous	30780NA	6	2707532
ENSG00000145975	359350	0.0003263	-1.38e-05	1.15e-05	continuous	30780NA	6	4068623
ENSG00000145979	359350	0.00027141	-3.45e-05	1.07e-05	continuous	30780NA	6	13297795
ENSG00000145982	359350	0.00051232	-5.53e-05	1.07e-05	continuous	30780NA	6	5516545
ENSG00000145990	359350	0.00068919	-5.22e-05	1.08e-05	continuous	30780NA	6	13422978
ENSG00000145996	359350	0.00022871	5.35e-06	1.05e-05	continuous	30780NA	6	20883662
ENSG00000146005	359350	0.0010368	5.62e-05	1.13e-05	continuous	30780NA	5	139199729
ENSG00000146006	359350	0.00055807	2.08e-05	1.11e-05	continuous	30780NA	5	138207835
ENSG00000146007	359350	0.00017077	7.33e-06	8.5e-06	continuous	30780NA	5	140082257
ENSG00000146013	359350	0.00031715	-1.71e-05	1.01e-05	continuous	30780NA	5	137599214
ENSG00000146021	359350	0.00070749	-9.92e-05	1.37e-05	continuous	30780NA	5	137012484
ENSG00000146038	359350	0.00039338	-1.08e-05	1.18e-05	continuous	30780NA	6	24265132
ENSG00000146039	359350	0.00041168	4.49e-05	1.12e-05	continuous	30780NA	6	25768173
ENSG00000146047	359350	0.00036594	1.92e-05	1.21e-05	continuous	30780NA	6	25727355
ENSG00000146049	359350	9.45e-05	2.43e-05	1.54e-05	continuous	30780NA	6	24357822
ENSG00000146054	359350	0.0006892	5.55e-05	1.05e-05	continuous	30780NA	5	180626609
ENSG00000146063	359350	0.00098192	-0.0001224	1.3e-05	continuous	30780NA	5	180656154
ENSG00000146066	359350	0.00013113	-1.3e-05	6.88e-06	continuous	30780NA	5	175816260
ENSG00000146067	359350	0.00080204	3.03e-05	9.31e-06	continuous	30780NA	5	176964166
ENSG00000146070	359350	0.0003568	2.63e-05	1.01e-05	continuous	30780NA	6	46687684
ENSG00000146072	359350	0.00065261	-6.81e-06	1.05e-05	continuous	30780NA	6	47238455
ENSG00000146083	359350	0.00053366	-0.0001278	1.14e-05	continuous	30780NA	5	175959362
ENSG00000146085	359350	0.00042083	-3.91e-05	1.03e-05	continuous	30780NA	6	49414489
ENSG00000146090	359350	0.00033545	1.66e-05	8.82e-06	continuous	30780NA	5	179581974
ENSG00000146094	359350	0.000555	5.3e-05	1.16e-05	continuous	30780NA	5	176933592
ENSG00000146109	359350	0.00038424	3.09e-05	9.78e-06	continuous	30780NA	6	26598729
ENSG00000146112	359350	0.00072578	-7.43e-06	1.28e-05	continuous	30780NA	6	30649919
ENSG00000146122	359350	0.00098804	-0.0001145	1.23e-05	continuous	30780NA	6	39816395
ENSG00000146143	359350	0.00037814	3.35e-05	1.15e-05	continuous	30780NA	6	57346489
ENSG00000146147	359350	0.0010795	2.51e-05	1.09e-05	continuous	30780NA	6	53962929
ENSG00000146151	359350	0.00023786	3.6e-07	1.04e-05	continuous	30780NA	6	55371590
ENSG00000146166	359350	0.00048793	3.16e-05	9.19e-06	continuous	30780NA	6	64007869
ENSG00000146192	359350	0.00070444	7.25e-05	1.08e-05	continuous	30780NA	6	36985134
ENSG00000146197	359350	0.00093926	-2.39e-05	1.2e-05	continuous	30780NA	6	35201523
ENSG00000146205	359350	0.00087522	5.03e-05	1.1e-05	continuous	30780NA	2	242146358
ENSG00000146215	359350	0.00023481	-6.29e-06	1.3e-05	continuous	30780NA	6	43271992
ENSG00000146216	359350	0.0017443	8.25e-06	1.05e-05	continuous	30780NA	6	43233708
ENSG00000146221	359350	0.0003507	1.46e-06	7.72e-06	continuous	30780NA	6	44255969
ENSG00000146223	359350	0.00024092	-1.66e-05	8.38e-06	continuous	30780NA	6	42852510
ENSG00000146232	359350	0.00075323	2.41e-05	1.11e-05	continuous	30780NA	6	44229702
ENSG00000146233	359350	0.00043608	3.76e-05	1.18e-05	continuous	30780NA	6	46569032
ENSG00000146242	359350	0.0006404	-2.05e-05	9.58e-06	continuous	30780NA	6	83076734
ENSG00000146243	359350	0.00024701	9.85e-06	1.03e-05	continuous	30780NA	6	79616673
ENSG00000146247	359350	0.00086911	-2.98e-05	9.58e-06	continuous	30780NA	6	79716769
ENSG00000146250	359350	0.00042083	2.03e-05	1.12e-05	continuous	30780NA	6	84228809
ENSG00000146263	359350	0.00084472	-5.49e-06	9.92e-06	continuous	30780NA	6	97660565
ENSG00000146267	359350	0.00045133	-5.7e-07	1.17e-05	continuous	30780NA	6	99758492
ENSG00000146276	359350	0.00058246	-4.09e-05	1.19e-05	continuous	30780NA	6	89914109
ENSG00000146278	359350	0.00032935	-3.9e-05	9.83e-06	continuous	30780NA	6	89792675
ENSG00000146281	359350	0.00061294	-4.09e-05	1.24e-05	continuous	30780NA	6	89865527
ENSG00000146282	359350	0.00039339	5.2e-05	9.57e-06	continuous	30780NA	6	88261909
ENSG00000146285	359350	0.00042998	4.45e-05	1.07e-05	continuous	30780NA	6	108085415
ENSG00000146350	359350	0.00090571	-0.0001054	9.81e-06	continuous	30780NA	6	121528266
ENSG00000146352	359350	0.00013418	-3.18e-05	7.62e-06	continuous	30780NA	6	123355594
ENSG00000146360	359350	0.00068614	-5.18e-05	1.13e-05	continuous	30780NA	6	110300718
ENSG00000146373	359350	0.00048487	5.64e-05	8.76e-06	continuous	30780NA	6	125348735
ENSG00000146374	359350	0.00024091	2.06e-05	1.03e-05	continuous	30780NA	6	127479330
ENSG00000146376	359350	0.00055501	1.66e-05	1.07e-05	continuous	30780NA	6	129964324
ENSG00000146378	359350	0.00037203	1.34e-05	1.18e-05	continuous	30780NA	6	132941788
ENSG00000146383	359350	0.00046353	-8.94e-05	1.1e-05	continuous	30780NA	6	132891980
ENSG00000146385	359350	0.00024701	2.22e-05	7.57e-06	continuous	30780NA	6	132874346
ENSG00000146386	359350	8.84e-05	-1.94e-05	1.46e-05	continuous	30780NA	6	139357129
ENSG00000146399	359350	0.00024396	1.88e-05	1.13e-05	continuous	30780NA	6	132966633
ENSG00000146409	359350	0.00044828	7.74e-05	1.09e-05	continuous	30780NA	6	133105105
ENSG00000146410	359350	0.00023786	2.72e-06	1.13e-05	continuous	30780NA	6	136561818
ENSG00000146411	359350	5.79e-05	-1.53e-05	1.65e-05	continuous	30780NA	6	134341805
ENSG00000146414	359350	0.001293	3.25e-05	1e-05	continuous	30780NA	6	146235470
ENSG00000146416	359350	0.00018907	-1.2e-05	1.04e-05	continuous	30780NA	6	143521537
ENSG00000146425	359350	0.00010064	5.72e-06	1.27e-05	continuous	30780NA	6	159061639
ENSG00000146433	359350	0.00060991	5.55e-05	1.06e-05	continuous	30780NA	6	159006964
ENSG00000146453	359350	0.0006587	5.75e-05	1.14e-05	continuous	30780NA	6	160231517
ENSG00000146457	359350	0.00059161	4.79e-05	1.25e-05	continuous	30780NA	6	160161984
ENSG00000146463	359350	0.0012168	-1.32e-05	9.94e-06	continuous	30780NA	1	35811114
ENSG00000146476	359350	0.00044218	-6.99e-05	1.26e-05	continuous	30780NA	6	151782329
ENSG00000146477	359350	0.00067089	3.85e-05	1.24e-05	continuous	30780NA	6	160822657
ENSG00000146530	359350	0.001476	-5.92e-05	1.08e-05	continuous	30780NA	7	12407039
ENSG00000146535	359350	0.00064345	9.09e-05	1.08e-05	continuous	30780NA	7	2825852
ENSG00000146540	359350	0.00013723	-2.14e-06	9.69e-06	continuous	30780NA	7	1107259
ENSG00000146555	359350	0.0013631	4.56e-05	1.2e-05	continuous	30780NA	7	3824856
ENSG00000146574	359350	0.00025616	-1.76e-05	1.3e-05	continuous	30780NA	7	6850083
ENSG00000146576	359350	0.00071968	-1.76e-05	1.08e-05	continuous	30780NA	7	6639003
ENSG00000146587	359350	0.00057026	3.2e-05	1.08e-05	continuous	30780NA	7	5097286
ENSG00000146592	359350	0.00045438	-3.13e-05	1.07e-05	continuous	30780NA	7	28602226
ENSG00000146648	359350	0.0012595	5.87e-05	1.12e-05	continuous	30780NA	7	55205514
ENSG00000146670	359350	0.00022567	-8.77e-06	7.75e-06	continuous	30780NA	11	64842704
ENSG00000146674	359350	0.00036289	-7.69e-05	1.23e-05	continuous	30780NA	7	45956711
ENSG00000146676	359350	0.00053975	1.19e-05	1.03e-05	continuous	30780NA	7	44920428
ENSG00000146678	359350	0.00024091	-1.92e-05	1.14e-05	continuous	30780NA	7	45930612
ENSG00000146700	359350	0.00073494	-9.82e-06	1.01e-05	continuous	30780NA	7	76028832
ENSG00000146701	359350	0.00046047	-1.25e-05	1.22e-05	continuous	30780NA	7	75687098
ENSG00000146707	359350	0.00020432	-1.55e-06	1.22e-05	continuous	30780NA	7	76247941
ENSG00000146729	359350	0.00037509	-1.54e-06	9.94e-06	continuous	30780NA	7	56043680
ENSG00000146731	359350	0.00064345	-1.08e-05	9.93e-06	continuous	30780NA	7	56125503
ENSG00000146733	359350	0.00017992	-2.69e-06	1.05e-05	continuous	30780NA	7	56099021
ENSG00000146755	359350	0.00072579	-1.2e-05	1.06e-05	continuous	30780NA	7	72734310
ENSG00000146757	359350	0.00035679	-4.68e-05	9.98e-06	continuous	30780NA	7	64852375
ENSG00000146776	359350	0.00085692	-2.66e-05	1e-05	continuous	30780NA	7	105381282
ENSG00000146802	359350	0.00055807	-3.22e-05	9.72e-06	continuous	30780NA	7	112416542
ENSG00000146809	359350	0.00046962	2.66e-06	1.07e-05	continuous	30780NA	7	123242508
ENSG00000146826	359350	0.00061906	1.22e-05	8.34e-06	continuous	30780NA	7	99754191
ENSG00000146828	359350	0.0012259	7.6e-05	1.2e-05	continuous	30780NA	7	100444537
ENSG00000146830	359350	0.0017657	5.55e-05	1.17e-05	continuous	30780NA	7	100282101
ENSG00000146833	359350	0.00055196	-3.8e-05	1.07e-05	continuous	30780NA	7	99495902
ENSG00000146834	359350	0.0010155	-5.56e-05	1.13e-05	continuous	30780NA	7	100029077
ENSG00000146842	359350	0.00046048	-5.61e-06	9.23e-06	continuous	30780NA	7	129826083
ENSG00000146856	359350	4.27e-05	2.07e-06	6.53e-06	continuous	30780NA	7	134751987
ENSG00000146857	359350	0.0003141	1.38e-05	1.02e-05	continuous	30780NA	7	134929988
ENSG00000146858	359350	0.00029886	3.81e-05	7.84e-06	continuous	30780NA	7	138715614
ENSG00000146859	359350	0.00016162	4.09e-05	1.01e-05	continuous	30780NA	7	134841896
ENSG00000146872	359350	0.00062515	-4.84e-05	1.08e-05	continuous	30780NA	17	60614431
ENSG00000146904	359350	0.0010734	-1.75e-06	1.09e-05	continuous	30780NA	7	143096684
ENSG00000146909	359350	0.0010246	-3.05e-05	1.02e-05	continuous	30780NA	7	156754147
ENSG00000146910	359350	7.32e-05	-6.27e-06	8.13e-06	continuous	30780NA	7	155296729
ENSG00000146918	359350	0.0010795	-3.66e-05	1.06e-05	continuous	30780NA	7	158460762
ENSG00000146926	359350	0.00050622	7.08e-05	9.22e-06	continuous	30780NA	7	150878852
ENSG00000146955	359350	0.00024396	-5.08e-06	1.18e-05	continuous	30780NA	7	140114947
ENSG00000146963	359350	0.00036289	-2.12e-05	1.24e-05	continuous	30780NA	7	139066652
ENSG00000146966	359350	0.0011954	-4.36e-05	1.13e-05	continuous	30780NA	7	140296007
ENSG00000147316	359350	0.00099415	6.65e-05	1.03e-05	continuous	30780NA	8	6382629
ENSG00000147324	359350	0.0018053	6.84e-05	9.68e-06	continuous	30780NA	8	8696010
ENSG00000147364	359350	0.00049403	-5.18e-05	1.19e-05	continuous	30780NA	8	388827
ENSG00000147408	359350	0.00082338	-6.51e-06	9.89e-06	continuous	30780NA	8	19438606
ENSG00000147416	359350	0.00059161	-4.99e-05	1.05e-05	continuous	30780NA	8	20069604
ENSG00000147419	359350	0.00015247	-8.99e-06	7.93e-06	continuous	30780NA	8	27610503
ENSG00000147421	359350	0.00017077	3.19e-06	1.39e-05	continuous	30780NA	8	28835096
ENSG00000147432	359350	0.00045438	1.44e-05	1.26e-05	continuous	30780NA	8	42572535
ENSG00000147434	359350	0.00054586	-7.24e-06	1.16e-05	continuous	30780NA	8	42629649
ENSG00000147437	359350	4.57e-05	-2.91e-06	7.93e-06	continuous	30780NA	8	25279473
ENSG00000147439	359350	0.00035375	2.68e-05	1.08e-05	continuous	30780NA	8	22502296
ENSG00000147443	359350	0.00068919	-2.91e-05	1.11e-05	continuous	30780NA	8	21768878
ENSG00000147454	359350	0.00054282	-1.72e-05	1.02e-05	continuous	30780NA	8	23409647
ENSG00000147457	359350	0.00051843	1.34e-05	1.08e-05	continuous	30780NA	8	23110331
ENSG00000147459	359350	0.0017047	-2.91e-05	1.14e-05	continuous	30780NA	8	25158918
ENSG00000147465	359350	0.00041779	-7.84e-05	1.36e-05	continuous	30780NA	8	38004975
ENSG00000147471	359350	0.00031715	2.18e-05	1.13e-05	continuous	30780NA	8	37628697
ENSG00000147475	359350	0.0003141	-8.31e-06	1.03e-05	continuous	30780NA	8	37605368
ENSG00000147481	359350	0.00045438	8.25e-06	1.08e-05	continuous	30780NA	8	51264514
ENSG00000147485	359350	0.0015918	-5.55e-06	1.07e-05	continuous	30780NA	8	52477072
ENSG00000147488	359350	0.00090572	-4.76e-05	1.16e-05	continuous	30780NA	8	53198459
ENSG00000147509	359350	0.00047573	-2e-05	1.21e-05	continuous	30780NA	8	54818116
ENSG00000147526	359350	0.00057026	6.93e-05	9.83e-06	continuous	30780NA	8	38648125
ENSG00000147533	359350	0.00010368	8.44e-06	9.51e-06	continuous	30780NA	8	41358207
ENSG00000147535	359350	0.00025616	3.41e-05	9.8e-06	continuous	30780NA	8	38123705
ENSG00000147536	359350	0.00013418	-7.47e-06	1.15e-05	continuous	30780NA	8	41394645
ENSG00000147548	359350	0.0011161	-9e-05	1.17e-05	continuous	30780NA	8	38183503
ENSG00000147570	359350	0.00014638	-2.37e-05	1.13e-05	continuous	30780NA	8	66973273
ENSG00000147571	359350	0.0003385	5.2e-05	1.13e-05	continuous	30780NA	8	67089790
ENSG00000147573	359350	0.00057941	4.03e-05	1.15e-05	continuous	30780NA	8	67063426
ENSG00000147576	359350	0.00027141	-9.47e-06	1.07e-05	continuous	30780NA	8	67363128
ENSG00000147586	359350	3.66e-05	-5.81e-06	9.66e-06	continuous	30780NA	8	80886738
ENSG00000147588	359350	8.54e-05	-1.78e-05	1.2e-05	continuous	30780NA	8	82356160
ENSG00000147592	359350	0.00027141	-2.27e-05	9.97e-06	continuous	30780NA	8	71564481
ENSG00000147596	359350	0.00046657	-9.06e-06	1.11e-05	continuous	30780NA	8	70973907
ENSG00000147601	359350	0.00035985	-4.15e-06	8.63e-06	continuous	30780NA	8	73940728
ENSG00000147604	359350	0.00020127	-8.45e-06	1.1e-05	continuous	30780NA	8	74205265
ENSG00000147606	359350	0.00049708	-3.12e-05	1.05e-05	continuous	30780NA	8	92316050
ENSG00000147613	359350	0.00039644	-6.54e-06	1.14e-05	continuous	30780NA	8	87080726
ENSG00000147614	359350	0.00027446	-2.4e-05	9.22e-06	continuous	30780NA	8	87083005
ENSG00000147642	359350	0.00057332	-5.09e-06	9.64e-06	continuous	30780NA	8	110645114
ENSG00000147647	359350	0.00052452	5.85e-07	1.09e-05	continuous	30780NA	8	105410917
ENSG00000147649	359350	0.00053671	4.24e-05	1.04e-05	continuous	30780NA	8	98698703
ENSG00000147650	359350	0.00079898	6.48e-05	9.92e-06	continuous	30780NA	8	105551356
ENSG00000147654	359350	0.00014333	-2.13e-05	1.06e-05	continuous	30780NA	8	110565083
ENSG00000147655	359350	0.00016467	2.95e-05	1.02e-05	continuous	30780NA	8	109003729
ENSG00000147669	359350	2.44e-05	-2.14e-06	1.91e-05	continuous	30780NA	8	101164521
ENSG00000147676	359350	9.15e-05	7.62e-07	6.51e-06	continuous	30780NA	8	120217593
ENSG00000147677	359350	0.000308	-2.8e-05	9.21e-06	continuous	30780NA	8	117716767
ENSG00000147679	359350	0.00020737	3.95e-05	1.06e-05	continuous	30780NA	8	117820222
ENSG00000147684	359350	0.00010369	-2.58e-05	8.43e-06	continuous	30780NA	8	125566048
ENSG00000147687	359350	0.00021651	4.4e-06	9.84e-06	continuous	30780NA	8	125526213
ENSG00000147689	359350	0.00052452	1.74e-06	1.1e-05	continuous	30780NA	8	124206757
ENSG00000147697	359350	0.00044828	-5.62e-05	1.19e-05	continuous	30780NA	8	130779788
ENSG00000147724	359350	0.0011802	-1.93e-05	1.1e-05	continuous	30780NA	8	139325666
ENSG00000147789	359350	0.00067699	5.55e-05	1.16e-05	continuous	30780NA	8	146062872
ENSG00000147799	359350	0.0017352	8.14e-05	1.13e-05	continuous	30780NA	8	145832879
ENSG00000147804	359350	0.0010673	9.93e-05	1.02e-05	continuous	30780NA	8	145638703
ENSG00000147813	359350	0.00075019	-2.22e-05	1.01e-05	continuous	30780NA	8	144658887
ENSG00000147852	359350	0.0009179	3.25e-05	8.97e-06	continuous	30780NA	9	2640944
ENSG00000147853	359350	0.00031715	1.47e-05	8.8e-06	continuous	30780NA	9	4726599
ENSG00000147854	359350	0.00079897	-7.37e-06	1.14e-05	continuous	30780NA	9	6460103
ENSG00000147862	359350	0.00042389	2.18e-05	9.68e-06	continuous	30780NA	9	14240412
ENSG00000147869	359350	0.00023787	-9.5e-06	9.7e-06	continuous	30780NA	9	14721219
ENSG00000147872	359350	0.00038119	-7.36e-06	9.64e-06	continuous	30780NA	9	19128831
ENSG00000147874	359350	0.00092401	-7.65e-05	1.23e-05	continuous	30780NA	9	19078129
ENSG00000147883	359350	0.00023481	9.95e-06	1.07e-05	continuous	30780NA	9	22006132
ENSG00000147889	359350	0.00027141	1.6e-05	9.77e-06	continuous	30780NA	9	21981526
ENSG00000147894	359350	0.00050012	1.62e-05	1.1e-05	continuous	30780NA	9	27560204
ENSG00000147896	359350	0.00013723	1.86e-05	8.61e-06	continuous	30780NA	9	27525404
ENSG00000147905	359350	0.00045743	3.37e-05	1.13e-05	continuous	30780NA	9	37239341
ENSG00000147912	359350	0.00098195	-3.55e-05	1.09e-05	continuous	30780NA	9	37549880
ENSG00000147926	359350	0.00052757	-2.73e-05	9.54e-06	continuous	30780NA	9	40703414
ENSG00000147955	359350	0.00027141	1.17e-05	1.07e-05	continuous	30780NA	9	34636263
ENSG00000147996	359350	0.00013723	8.06e-06	1.1e-05	continuous	30780NA	9	70464622
ENSG00000148019	359350	0.00069834	-1.49e-05	1.04e-05	continuous	30780NA	9	80872792
ENSG00000148053	359350	0.00079592	1.88e-05	1.21e-05	continuous	30780NA	9	87460986
ENSG00000148057	359350	0.00015552	1.46e-05	1.06e-05	continuous	30780NA	9	86248505
ENSG00000148082	359350	0.00075017	2.21e-05	1.17e-05	continuous	30780NA	9	91710871
ENSG00000148090	359350	0.0002958	-3.79e-05	1.25e-05	continuous	30780NA	9	94050146
ENSG00000148110	359350	0.00070444	5.69e-05	1.21e-05	continuous	30780NA	9	97180079
ENSG00000148120	359350	0.00042388	-4.33e-05	1e-05	continuous	30780NA	9	97669212
ENSG00000148123	359350	0.0003263	-4.48e-05	1.04e-05	continuous	30780NA	9	103939204
ENSG00000148136	359350	0.00028361	1.65e-05	9.74e-06	continuous	30780NA	9	107289012
ENSG00000148143	359350	0.0022963	-2.48e-07	1.08e-05	continuous	30780NA	9	109700647
ENSG00000148153	359350	8.23e-05	-9.54e-06	1.32e-05	continuous	30780NA	9	115463361
ENSG00000148154	359350	0.00044523	1.11e-05	1.15e-05	continuous	30780NA	9	114678348
ENSG00000148156	359350	0.00055197	9.12e-05	1.05e-05	continuous	30780NA	9	111618055
ENSG00000148158	359350	0.00040863	-8.03e-06	1.17e-05	continuous	30780NA	9	115578535
ENSG00000148175	359350	0.00029885	-2.25e-05	1.46e-05	continuous	30780NA	9	124116943
ENSG00000148180	359350	0.00078373	-3.76e-05	1.08e-05	continuous	30780NA	9	124032597
ENSG00000148187	359350	0.00022566	-1.44e-05	9.48e-06	continuous	30780NA	9	125056313
ENSG00000148200	359350	0.00068918	-1.56e-05	1.24e-05	continuous	30780NA	9	127406572
ENSG00000148204	359350	0.0018358	-2.9e-05	1.06e-05	continuous	30780NA	9	126130526
ENSG00000148215	359350	0.00035375	-3.63e-05	1.06e-05	continuous	30780NA	9	125551694
ENSG00000148218	359350	0.00027751	5.17e-06	9.75e-06	continuous	30780NA	9	116156105
ENSG00000148219	359350	0.00082032	-1.47e-05	1.12e-05	continuous	30780NA	9	119682426
ENSG00000148225	359350	0.00036594	-9.59e-06	1.21e-05	continuous	30780NA	9	116089040
ENSG00000148229	359350	0.00011893	1.37e-05	7.12e-06	continuous	30780NA	9	116171234
ENSG00000148248	359350	0.00026836	3.22e-05	1.37e-05	continuous	30780NA	9	136235648
ENSG00000148288	359350	0.00027446	-1.18e-05	1.08e-05	continuous	30780NA	9	136033836
ENSG00000148290	359350	0.00042694	2.43e-06	1e-05	continuous	30780NA	9	136221081
ENSG00000148291	359350	0.00040254	2.58e-05	1.11e-05	continuous	30780NA	9	136225737
ENSG00000148296	359350	0.00051231	6.8e-06	1.21e-05	continuous	30780NA	9	136200394
ENSG00000148297	359350	0.00026226	1.66e-05	1.11e-05	continuous	30780NA	9	136210073
ENSG00000148300	359350	0.00041473	-9.82e-06	1.16e-05	continuous	30780NA	9	136277175
ENSG00000148303	359350	0.0003141	3.21e-06	8.79e-06	continuous	30780NA	9	136216675
ENSG00000148308	359350	0.00053672	3.54e-05	1.03e-05	continuous	30780NA	9	135919983
ENSG00000148331	359350	0.00050927	5.54e-05	1.03e-05	continuous	30780NA	9	132401808
ENSG00000148334	359350	0.00064954	7.71e-05	1.41e-05	continuous	30780NA	9	130886857
ENSG00000148335	359350	0.00031105	4.07e-06	1.23e-05	continuous	30780NA	9	132384686
ENSG00000148337	359350	0.000985	-5.61e-05	1.08e-05	continuous	30780NA	9	130947503
ENSG00000148339	359350	0.00068309	4.84e-05	1.1e-05	continuous	30780NA	9	130851002
ENSG00000148341	359350	0.00046962	1.97e-05	9.66e-06	continuous	30780NA	9	131779949
ENSG00000148343	359350	0.0006343	1.79e-05	1.09e-05	continuous	30780NA	9	131816631
ENSG00000148344	359350	0.00020127	-3.55e-06	1.15e-05	continuous	30780NA	9	132507968
ENSG00000148346	359350	0.00025921	2.72e-05	1.27e-05	continuous	30780NA	9	130913542
ENSG00000148356	359350	0.00062211	8.35e-05	1.01e-05	continuous	30780NA	9	130239773
ENSG00000148357	359350	0.0046719	-8.08e-05	1.2e-05	continuous	30780NA	9	133178196
ENSG00000148358	359350	0.00051842	-4.25e-05	1.19e-05	continuous	30780NA	9	132859077
ENSG00000148362	359350	0.00021651	-1.43e-05	1.07e-05	continuous	30780NA	9	139887653
ENSG00000148377	359350	0.00032935	9.89e-05	1.25e-05	continuous	30780NA	10	1068323
ENSG00000148384	359350	0.00088741	1.86e-05	9.25e-06	continuous	30780NA	9	139328673
ENSG00000148386	359350	0.00017382	-3.68e-06	8.51e-06	continuous	30780NA	9	138556718
ENSG00000148396	359350	0.0030831	4.74e-05	1.12e-05	continuous	30780NA	9	139353345
ENSG00000148399	359350	0.00051537	-3.14e-05	1.06e-05	continuous	30780NA	9	140461372
ENSG00000148400	359350	0.0039735	-8.86e-05	1.18e-05	continuous	30780NA	9	139414605
ENSG00000148408	359350	0.00057331	-3.98e-05	1.1e-05	continuous	30780NA	9	140895659
ENSG00000148411	359350	0.00055501	8.51e-06	1.28e-05	continuous	30780NA	9	138942757
ENSG00000148426	359350	0.00082643	-2.1e-05	1.1e-05	continuous	30780NA	10	11889807
ENSG00000148429	359350	0.00085692	-0.0001012	9.6e-06	continuous	30780NA	10	11574849
ENSG00000148444	359350	0.00026226	2.2e-05	1.3e-05	continuous	30780NA	10	22607069
ENSG00000148450	359350	0.00015248	-4.28e-06	9.39e-06	continuous	30780NA	10	23397689
ENSG00000148459	359350	0.00033544	1.2e-06	1.14e-05	continuous	30780NA	10	27011158
ENSG00000148468	359350	0.0013601	-5.58e-05	1.14e-05	continuous	30780NA	10	15333352
ENSG00000148481	359350	0.00045438	1.35e-05	1e-05	continuous	30780NA	10	15861344
ENSG00000148482	359350	0.00049097	-8.99e-05	8.85e-06	continuous	30780NA	10	18286495
ENSG00000148483	359350	0.00040253	-4.16e-05	1.17e-05	continuous	30780NA	10	17818559
ENSG00000148484	359350	0.00035679	1.05e-05	1.24e-05	continuous	30780NA	10	16746069
ENSG00000148488	359350	0.00044218	-2.07e-05	1.1e-05	continuous	30780NA	10	17428356
ENSG00000148498	359350	0.0010643	-1.2e-06	1.07e-05	continuous	30780NA	10	34751371
ENSG00000148513	359350	0.0013052	7.45e-05	1.14e-05	continuous	30780NA	10	37543912
ENSG00000148516	359350	0.00080202	-1.33e-05	1.1e-05	continuous	30780NA	10	31713083
ENSG00000148541	359350	0.00051232	-0.0001227	1.02e-05	continuous	30780NA	10	61064415
ENSG00000148572	359350	0.00016772	-2.2e-06	7.71e-06	continuous	30780NA	10	64903917
ENSG00000148584	359350	0.00053977	3.75e-05	9.18e-06	continuous	30780NA	10	52602302
ENSG00000148600	359350	0.001046	3.4e-06	1.16e-05	continuous	30780NA	10	85966894
ENSG00000148602	359350	0.0006526	3.37e-05	8.98e-06	continuous	30780NA	10	85996283
ENSG00000148604	359350	0.00035678	7.66e-07	1.13e-05	continuous	30780NA	10	86012263
ENSG00000148606	359350	0.00046658	-4.2e-05	1.15e-05	continuous	30780NA	10	79762105
ENSG00000148634	359350	0.00048488	-5.62e-05	1.05e-05	continuous	30780NA	10	69758385
ENSG00000148655	359350	7.62e-05	2.86e-06	1.67e-05	continuous	30780NA	10	77840462
ENSG00000148660	359350	0.00050623	-4.14e-05	1.03e-05	continuous	30780NA	10	75603301
ENSG00000148671	359350	0.00012503	-4.31e-07	9.45e-06	continuous	30780NA	10	88735820
ENSG00000148672	359350	0.00057636	4.49e-05	1.15e-05	continuous	30780NA	10	88832433
ENSG00000148677	359350	0.00030495	-3.2e-05	1.13e-05	continuous	30780NA	10	92676443
ENSG00000148680	359350	0.00050927	-8.28e-05	8.89e-06	continuous	30780NA	10	92559125
ENSG00000148688	359350	0.00023482	2.56e-05	1.05e-05	continuous	30780NA	10	92649893
ENSG00000148690	359350	0.00025006	5.39e-05	1.26e-05	continuous	30780NA	10	95444985
ENSG00000148700	359350	0.00064955	-4.01e-05	1.11e-05	continuous	30780NA	10	111825725
ENSG00000148702	359350	0.00039339	-3.14e-05	9.86e-06	continuous	30780NA	10	115329979
ENSG00000148704	359350	0.00064039	4.57e-05	1.21e-05	continuous	30780NA	10	118892922
ENSG00000148719	359350	0.00055197	-2.77e-05	1.15e-05	continuous	30780NA	10	74103788
ENSG00000148730	359350	0.00017381	-2.95e-05	1.35e-05	continuous	30780NA	10	72176255
ENSG00000148734	359350	0.00068004	8.08e-05	1.14e-05	continuous	30780NA	10	72025259
ENSG00000148735	359350	0.00037509	8.73e-06	1.03e-05	continuous	30780NA	10	115527201
ENSG00000148737	359350	0.00022566	-4.72e-05	9.15e-06	continuous	30780NA	10	114818723
ENSG00000148773	359350	0.0027507	-0.0001383	1.04e-05	continuous	30780NA	10	129909786
ENSG00000148795	359350	0.00052452	-1.05e-05	1.09e-05	continuous	30780NA	10	104593789
ENSG00000148798	359350	0.00054282	6.41e-05	9.59e-06	continuous	30780NA	10	105043514
ENSG00000148803	359350	0.0003202	-2.49e-06	1.3e-05	continuous	30780NA	10	135170094
ENSG00000148814	359350	0.00054586	-0.0001146	1.17e-05	continuous	30780NA	10	134170312
ENSG00000148824	359350	0.00055806	3.24e-05	1.12e-05	continuous	30780NA	10	135221205
ENSG00000148826	359350	0.00055197	5e-05	9.65e-06	continuous	30780NA	10	134598927
ENSG00000148832	359350	0.00022262	-3.45e-05	1.25e-05	continuous	30780NA	10	135198947
ENSG00000148834	359350	0.00015248	3.48e-05	8.78e-06	continuous	30780NA	10	106011166
ENSG00000148835	359350	0.00083557	-5.42e-05	1.06e-05	continuous	30780NA	10	105138273
ENSG00000148840	359350	0.001665	-0.0001168	9.42e-06	continuous	30780NA	10	103901435
ENSG00000148841	359350	0.00079288	4.97e-05	9.99e-06	continuous	30780NA	10	106085028
ENSG00000148842	359350	0.00092705	2.4e-05	1.1e-05	continuous	30780NA	10	104764014
ENSG00000148843	359350	0.0017718	1.83e-05	1.12e-05	continuous	30780NA	10	105181227
ENSG00000148848	359350	0.00078678	-1.86e-05	1.08e-05	continuous	30780NA	10	127888987
ENSG00000148908	359350	0.00014638	2.23e-07	1.14e-05	continuous	30780NA	10	121280780
ENSG00000148925	359350	0.00043303	-3.19e-05	1.25e-05	continuous	30780NA	11	13447196
ENSG00000148926	359350	0.0003202	-3.1e-05	1.27e-05	continuous	30780NA	11	10327586
ENSG00000148935	359350	0.00020127	-9.23e-06	8.59e-06	continuous	30780NA	11	22740895
ENSG00000148942	359350	0.00055806	3.71e-05	9.55e-06	continuous	30780NA	11	26716770
ENSG00000148943	359350	0.00015553	-4.75e-05	1.25e-05	continuous	30780NA	11	27522222
ENSG00000148948	359350	0.00063735	-5.05e-05	9.15e-06	continuous	30780NA	11	40808538
ENSG00000148950	359350	7.62e-05	7.39e-06	7.93e-06	continuous	30780NA	11	31492570
ENSG00000148985	359350	0.00040863	-4.47e-05	1.27e-05	continuous	30780NA	11	3833278
ENSG00000149043	359350	0.00056417	-1.41e-05	1.17e-05	continuous	30780NA	11	1853730
ENSG00000149050	359350	9.15e-06	-1.05e-06	3.05e-06	continuous	30780NA	11	7031074
ENSG00000149054	359350	0.00038119	2.61e-05	8.37e-06	continuous	30780NA	11	6976749
ENSG00000149084	359350	0.00023481	-3.73e-05	7.41e-06	continuous	30780NA	11	43728077
ENSG00000149089	359350	0.00024091	-2.8e-05	1.17e-05	continuous	30780NA	11	34906344
ENSG00000149090	359350	0.00075323	-2.62e-08	1.26e-05	continuous	30780NA	11	35502609
ENSG00000149091	359350	0.001601	4.78e-06	1.14e-05	continuous	30780NA	11	46378280
ENSG00000149100	359350	0.00027141	-1.45e-05	8.87e-06	continuous	30780NA	11	32616576
ENSG00000149115	359350	0.0017779	6.95e-05	1.08e-05	continuous	30780NA	11	57079769
ENSG00000149124	359350	0.00023177	1.04e-05	1e-05	continuous	30780NA	11	58453673
ENSG00000149131	359350	0.00047573	-2.95e-05	1.04e-05	continuous	30780NA	11	57373593
ENSG00000149136	359350	0.0006831	-6.95e-05	9.97e-06	continuous	30780NA	11	57098405
ENSG00000149150	359350	0.00064346	-1.87e-05	1.08e-05	continuous	30780NA	11	57267633
ENSG00000149177	359350	6.4e-05	5.07e-06	9.73e-06	continuous	30780NA	11	48095892
ENSG00000149179	359350	5.18e-05	1.54e-05	6.64e-06	continuous	30780NA	11	47072088
ENSG00000149182	359350	0.00048182	-3.42e-05	9.53e-06	continuous	30780NA	11	47192262
ENSG00000149187	359350	0.00057941	2.43e-05	1.29e-05	continuous	30780NA	11	47537309
ENSG00000149196	359350	0.00013723	-4.9e-05	8.74e-06	continuous	30780NA	11	86035111
ENSG00000149201	359350	0.00037814	1.24e-06	8.66e-06	continuous	30780NA	11	86109965
ENSG00000149212	359350	0.0003202	-9.2e-06	1.01e-05	continuous	30780NA	11	94932205
ENSG00000149218	359350	0.00053367	-7.37e-05	1.07e-05	continuous	30780NA	11	94844392
ENSG00000149231	359350	0.00037205	1.19e-05	1.22e-05	continuous	30780NA	11	96104510
ENSG00000149243	359350	0.00097585	-1.25e-05	1.05e-05	continuous	30780NA	11	75137556
ENSG00000149256	359350	0.002708	-7.8e-05	1.04e-05	continuous	30780NA	11	78757934
ENSG00000149257	359350	0.00054281	5.61e-05	1.17e-05	continuous	30780NA	11	75278465
ENSG00000149260	359350	0.00068005	-3.15e-05	9.75e-06	continuous	30780NA	11	76807590
ENSG00000149262	359350	0.00071664	-9.94e-05	1.09e-05	continuous	30780NA	11	77647745
ENSG00000149269	359350	0.00034459	1.04e-05	9.15e-06	continuous	30780NA	11	77109216
ENSG00000149273	359350	0.00022567	2.54e-05	1.02e-05	continuous	30780NA	11	75121927
ENSG00000149289	359350	0.00073799	-3.08e-05	9.17e-06	continuous	30780NA	11	110003327
ENSG00000149292	359350	0.0006343	2.11e-06	1.17e-05	continuous	30780NA	11	113219759
ENSG00000149294	359350	9.15e-06	-2.81e-06	5.08e-06	continuous	30780NA	11	112990578
ENSG00000149295	359350	0.00040863	3.99e-05	9.83e-06	continuous	30780NA	11	113313366
ENSG00000149300	359350	0.00010978	-1.44e-05	1.07e-05	continuous	30780NA	11	111793176
ENSG00000149305	359350	0.00039339	1.1e-05	1.04e-05	continuous	30780NA	11	113796343
ENSG00000149308	359350	0.0010795	5.57e-05	1.05e-05	continuous	30780NA	11	108060656
ENSG00000149311	359350	0.0023695	-4.07e-05	1.09e-05	continuous	30780NA	11	108166520
ENSG00000149313	359350	0.00021957	1.03e-05	1.08e-05	continuous	30780NA	11	105957833
ENSG00000149328	359350	0.00045438	9.47e-05	1.12e-05	continuous	30780NA	11	134225002
ENSG00000149346	359350	0.00040558	-1.13e-06	1.11e-05	continuous	30780NA	20	10516714
ENSG00000149357	359350	0.00017077	9.78e-06	1.13e-05	continuous	30780NA	11	71805687
ENSG00000149380	359350	0.00046353	-2.55e-05	1.05e-05	continuous	30780NA	11	73984774
ENSG00000149403	359350	0.0010368	-1.38e-05	1.15e-05	continuous	30780NA	11	120621041
ENSG00000149418	359350	0.00098804	5.27e-05	1.06e-05	continuous	30780NA	11	130054864
ENSG00000149428	359350	0.00094536	-7.58e-05	9.48e-06	continuous	30780NA	11	118921407
ENSG00000149435	359350	0.000308	-1.35e-05	1.17e-05	continuous	30780NA	20	23967553
ENSG00000149451	359350	0.00089046	0.0001165	1.09e-05	continuous	30780NA	20	3655753
ENSG00000149474	359350	0.00081422	2.13e-05	1.17e-05	continuous	30780NA	20	18143897
ENSG00000149476	359350	0.00068005	6.66e-05	1.01e-05	continuous	30780NA	11	61110725
ENSG00000149483	359350	0.00014028	3.64e-06	8.75e-06	continuous	30780NA	11	61133227
ENSG00000149485	359350	0.00050622	8.24e-05	1.12e-05	continuous	30780NA	11	61581945
ENSG00000149488	359350	0.00075018	-4.26e-05	1.09e-05	continuous	30780NA	20	2569842
ENSG00000149506	359350	0.00070749	2.78e-05	1.02e-05	continuous	30780NA	11	60639101
ENSG00000149507	359350	0.00020736	-3.02e-05	1.31e-05	continuous	30780NA	11	59811633
ENSG00000149516	359350	0.00019517	8.81e-06	1.22e-05	continuous	30780NA	11	59831331
ENSG00000149527	359350	0.0018724	-0.0001168	1.02e-05	continuous	30780NA	1	2397194
ENSG00000149532	359350	0.00053671	2.06e-05	1.09e-05	continuous	30780NA	11	61183812
ENSG00000149534	359350	0.00025006	-8.38e-06	1.3e-05	continuous	30780NA	11	59859589
ENSG00000149547	359350	0.00017992	7.64e-06	7.6e-06	continuous	30780NA	11	125446844
ENSG00000149548	359350	0.00042388	-9.34e-06	8.89e-06	continuous	30780NA	11	124867701
ENSG00000149554	359350	0.00030495	-2.28e-05	1.12e-05	continuous	30780NA	11	125520593
ENSG00000149557	359350	0.00046963	-3.47e-05	1.26e-05	continuous	30780NA	11	125340930
ENSG00000149564	359350	0.0006099	5.28e-06	1.26e-05	continuous	30780NA	11	124627106
ENSG00000149571	359350	0.0010247	-7.88e-06	1.19e-05	continuous	30780NA	11	126583305
ENSG00000149573	359350	0.00015248	-1.37e-05	1.21e-05	continuous	30780NA	11	118129685
ENSG00000149575	359350	0.00027141	-2.63e-05	1e-05	continuous	30780NA	11	118040027
ENSG00000149577	359350	0.0010978	-7.61e-05	1.08e-05	continuous	30780NA	11	117058805
ENSG00000149582	359350	0.000369	-5.45e-05	9.6e-06	continuous	30780NA	11	118409876
ENSG00000149591	359350	0.00013723	-3.77e-06	7.39e-06	continuous	30780NA	11	117072768
ENSG00000149596	359350	0.0010551	-9.45e-06	1.09e-05	continuous	30780NA	20	42778277
ENSG00000149599	359350	0.00022871	-4.08e-05	8.74e-06	continuous	30780NA	20	30446995
ENSG00000149600	359350	0.00011893	1.06e-06	1.04e-05	continuous	30780NA	20	31311148
ENSG00000149609	359350	0.0003202	-3.35e-05	1.31e-05	continuous	30780NA	20	32251758
ENSG00000149633	359350	0.0013448	-3.15e-05	1.06e-05	continuous	30780NA	20	36864032
ENSG00000149634	359350	0.00022262	4.48e-05	9.4e-06	continuous	30780NA	20	44515701
ENSG00000149635	359350	0.00061295	1.72e-05	1.02e-05	continuous	30780NA	20	45174399
ENSG00000149636	359350	0.00023786	-4.29e-05	1.03e-05	continuous	30780NA	20	35391208
ENSG00000149639	359350	0.002092	-2.74e-05	1.05e-05	continuous	30780NA	20	35448967
ENSG00000149646	359350	0.00025006	1.74e-05	9.15e-06	continuous	30780NA	20	34587567
ENSG00000149654	359350	0.001293	1.85e-05	1.18e-05	continuous	30780NA	20	44869755
ENSG00000149657	359350	0.00051232	-4.13e-05	1.01e-05	continuous	30780NA	20	60703976
ENSG00000149658	359350	0.00073189	2.29e-05	1.14e-05	continuous	30780NA	20	61837184
ENSG00000149679	359350	0.0006526	-2.16e-05	1.08e-05	continuous	30780NA	20	60973015
ENSG00000149716	359350	5.49e-05	9.2e-06	6.78e-06	continuous	30780NA	11	69479014
ENSG00000149735	359350	0.00014638	4.5e-06	1.02e-05	continuous	30780NA	11	64702652
ENSG00000149742	359350	0.00050318	-1.1e-05	9.11e-06	continuous	30780NA	11	63157514
ENSG00000149743	359350	0.00029581	3.01e-05	1.2e-05	continuous	30780NA	11	63992499
ENSG00000149761	359350	0.00032325	5.72e-05	1.15e-05	continuous	30780NA	11	63995786
ENSG00000149781	359350	0.00080507	-1.9e-05	1.08e-05	continuous	30780NA	11	63982752
ENSG00000149782	359350	0.0014943	-4.62e-05	1.12e-05	continuous	30780NA	11	64027809
ENSG00000149792	359350	0.00025006	-5.34e-05	1.32e-05	continuous	30780NA	11	64892249
ENSG00000149798	359350	0.00021041	7.12e-06	9.24e-06	continuous	30780NA	11	65086095
ENSG00000149806	359350	0.00015858	-4.32e-05	1.09e-05	continuous	30780NA	11	64889023
ENSG00000149809	359350	0.00055807	-2.04e-05	1.04e-05	continuous	30780NA	11	64881587
ENSG00000149823	359350	0.0010795	1.47e-05	1.1e-05	continuous	30780NA	11	64868064
ENSG00000149922	359350	0.00041778	-5.76e-06	1.1e-05	continuous	30780NA	16	30100161
ENSG00000149923	359350	0.00044828	-3.46e-05	1.11e-05	continuous	30780NA	16	30091999
ENSG00000149925	359350	7.32e-05	9.18e-06	1.27e-05	continuous	30780NA	16	30073095
ENSG00000149926	359350	0.00035069	6.49e-07	1.42e-05	continuous	30780NA	16	30050024
ENSG00000149926	359350	5.49e-05	-2.57e-06	9.49e-06	continuous	30780NA	16	30050024
ENSG00000149927	359350	0.00060381	2.94e-05	1.05e-05	continuous	30780NA	16	30025711
ENSG00000149929	359350	0.00077458	-4.07e-05	1.1e-05	continuous	30780NA	16	30005701
ENSG00000149930	359350	0.0015919	-6.8e-05	1.07e-05	continuous	30780NA	16	29994272
ENSG00000149932	359350	0.00020737	-2.06e-05	9.33e-06	continuous	30780NA	16	29968290
ENSG00000149948	359350	2.44e-05	1.72e-06	4.57e-06	continuous	30780NA	12	66288993
ENSG00000149968	359350	0.00040559	1.67e-05	9.33e-06	continuous	30780NA	11	102710533
ENSG00000149972	359350	0.00030496	-5.59e-05	1.19e-05	continuous	30780NA	11	99560650
ENSG00000150045	359350	0.00012198	-1.38e-05	8.39e-06	continuous	30780NA	12	9988842
ENSG00000150048	359350	0.00020432	-1.34e-06	1.14e-05	continuous	30780NA	12	10243190
ENSG00000150051	359350	0.00030496	1.27e-05	9.76e-06	continuous	30780NA	10	27998397
ENSG00000150054	359350	0.00053366	-7.81e-08	1.14e-05	continuous	30780NA	10	28481669
ENSG00000150093	359350	0.00047267	2.23e-05	1.05e-05	continuous	30780NA	10	33241984
ENSG00000150165	359350	7.32e-05	-2.43e-05	1.09e-05	continuous	30780NA	10	47166038
ENSG00000150201	359350	5.79e-05	1.89e-05	5.62e-06	continuous	30780NA	10	43869437
ENSG00000150244	359350	0.00049098	-1.58e-05	1.54e-05	continuous	30780NA	11	55034127
ENSG00000150261	359350	0.00036594	1.42e-05	1.03e-05	continuous	30780NA	11	56113964
ENSG00000150275	359350	0.0010978	1.68e-05	1.24e-05	continuous	30780NA	10	56475117
ENSG00000150281	359350	0.00046353	-1.55e-05	1.18e-05	continuous	30780NA	16	30911405
ENSG00000150316	359350	0.0003141	1.87e-05	1.27e-05	continuous	30780NA	11	94701282
ENSG00000150337	359350	0.00027751	2.24e-05	1.04e-05	continuous	30780NA	1	149759151
ENSG00000150347	359350	0.00014942	1.31e-05	1.24e-05	continuous	30780NA	10	63758881
ENSG00000150361	359350	0.00046657	-3.64e-05	1.14e-05	continuous	30780NA	13	70478659
ENSG00000150394	359350	0.0006709	-5.12e-05	1.05e-05	continuous	30780NA	16	61876043
ENSG00000150401	359350	0.00018602	-3.6e-05	1.07e-05	continuous	30780NA	13	114127701
ENSG00000150403	359350	0.00096366	-9.45e-05	1.07e-05	continuous	30780NA	13	114174926
ENSG00000150433	359350	0.00015553	-1.61e-05	8.19e-06	continuous	30780NA	11	124974029
ENSG00000150455	359350	0.00022567	1.06e-05	1.06e-05	continuous	30780NA	11	126160850
ENSG00000150456	359350	0.00022872	3.46e-05	1.08e-05	continuous	30780NA	13	21325484
ENSG00000150457	359350	0.0014394	-1.79e-05	1.11e-05	continuous	30780NA	13	21591429
ENSG00000150459	359350	0.00027141	-1.41e-05	1.13e-05	continuous	30780NA	13	21718937
ENSG00000150471	359350	0.00078373	-3.76e-05	1.01e-05	continuous	30780NA	4	62505515
ENSG00000150477	359350	0.00016467	-1.2e-05	6.89e-06	continuous	30780NA	18	34610602
ENSG00000150510	359350	0.00060991	7.76e-05	1.08e-05	continuous	30780NA	13	51827440
ENSG00000150526	359350	0.0012564	-1.52e-05	1.1e-05	continuous	30780NA	14	39711147
ENSG00000150540	359350	4.57e-05	2.22e-05	8.74e-06	continuous	30780NA	2	138747760
ENSG00000150551	359350	0.00025921	3.97e-05	1.21e-05	continuous	30780NA	2	133415789
ENSG00000150556	359350	0.00022871	7.62e-06	1.39e-05	continuous	30780NA	2	149983199
ENSG00000150593	359350	0.0002897	3.21e-05	1.13e-05	continuous	30780NA	10	112645665
ENSG00000150594	359350	0.00076236	-3.38e-05	1.11e-05	continuous	30780NA	10	112838724
ENSG00000150625	359350	0.00025616	-4.02e-05	1.2e-05	continuous	30780NA	4	176738950
ENSG00000150627	359350	0.0009667	-2.22e-05	9.48e-06	continuous	30780NA	4	177045482
ENSG00000150628	359350	0.00021347	5.71e-05	8.02e-06	continuous	30780NA	4	177111306
ENSG00000150630	359350	0.00042389	-3.21e-05	1.06e-05	continuous	30780NA	4	177659285
ENSG00000150636	359350	0.00034459	-7.98e-06	1.1e-05	continuous	30780NA	18	66552436
ENSG00000150637	359350	0.00024701	1.6e-05	1.04e-05	continuous	30780NA	18	67563717
ENSG00000150656	359350	0.00065565	2.92e-05	1.23e-05	continuous	30780NA	18	72228062
ENSG00000150667	359350	0.00042389	-1.14e-05	1.03e-05	continuous	30780NA	15	39983632
ENSG00000150672	359350	0.00056721	1.09e-05	9.94e-06	continuous	30780NA	11	84252511
ENSG00000150676	359350	0.00036899	2.44e-05	1.2e-05	continuous	30780NA	11	85598604
ENSG00000150681	359350	0.00015248	-1.57e-05	7.93e-06	continuous	30780NA	1	192141266
ENSG00000150687	359350	0.0003385	2.84e-05	1.02e-05	continuous	30780NA	11	86583027
ENSG00000150712	359350	0.00056417	-3.78e-05	9.28e-06	continuous	30780NA	5	32270108
ENSG00000150722	359350	3.05e-05	5.46e-07	8.54e-06	continuous	30780NA	2	182907547
ENSG00000150750	359350	0.0003141	-5.61e-05	1.22e-05	continuous	30780NA	11	111141917
ENSG00000150753	359350	0.00037204	2.01e-06	1.08e-05	continuous	30780NA	5	10258279
ENSG00000150756	359350	0.00024091	-4.07e-05	1.23e-05	continuous	30780NA	5	10238226
ENSG00000150760	359350	0.00024091	1.03e-05	1.05e-05	continuous	30780NA	10	128922380
ENSG00000150764	359350	0.00042388	-2.69e-05	8.58e-06	continuous	30780NA	11	111845588
ENSG00000150768	359350	0.00055197	-4.39e-05	1.06e-05	continuous	30780NA	11	111915326
ENSG00000150773	359350	0.00025921	1.71e-05	1.22e-05	continuous	30780NA	11	111939866
ENSG00000150776	359350	0.00018297	2.53e-05	1.15e-05	continuous	30780NA	11	111950342
ENSG00000150779	359350	0.00011588	2.04e-05	1.08e-05	continuous	30780NA	11	111956523
ENSG00000150782	359350	0.00016773	6.54e-06	1.26e-05	continuous	30780NA	11	112024407
ENSG00000150783	359350	8.23e-05	-7.68e-07	8.25e-06	continuous	30780NA	11	112040689
ENSG00000150787	359350	0.00010978	2.63e-05	8.64e-06	continuous	30780NA	11	112118883
ENSG00000150867	359350	0.00052147	-1.79e-05	1.15e-05	continuous	30780NA	10	22913631
ENSG00000150873	359350	0.00015248	1.57e-05	9.27e-06	continuous	30780NA	2	11280048
ENSG00000150893	359350	0.0029947	0.00014228	9.97e-06	continuous	30780NA	13	39360670
ENSG00000150907	359350	0.0010002	2.13e-05	1.16e-05	continuous	30780NA	13	41185269
ENSG00000150938	359350	0.0012473	-7.04e-06	9.88e-06	continuous	30780NA	2	36680674
ENSG00000150961	359350	0.00074714	4.75e-05	9.92e-06	continuous	30780NA	4	119701908
ENSG00000150967	359350	0.000985	-8.01e-05	1.15e-05	continuous	30780NA	12	123435847
ENSG00000150977	359350	0.00028361	-1.85e-05	9.67e-06	continuous	30780NA	12	123910600
ENSG00000150990	359350	0.0014546	-3.78e-06	1.09e-05	continuous	30780NA	12	125452520
ENSG00000150991	359350	0.0011985	-0.0001141	1.15e-05	continuous	30780NA	12	125399032
ENSG00000150995	359350	0.0026988	-1.34e-05	1.12e-05	continuous	30780NA	3	4712278
ENSG00000151005	359350	0.00042084	-3.97e-05	8.4e-06	continuous	30780NA	4	164393652
ENSG00000151006	359350	0.00059771	1.93e-05	1.21e-05	continuous	30780NA	16	31097848
ENSG00000151012	359350	0.00048487	-3.7e-05	1.09e-05	continuous	30780NA	4	139124377
ENSG00000151014	359350	0.00035985	1.77e-05	1.02e-05	continuous	30780NA	4	139951925
ENSG00000151023	359350	0.00025311	2.64e-06	1.1e-05	continuous	30780NA	10	25287999
ENSG00000151025	359350	0.0010551	2.23e-05	1.02e-05	continuous	30780NA	10	25677573
ENSG00000151033	359350	0.00022262	3.27e-05	1.05e-05	continuous	30780NA	10	30909705
ENSG00000151062	359350	0.0012808	7.65e-05	1.12e-05	continuous	30780NA	12	1964563
ENSG00000151065	359350	0.00035374	-1.4e-05	8.52e-06	continuous	30780NA	12	2084461
ENSG00000151067	359350	0.0022689	0.00010713	1.13e-05	continuous	30780NA	12	2441030
ENSG00000151079	359350	0.00053367	4.5e-05	8.97e-06	continuous	30780NA	12	4939310
ENSG00000151090	359350	0.00054892	2.83e-05	1.22e-05	continuous	30780NA	3	24347712
ENSG00000151092	359350	0.00054891	-1.72e-05	9.72e-06	continuous	30780NA	3	25795983
ENSG00000151093	359350	0.00025311	-5.11e-05	8.19e-06	continuous	30780NA	3	25830217
ENSG00000151116	359350	0.00032935	-4.56e-05	1.05e-05	continuous	30780NA	11	18580725
ENSG00000151117	359350	0.0003202	-4.32e-05	1.04e-05	continuous	30780NA	11	18720501
ENSG00000151131	359350	0.00018602	1.95e-05	1.23e-05	continuous	30780NA	12	105411802
ENSG00000151135	359350	0.00012503	2.03e-05	8.85e-06	continuous	30780NA	12	107361027
ENSG00000151136	359350	0.0013845	9.38e-05	1.09e-05	continuous	30780NA	12	107882805
ENSG00000151148	359350	0.0010978	5.44e-05	1.13e-05	continuous	30780NA	12	109944857
ENSG00000151150	359350	0.0037845	-1.09e-05	1.06e-05	continuous	30780NA	10	62139652
ENSG00000151151	359350	0.00037509	-3.92e-05	1.02e-05	continuous	30780NA	10	59989486
ENSG00000151164	359350	0.00028056	2.24e-05	1.39e-05	continuous	30780NA	12	110954676
ENSG00000151176	359350	0.00060991	-3.03e-05	1.08e-05	continuous	30780NA	12	113811787
ENSG00000151208	359350	0.0020767	3.2e-06	1.15e-05	continuous	30780NA	10	79618464
ENSG00000151224	359350	0.00044828	4.95e-06	9.94e-06	continuous	30780NA	10	82040508
ENSG00000151229	359350	0.0003568	-2.87e-05	1.15e-05	continuous	30780NA	12	40324357
ENSG00000151233	359350	0.00047572	4.75e-05	1.07e-05	continuous	30780NA	12	42507164
ENSG00000151239	359350	0.00019821	-3.02e-05	8.58e-06	continuous	30780NA	12	44193852
ENSG00000151240	359350	0.0022018	-6.42e-05	1.15e-05	continuous	30780NA	10	527907
ENSG00000151247	359350	0.00017382	1.62e-05	1.24e-05	continuous	30780NA	4	99822312
ENSG00000151276	359350	0.0015614	-0.0001481	9.91e-06	continuous	30780NA	3	65681855
ENSG00000151287	359350	0.00015858	-1.49e-06	1.17e-05	continuous	30780NA	13	103422251
ENSG00000151292	359350	0.0003202	2.62e-05	1.14e-05	continuous	30780NA	5	122900266
ENSG00000151304	359350	0.00014638	1.17e-05	1.5e-05	continuous	30780NA	5	121354461
ENSG00000151320	359350	0.0018572	1.62e-05	1.1e-05	continuous	30780NA	14	33049523
ENSG00000151322	359350	0.0013875	-7.76e-05	1.17e-05	continuous	30780NA	14	33838761
ENSG00000151327	359350	0.00011588	5.23e-07	9.63e-06	continuous	30780NA	14	35548225
ENSG00000151332	359350	0.00025616	-2.85e-05	8.42e-06	continuous	30780NA	14	36778826
ENSG00000151338	359350	0.00040559	3.55e-05	1.1e-05	continuous	30780NA	14	37844342
ENSG00000151348	359350	0.00073189	-6.63e-05	1.2e-05	continuous	30780NA	11	44192039
ENSG00000151353	359350	0.00011893	4.45e-06	9.46e-06	continuous	30780NA	2	672387
ENSG00000151360	359350	0.0003324	-4.15e-05	1.09e-05	continuous	30780NA	2	3728023
ENSG00000151364	359350	0.00034765	-1.81e-06	1.3e-05	continuous	30780NA	11	77741999
ENSG00000151365	359350	0.00022567	-1.36e-05	1.29e-05	continuous	30780NA	11	77777152
ENSG00000151366	359350	9.76e-05	1.94e-05	1.14e-05	continuous	30780NA	11	77785308
ENSG00000151376	359350	0.0007258	-3.78e-05	1.07e-05	continuous	30780NA	11	86267914
ENSG00000151379	359350	0.00022872	-3.79e-06	1.09e-05	continuous	30780NA	2	17998066
ENSG00000151388	359350	0.0013814	4.35e-05	1.11e-05	continuous	30780NA	5	33707969
ENSG00000151413	359350	0.00029886	1.24e-05	1.1e-05	continuous	30780NA	14	32144796
ENSG00000151414	359350	0.0003202	3.01e-07	1.17e-05	continuous	30780NA	1	198208822
ENSG00000151418	359350	0.00011283	4.67e-06	8.98e-06	continuous	30780NA	1	198501214
ENSG00000151422	359350	0.00053672	-2.68e-05	1.34e-05	continuous	30780NA	5	108308033
ENSG00000151445	359350	0.00050622	-1.12e-05	1.34e-05	continuous	30780NA	14	77908657
ENSG00000151458	359350	0.0014089	1.36e-05	1.15e-05	continuous	30780NA	4	125609547
ENSG00000151461	359350	0.00050318	3.01e-05	9.81e-06	continuous	30780NA	10	12023595
ENSG00000151465	359350	0.00023177	4.41e-05	9.87e-06	continuous	30780NA	10	12265276
ENSG00000151466	359350	0.00031715	1.95e-05	1.01e-05	continuous	30780NA	4	129900420
ENSG00000151468	359350	0.00020127	-2.38e-05	1.12e-05	continuous	30780NA	10	13040140
ENSG00000151470	359350	0.00014638	-4.71e-05	1.39e-05	continuous	30780NA	4	130026134
ENSG00000151474	359350	0.0013845	3.48e-06	1.12e-05	continuous	30780NA	10	14094924
ENSG00000151475	359350	0.00036595	5.21e-05	1.2e-05	continuous	30780NA	4	128673491
ENSG00000151490	359350	0.001229	1.46e-05	1.03e-05	continuous	30780NA	12	15612832
ENSG00000151491	359350	0.00066174	-5.38e-05	1.07e-05	continuous	30780NA	12	15904178
ENSG00000151498	359350	0.0003507	2.45e-05	9.2e-06	continuous	30780NA	11	134129569
ENSG00000151500	359350	0.0003324	1.75e-05	1.36e-05	continuous	30780NA	11	134120719
ENSG00000151502	359350	0.00034764	-1.38e-05	8.4e-06	continuous	30780NA	11	134106113
ENSG00000151503	359350	0.0018389	3.1e-05	1.2e-05	continuous	30780NA	11	134057681
ENSG00000151532	359350	0.00017382	-1.28e-05	1.14e-05	continuous	30780NA	10	114392630
ENSG00000151552	359350	0.00023481	-6.69e-06	8.28e-06	continuous	30780NA	4	17487871
ENSG00000151553	359350	0.00058551	3.17e-05	8.86e-06	continuous	30780NA	10	116620547
ENSG00000151572	359350	0.00017687	-2.61e-05	1.17e-05	continuous	30780NA	12	101316862
ENSG00000151575	359350	0.00044523	-8.28e-06	1.08e-05	continuous	30780NA	15	56637201
ENSG00000151576	359350	0.00039034	-1.39e-05	1.22e-05	continuous	30780NA	3	113765975
ENSG00000151577	359350	0.0003629	-6.92e-05	9.4e-06	continuous	30780NA	3	113882877
ENSG00000151611	359350	0.00021042	2.84e-05	8e-06	continuous	30780NA	4	146560301
ENSG00000151612	359350	0.0010338	4.68e-06	1.08e-05	continuous	30780NA	4	146769283
ENSG00000151615	359350	0.00078373	8.05e-05	1.12e-05	continuous	30780NA	4	147561836
ENSG00000151617	359350	0.00034155	-3.31e-05	1.09e-05	continuous	30780NA	4	148434088
ENSG00000151623	359350	0.00086302	-5.25e-05	1.1e-05	continuous	30780NA	4	149182882
ENSG00000151632	359350	0.00011588	8.74e-06	9.79e-06	continuous	30780NA	10	5045095
ENSG00000151640	359350	0.00099109	4.18e-06	1.33e-05	continuous	30780NA	10	134009842
ENSG00000151650	359350	0.0003446	7.99e-06	1.09e-05	continuous	30780NA	10	135053171
ENSG00000151651	359350	0.00089352	-9.32e-06	9.11e-06	continuous	30780NA	10	135083140
ENSG00000151655	359350	0.00085082	-4.5e-05	1.15e-05	continuous	30780NA	10	7768358
ENSG00000151657	359350	0.0002836	-5.32e-07	1.09e-05	continuous	30780NA	10	7811458
ENSG00000151665	359350	0.00020737	-9.45e-08	1.17e-05	continuous	30780NA	2	46826167
ENSG00000151687	359350	0.00097281	5.62e-05	1.04e-05	continuous	30780NA	2	190582468
ENSG00000151689	359350	0.00021957	2.66e-05	9.66e-06	continuous	30780NA	2	191222294
ENSG00000151690	359350	0.00071054	-3.28e-05	1.14e-05	continuous	30780NA	2	191323506
ENSG00000151692	359350	3.66e-05	1.54e-06	6.61e-06	continuous	30780NA	2	7132970
ENSG00000151693	359350	0.000985	3.29e-05	1.08e-05	continuous	30780NA	2	9446353
ENSG00000151694	359350	0.00076237	8.33e-05	1.12e-05	continuous	30780NA	2	9662268
ENSG00000151702	359350	0.00051842	7.01e-05	1.07e-05	continuous	30780NA	11	128619796
ENSG00000151704	359350	0.00028056	-2.12e-05	9.02e-06	continuous	30780NA	11	128721739
ENSG00000151715	359350	0.00039339	-1.35e-06	1.21e-05	continuous	30780NA	11	129707806
ENSG00000151718	359350	0.00092401	4.56e-05	8.79e-06	continuous	30780NA	4	184131188
ENSG00000151725	359350	0.000308	-1.09e-05	1.05e-05	continuous	30780NA	4	185635530
ENSG00000151726	359350	0.00071054	-5.5e-05	1.07e-05	continuous	30780NA	4	185712361
ENSG00000151729	359350	0.00025921	-3.65e-05	1.07e-05	continuous	30780NA	4	186067966
ENSG00000151743	359350	0.00023481	1.37e-05	1.08e-05	continuous	30780NA	12	31853090
ENSG00000151746	359350	0.00084777	8.42e-05	1.15e-05	continuous	30780NA	12	32398168
ENSG00000151748	359350	0.000308	-7.44e-06	9.21e-06	continuous	30780NA	14	51116913
ENSG00000151773	359350	0.00013723	1.03e-05	1.06e-05	continuous	30780NA	13	44425936
ENSG00000151778	359350	8.54e-05	-6.96e-06	9.58e-06	continuous	30780NA	13	44959826
ENSG00000151779	359350	0.002092	9.97e-06	1.02e-05	continuous	30780NA	2	15504243
ENSG00000151789	359350	0.00040254	-1.15e-05	9.7e-06	continuous	30780NA	3	21937364
ENSG00000151790	359350	0.00035374	-7.29e-06	1.11e-05	continuous	30780NA	4	156808724
ENSG00000151806	359350	0.00061599	-4.23e-05	1.13e-05	continuous	30780NA	4	44691694
ENSG00000151812	359350	0.00045436	4.87e-06	1.08e-05	continuous	30780NA	14	58239776
ENSG00000151834	359350	0.0003507	7.58e-05	1.15e-05	continuous	30780NA	4	46363846
ENSG00000151835	359350	0.0038211	3.76e-05	1.07e-05	continuous	30780NA	13	23955403
ENSG00000151838	359350	0.00068919	4.64e-05	1.19e-05	continuous	30780NA	14	60007403
ENSG00000151846	359350	0.00052757	-1.39e-05	1.13e-05	continuous	30780NA	13	25671845
ENSG00000151849	359350	0.00095451	2.8e-07	9.73e-06	continuous	30780NA	13	25477095
ENSG00000151876	359350	0.00029275	2.99e-05	8.58e-06	continuous	30780NA	5	41933601
ENSG00000151881	359350	0.00016467	-2.39e-05	9.04e-06	continuous	30780NA	5	43464175
ENSG00000151882	359350	8.54e-05	6.18e-06	9.37e-06	continuous	30780NA	5	43394620
ENSG00000151883	359350	0.00072274	2.74e-05	9.46e-06	continuous	30780NA	5	50052045
ENSG00000151892	359350	0.00057636	-4.08e-05	1.14e-05	continuous	30780NA	10	117924712
ENSG00000151893	359350	0.000308	1.5e-05	9.87e-06	continuous	30780NA	10	120474220
ENSG00000151914	359350	0.0040772	-8.57e-05	9.8e-06	continuous	30780NA	6	56571106
ENSG00000151917	359350	7.93e-05	6.48e-06	1.24e-05	continuous	30780NA	6	56855957
ENSG00000151923	359350	0.00027141	-6.33e-05	1.12e-05	continuous	30780NA	10	121345370
ENSG00000151929	359350	0.00056721	-1.21e-05	9.84e-06	continuous	30780NA	10	121424107
ENSG00000151948	359350	0.00033545	-2.34e-05	1.11e-05	continuous	30780NA	12	129403741
ENSG00000151952	359350	0.0011192	-5.18e-05	1.04e-05	continuous	30780NA	12	129972241
ENSG00000151962	359350	0.00041473	3.78e-05	1e-05	continuous	30780NA	4	155726165
ENSG00000151967	359350	1.52e-05	1.17e-06	1.52e-05	continuous	30780NA	3	159586400
ENSG00000152022	359350	0.00028971	1.27e-05	7.48e-06	continuous	30780NA	1	145489377
ENSG00000152034	359350	0.00033545	-1.14e-05	1.2e-05	continuous	30780NA	6	100404955
ENSG00000152042	359350	0.0006892	2.31e-06	1.1e-05	continuous	30780NA	1	146057706
ENSG00000152049	359350	0.00034765	-3.19e-05	1.26e-05	continuous	30780NA	2	223989825
ENSG00000152056	359350	3.66e-05	-1.72e-05	4.07e-06	continuous	30780NA	2	224659574
ENSG00000152061	359350	0.00071053	6.78e-06	1.04e-05	continuous	30780NA	1	174546497
ENSG00000152076	359350	0.00044828	5.46e-07	1.15e-05	continuous	30780NA	2	130899784
ENSG00000152078	359350	0.00010978	-7.52e-06	1.2e-05	continuous	30780NA	1	95623029
ENSG00000152082	359350	0.00039338	-1.21e-05	1.2e-05	continuous	30780NA	2	130943806
ENSG00000152086	359350	0.00052452	1.72e-05	1.26e-05	continuous	30780NA	2	130952676
ENSG00000152092	359350	0.00079287	1.52e-05	1.05e-05	continuous	30780NA	1	176980274
ENSG00000152102	359350	0.00026836	2.05e-05	1.14e-05	continuous	30780NA	2	131828241
ENSG00000152104	359350	0.0014485	-6.85e-06	1.19e-05	continuous	30780NA	1	214623916
ENSG00000152127	359350	0.00063735	-4.67e-05	1.21e-05	continuous	30780NA	2	135044873
ENSG00000152128	359350	0.00042084	3.49e-05	1.02e-05	continuous	30780NA	2	135344950
ENSG00000152133	359350	0.00028666	-2.8e-05	1.2e-05	continuous	30780NA	2	37318991
ENSG00000152137	359350	0.00023177	2.59e-05	9.47e-06	continuous	30780NA	12	119637692
ENSG00000152147	359350	0.00011893	-2.76e-06	9.15e-06	continuous	30780NA	2	38995409
ENSG00000152154	359350	0.00038424	-1.69e-05	9.78e-06	continuous	30780NA	2	39918613
ENSG00000152192	359350	0.00051537	-4.21e-05	9.73e-06	continuous	30780NA	13	79175085
ENSG00000152193	359350	0.00070443	-6.85e-06	1.2e-05	continuous	30780NA	13	79210870
ENSG00000152207	359350	0.00040863	1.54e-05	9.06e-06	continuous	30780NA	13	49282225
ENSG00000152208	359350	8.23e-05	-2.37e-07	1.07e-05	continuous	30780NA	4	93960629
ENSG00000152213	359350	0.00018602	2.44e-05	1.14e-05	continuous	30780NA	13	50205222
ENSG00000152214	359350	9.15e-05	-1.48e-06	5.69e-06	continuous	30780NA	18	40509425
ENSG00000152217	359350	0.0012991	2.8e-05	1.08e-05	continuous	30780NA	18	42454307
ENSG00000152219	359350	0.00016163	-2.25e-05	7.65e-06	continuous	30780NA	11	30352186
ENSG00000152223	359350	0.0023146	-7.03e-05	1.08e-05	continuous	30780NA	18	43487407
ENSG00000152229	359350	0.00012503	3.03e-06	9.3e-06	continuous	30780NA	18	43607870
ENSG00000152234	359350	0.00061601	2.89e-08	1.13e-05	continuous	30780NA	18	43674205
ENSG00000152240	359350	0.00025615	9.23e-06	1.2e-05	continuous	30780NA	18	43696299
ENSG00000152242	359350	0.0003446	1.21e-05	1.11e-05	continuous	30780NA	18	43800234
ENSG00000152253	359350	0.00022567	2.9e-06	1.03e-05	continuous	30780NA	2	169730262
ENSG00000152254	359350	0.00033239	1.8e-06	1.14e-05	continuous	30780NA	2	169762128
ENSG00000152256	359350	0.00043913	-2.36e-05	9.87e-06	continuous	30780NA	2	173454962
ENSG00000152266	359350	8.84e-05	1.53e-05	8.1e-06	continuous	30780NA	11	13515665
ENSG00000152270	359350	0.0014333	-0.0001081	1.17e-05	continuous	30780NA	11	14778810
ENSG00000152284	359350	0.0006343	8.44e-07	1.04e-05	continuous	30780NA	2	85449022
ENSG00000152291	359350	0.00049097	3.27e-05	1.02e-05	continuous	30780NA	2	85550348
ENSG00000152292	359350	0.00017077	-1.3e-05	8.28e-06	continuous	30780NA	2	85654998
ENSG00000152315	359350	0.00037509	4.37e-05	1.08e-05	continuous	30780NA	14	90590155
ENSG00000152332	359350	0.00029886	-4.45e-06	1.01e-05	continuous	30780NA	1	162483230
ENSG00000152348	359350	3.05e-06	3.08e-06	3.05e-06	continuous	30780NA	5	81420260
ENSG00000152359	359350	0.00056721	3.27e-05	1.19e-05	continuous	30780NA	5	74991631
ENSG00000152377	359350	0.00030191	-2.02e-05	1.31e-05	continuous	30780NA	5	136622528
ENSG00000152380	359350	0.00024091	-3.3e-05	1.21e-05	continuous	30780NA	5	79811085
ENSG00000152382	359350	0.00017687	-1.88e-05	6.84e-06	continuous	30780NA	1	166835656
ENSG00000152402	359350	0.00058856	9.65e-07	1.13e-05	continuous	30780NA	11	106716994
ENSG00000152404	359350	0.00081727	6.06e-06	1.22e-05	continuous	30780NA	11	107262822
ENSG00000152409	359350	0.0010551	-1.65e-05	1.04e-05	continuous	30780NA	5	78577525
ENSG00000152413	359350	0.00025616	1.51e-05	9.51e-06	continuous	30780NA	5	78739250
ENSG00000152422	359350	0.00023787	-4.62e-05	8.13e-06	continuous	30780NA	5	82511462
ENSG00000152430	359350	0.00020127	-3.39e-05	1.06e-05	continuous	30780NA	2	198621545
ENSG00000152433	359350	0.00028666	9.66e-07	1.03e-05	continuous	30780NA	19	57882889
ENSG00000152439	359350	0.00041168	-1.86e-05	1.1e-05	continuous	30780NA	19	58020528
ENSG00000152443	359350	0.00021652	4.42e-06	7.86e-06	continuous	30780NA	19	58263846
ENSG00000152454	359350	0.00046353	1.6e-05	1.19e-05	continuous	30780NA	19	58455622
ENSG00000152455	359350	0.0003263	3.43e-05	1.03e-05	continuous	30780NA	10	14933567
ENSG00000152457	359350	0.00071663	-1.4e-05	1.18e-05	continuous	30780NA	10	14967895
ENSG00000152463	359350	0.00027446	4.34e-05	1.06e-05	continuous	30780NA	10	15095039
ENSG00000152464	359350	0.00022872	4.51e-06	9.72e-06	continuous	30780NA	10	15160498
ENSG00000152465	359350	0.00044219	-1.61e-05	1.29e-05	continuous	30780NA	10	15177638
ENSG00000152467	359350	0.00059465	-1.12e-05	1.14e-05	continuous	30780NA	19	58555700
ENSG00000152475	359350	0.00096669	-8.74e-06	1.1e-05	continuous	30780NA	19	58885706
ENSG00000152484	359350	0.00033545	-2.78e-06	1.05e-05	continuous	30780NA	13	27693163
ENSG00000152492	359350	0.00041169	3.95e-05	8.25e-06	continuous	30780NA	3	191081663
ENSG00000152495	359350	0.0003385	-1.29e-05	9.04e-06	continuous	30780NA	5	110694968
ENSG00000152503	359350	0.00061296	0.00010834	9.36e-06	continuous	30780NA	5	114488351
ENSG00000152518	359350	0.0015614	-8.04e-05	1.02e-05	continuous	30780NA	2	43451645
ENSG00000152520	359350	0.00082642	-4.38e-05	9.87e-06	continuous	30780NA	13	28791059
ENSG00000152527	359350	0.0013692	4.22e-05	1.02e-05	continuous	30780NA	2	43929769
ENSG00000152556	359350	0.00060076	-5.5e-05	1.01e-05	continuous	30780NA	12	48519555
ENSG00000152558	359350	0.00022262	2.63e-05	1.14e-05	continuous	30780NA	11	102304089
ENSG00000152578	359350	0.00072274	-8.79e-06	9.64e-06	continuous	30780NA	11	105666770
ENSG00000152580	359350	0.0022658	-2.78e-05	1.08e-05	continuous	30780NA	3	151159835
ENSG00000152582	359350	0.0014302	1.05e-05	1.09e-05	continuous	30780NA	5	35716330
ENSG00000152583	359350	0.00046353	-2.55e-05	1.16e-05	continuous	30780NA	4	88423350
ENSG00000152591	359350	0.0009789	-9.07e-06	1.01e-05	continuous	30780NA	4	88533872
ENSG00000152592	359350	0.00037814	-2.67e-05	1.16e-05	continuous	30780NA	4	88578486
ENSG00000152595	359350	0.00049402	-6.3e-05	1.12e-05	continuous	30780NA	4	88755266
ENSG00000152601	359350	0.00042694	3.27e-05	1.23e-05	continuous	30780NA	3	152072593
ENSG00000152611	359350	0.00017077	-1.92e-05	9.48e-06	continuous	30780NA	5	35921639
ENSG00000152620	359350	0.00041169	-1.71e-05	1.08e-05	continuous	30780NA	5	36217538
ENSG00000152642	359350	0.00032935	-3.42e-05	7.68e-06	continuous	30780NA	3	32178693
ENSG00000152661	359350	0.00035374	-8.11e-05	1.28e-05	continuous	30780NA	6	121763856
ENSG00000152669	359350	0.00047268	-6.21e-05	8.83e-06	continuous	30780NA	5	54528244
ENSG00000152670	359350	0.00061905	6.01e-05	1.12e-05	continuous	30780NA	5	55073415
ENSG00000152672	359350	0.00054586	5.6e-05	1.11e-05	continuous	30780NA	2	71041754
ENSG00000152683	359350	0.00050012	-8.75e-06	1.07e-05	continuous	30780NA	2	32420191
ENSG00000152684	359350	0.00041474	4.57e-06	1.09e-05	continuous	30780NA	5	52091827
ENSG00000152689	359350	0.00055197	-3.32e-05	9.55e-06	continuous	30780NA	2	33725604
ENSG00000152700	359350	0.00013723	-3.57e-05	1.02e-05	continuous	30780NA	5	133960898
ENSG00000152705	359350	0.00011283	1.11e-05	7.83e-06	continuous	30780NA	5	134325494
ENSG00000152749	359350	0.00050927	-6.28e-06	1.29e-05	continuous	30780NA	13	95270528
ENSG00000152760	359350	0.00015858	-5.97e-06	1.24e-05	continuous	30780NA	1	67231306
ENSG00000152763	359350	0.00061295	3.21e-05	1.1e-05	continuous	30780NA	1	67334569
ENSG00000152766	359350	0.00021652	3.59e-06	1.22e-05	continuous	30780NA	10	90596732
ENSG00000152767	359350	0.0013784	-4.03e-05	1.18e-05	continuous	30780NA	13	98948422
ENSG00000152778	359350	0.00032324	7.93e-06	1.05e-05	continuous	30780NA	10	91177551
ENSG00000152779	359350	0.00045438	-2.91e-05	1.05e-05	continuous	30780NA	10	91253225
ENSG00000152782	359350	0.00065869	-3.39e-05	1.14e-05	continuous	30780NA	10	91373980
ENSG00000152784	359350	0.0011436	-7.97e-05	1.03e-05	continuous	30780NA	4	81115258
ENSG00000152785	359350	0.00053977	-2.98e-08	1.19e-05	continuous	30780NA	4	81965402
ENSG00000152795	359350	0.00064649	-0.0001646	9.81e-06	continuous	30780NA	4	83347506
ENSG00000152804	359350	0.0003812	3.02e-05	1.06e-05	continuous	30780NA	10	94451674
ENSG00000152818	359350	0.0029733	1.19e-05	1.12e-05	continuous	30780NA	6	144890504
ENSG00000152822	359350	0.0014729	-1.35e-06	1.07e-05	continuous	30780NA	6	146553758
ENSG00000152894	359350	0.00049403	-3.96e-05	1.06e-05	continuous	30780NA	6	128565897
ENSG00000152904	359350	0.00028361	-2.21e-05	1.02e-05	continuous	30780NA	1	235499256
ENSG00000152910	359350	7.32e-05	6e-06	9.4e-06	continuous	30780NA	16	76452156
ENSG00000152932	359350	0.00017077	-2.74e-05	1.42e-05	continuous	30780NA	5	58016631
ENSG00000152936	359350	0.000308	2.45e-07	8.91e-06	continuous	30780NA	12	25681877
ENSG00000152939	359350	0.00057636	-2.82e-05	1.16e-05	continuous	30780NA	5	68725548
ENSG00000152942	359350	0.00054587	4.04e-05	1.09e-05	continuous	30780NA	5	68687874
ENSG00000152944	359350	0.00013723	6.54e-06	8.74e-06	continuous	30780NA	12	27197378
ENSG00000152952	359350	0.00046353	-2.83e-06	8.91e-06	continuous	30780NA	3	145834334
ENSG00000152953	359350	0.00033545	-5.93e-05	8.87e-06	continuous	30780NA	4	5277947
ENSG00000152954	359350	0.00017077	4.15e-06	1.18e-05	continuous	30780NA	6	24140739
ENSG00000152969	359350	0.0010643	-5.44e-05	1.09e-05	continuous	30780NA	4	6115122
ENSG00000152977	359350	0.00056417	-1.36e-05	8.88e-06	continuous	30780NA	3	147169645
ENSG00000152990	359350	0.0013723	-5.45e-05	1.02e-05	continuous	30780NA	4	22432186
ENSG00000153002	359350	0.00039034	-2.32e-06	1.1e-05	continuous	30780NA	3	148543432
ENSG00000153006	359350	9.45e-05	-5.72e-06	9.94e-06	continuous	30780NA	5	64039242
ENSG00000153012	359350	0.00046048	6.51e-06	9.92e-06	continuous	30780NA	4	25016485
ENSG00000153015	359350	0.00028666	3.22e-06	1.11e-05	continuous	30780NA	5	64189674
ENSG00000153029	359350	0.00030495	-4.52e-05	8.9e-06	continuous	30780NA	1	181017071
ENSG00000153037	359350	0.00010369	-1.67e-05	9.87e-06	continuous	30780NA	5	112201202
ENSG00000153044	359350	0.00016772	1.55e-05	1.03e-05	continuous	30780NA	5	68495780
ENSG00000153046	359350	0.00060076	-5.3e-06	1.14e-05	continuous	30780NA	6	4831089
ENSG00000153048	359350	0.00038424	-9.03e-06	1.11e-05	continuous	30780NA	16	8954833
ENSG00000153060	359350	0.00078677	-3.58e-05	1.06e-05	continuous	30780NA	16	10755080
ENSG00000153064	359350	0.00034765	-6.03e-05	9.04e-06	continuous	30780NA	4	102664206
ENSG00000153066	359350	0.0012137	-3.7e-05	1.14e-05	continuous	30780NA	16	11804835
ENSG00000153071	359350	0.0006831	9.22e-05	1.09e-05	continuous	30780NA	5	39417091
ENSG00000153086	359350	0.0003202	-2.12e-05	1.12e-05	continuous	30780NA	2	135627861
ENSG00000153093	359350	0.00032935	-3.19e-05	1.03e-05	continuous	30780NA	2	111682975
ENSG00000153094	359350	0.00038729	6.3e-06	1.2e-05	continuous	30780NA	2	111901490
ENSG00000153107	359350	0.0010216	2.53e-05	9.84e-06	continuous	30780NA	2	112583058
ENSG00000153113	359350	0.00054587	3.12e-05	1.03e-05	continuous	30780NA	5	95988135
ENSG00000153130	359350	0.00019822	-8.12e-06	1.09e-05	continuous	30780NA	4	141242660
ENSG00000153132	359350	0.00048792	2e-05	1.25e-05	continuous	30780NA	4	141329366
ENSG00000153140	359350	7.62e-05	2.04e-06	8.66e-06	continuous	30780NA	5	89696841
ENSG00000153147	359350	0.000985	2.46e-05	1.15e-05	continuous	30780NA	4	144456628
ENSG00000153157	359350	0.00073189	-1.9e-05	1.15e-05	continuous	30780NA	6	10863790
ENSG00000153162	359350	0.00066479	2.44e-06	9.09e-06	continuous	30780NA	6	7804343
ENSG00000153165	359350	0.0012991	-5.62e-05	1.19e-05	continuous	30780NA	2	107053139
ENSG00000153179	359350	0.00018602	6.73e-05	1.03e-05	continuous	30780NA	12	65047820
ENSG00000153187	359350	0.00096059	8.62e-05	1.19e-05	continuous	30780NA	1	245021156
ENSG00000153201	359350	0.0027507	2.35e-05	1.09e-05	continuous	30780NA	2	109369102
ENSG00000153207	359350	0.001601	-2.69e-05	9.81e-06	continuous	30780NA	1	247048840
ENSG00000153208	359350	0.00051842	2.68e-05	1.3e-05	continuous	30780NA	2	112721597
ENSG00000153214	359350	0.00046047	-5.72e-05	1.19e-05	continuous	30780NA	2	112844848
ENSG00000153233	359350	0.00063735	1.37e-05	1.07e-05	continuous	30780NA	12	71173238
ENSG00000153234	359350	0.0006587	-5.47e-05	1.07e-05	continuous	30780NA	2	157189902
ENSG00000153237	359350	0.00050012	3.09e-07	1.2e-05	continuous	30780NA	2	159170429
ENSG00000153246	359350	0.00055806	2.39e-05	1.24e-05	continuous	30780NA	2	160853820
ENSG00000153250	359350	0.00032325	2.08e-05	1.13e-05	continuous	30780NA	2	161239484
ENSG00000153253	359350	0.0015034	3.54e-05	1.14e-05	continuous	30780NA	2	166002305
ENSG00000153266	359350	0.00078373	-5.61e-06	1.06e-05	continuous	30780NA	3	62357678
ENSG00000153283	359350	0.00046353	1.78e-05	1.05e-05	continuous	30780NA	3	111198082
ENSG00000153291	359350	0.00027141	5.03e-06	9.56e-06	continuous	30780NA	6	46633304
ENSG00000153292	359350	0.00086606	-7.03e-05	9.9e-06	continuous	30780NA	6	46987770
ENSG00000153294	359350	0.00053062	-9.49e-06	8.62e-06	continuous	30780NA	6	47671679
ENSG00000153303	359350	0.00077153	5.17e-05	1.11e-05	continuous	30780NA	6	168469331
ENSG00000153310	359350	0.00026226	4.6e-05	9.86e-06	continuous	30780NA	8	130940607
ENSG00000153317	359350	0.0011466	-5.92e-07	1.2e-05	continuous	30780NA	8	131260130
ENSG00000153339	359350	0.0010612	0.00010059	1.04e-05	continuous	30780NA	18	29471118
ENSG00000153347	359350	0.00027141	-7.72e-06	1.02e-05	continuous	30780NA	5	94756603
ENSG00000153391	359350	0.00010673	3.88e-06	6.53e-06	continuous	30780NA	18	33055075
ENSG00000153395	359350	0.00069834	4.74e-05	1.1e-05	continuous	30780NA	5	1490344
ENSG00000153404	359350	0.0014821	3.94e-05	1.13e-05	continuous	30780NA	5	165229
ENSG00000153406	359350	0.00038119	1.7e-05	1.13e-05	continuous	30780NA	16	4528723
ENSG00000153443	359350	0.00030495	5.29e-05	1.09e-05	continuous	30780NA	16	4661956
ENSG00000153446	359350	0.00056416	-3.64e-05	1.16e-05	continuous	30780NA	16	5105117
ENSG00000153485	359350	9.45e-05	-8.82e-06	1.43e-05	continuous	30780NA	14	93652365
ENSG00000153487	359350	0.00060686	-4.83e-06	1.02e-05	continuous	30780NA	13	111369252
ENSG00000153495	359350	0.00020432	-3.93e-06	1.14e-05	continuous	30780NA	13	111982564
ENSG00000153498	359350	0.00025311	-7.1e-06	1.36e-05	continuous	30780NA	13	113059818
ENSG00000153531	359350	0.00041169	1.3e-05	9.92e-06	continuous	30780NA	13	114092050
ENSG00000153551	359350	0.00022262	1.94e-05	1.07e-05	continuous	30780NA	3	32478861
ENSG00000153558	359350	0.00037815	1.78e-05	9.94e-06	continuous	30780NA	3	33381836
ENSG00000153560	359350	0.00035984	3.93e-05	1.14e-05	continuous	30780NA	3	33456346
ENSG00000153561	359350	0.00028971	-1.79e-06	8.96e-06	continuous	30780NA	2	86976230
ENSG00000153563	359350	0.00036594	9.3e-06	1.05e-05	continuous	30780NA	2	87023624
ENSG00000153574	359350	0.00029885	-3.9e-05	1.2e-05	continuous	30780NA	2	89020807
ENSG00000153575	359350	6.1e-06	-3.12e-06	3.05e-06	continuous	30780NA	15	22853644
ENSG00000153707	359350	0.0024366	-4.82e-05	1.02e-05	continuous	30780NA	9	9463485
ENSG00000153714	359350	0.00035069	-4.5e-05	9.78e-06	continuous	30780NA	9	12798575
ENSG00000153721	359350	0.00011283	-1.51e-05	8.98e-06	continuous	30780NA	6	154770216
ENSG00000153767	359350	0.00040863	-4.39e-05	1.22e-05	continuous	30780NA	3	120481700
ENSG00000153774	359350	0.00025006	1.63e-07	1.06e-05	continuous	30780NA	16	75397490
ENSG00000153786	359350	0.00043609	-1.55e-05	1.21e-05	continuous	30780NA	16	85026464
ENSG00000153789	359350	0.00040864	2.35e-05	9.47e-06	continuous	30780NA	16	85139040
ENSG00000153790	359350	0.00043608	9.12e-06	1.02e-05	continuous	30780NA	7	25197146
ENSG00000153802	359350	0.00028971	-2.26e-05	9.02e-06	continuous	30780NA	4	68718172
ENSG00000153814	359350	0.00024396	4.39e-05	1.13e-05	continuous	30780NA	7	28045277
ENSG00000153815	359350	0.0011802	-2.04e-05	1.08e-05	continuous	30780NA	16	81612071
ENSG00000153820	359350	0.00013723	-3.85e-05	7.52e-06	continuous	30780NA	2	228945514
ENSG00000153822	359350	0.00031105	-1.46e-05	9.87e-06	continuous	30780NA	17	68090660
ENSG00000153823	359350	0.00024396	1.03e-05	1.11e-05	continuous	30780NA	2	229925622
ENSG00000153827	359350	0.0016071	-1.89e-05	9.69e-06	continuous	30780NA	2	230708255
ENSG00000153832	359350	0.00018297	2.46e-05	1.1e-05	continuous	30780NA	2	230832422
ENSG00000153879	359350	0.00014943	-1.49e-05	1.23e-05	continuous	30780NA	19	33868914
ENSG00000153885	359350	0.00051537	-7.29e-05	1.18e-05	continuous	30780NA	19	34296753
ENSG00000153896	359350	0.00048793	-4.96e-05	1.13e-05	continuous	30780NA	19	35256558
ENSG00000153898	359350	0.00053672	7.53e-06	1.03e-05	continuous	30780NA	1	85427032
ENSG00000153902	359350	0.00069835	3.74e-06	1.16e-05	continuous	30780NA	19	35624386
ENSG00000153904	359350	0.00034155	3.12e-05	1.07e-05	continuous	30780NA	1	85914049
ENSG00000153914	359350	0.00064954	-2.54e-05	1.33e-05	continuous	30780NA	5	65457621
ENSG00000153922	359350	0.0015431	-0.0001015	1.13e-05	continuous	30780NA	5	98226574
ENSG00000153930	359350	0.00060076	-2.81e-05	1.12e-05	continuous	30780NA	17	54388670
ENSG00000153933	359350	0.00061601	-1.88e-07	1.15e-05	continuous	30780NA	17	54928748
ENSG00000153936	359350	5.18e-05	-1.35e-05	7.35e-06	continuous	30780NA	1	87491333
ENSG00000153944	359350	0.00023176	-1.96e-05	1.32e-05	continuous	30780NA	17	55547629
ENSG00000153956	359350	0.00046657	5.45e-05	1.25e-05	continuous	30780NA	7	81824437
ENSG00000153975	359350	0.00046658	-3.18e-05	1.06e-05	continuous	30780NA	6	116973369
ENSG00000153976	359350	0.00067089	6.2e-06	1.26e-05	continuous	30780NA	17	13452125
ENSG00000153982	359350	0.00022262	1.17e-05	9.23e-06	continuous	30780NA	17	57325578
ENSG00000153989	359350	0.000369	-9.6e-06	8.85e-06	continuous	30780NA	6	118014234
ENSG00000153993	359350	0.00010368	-1.57e-05	7.71e-06	continuous	30780NA	7	84720520
ENSG00000154001	359350	0.0003202	4.89e-06	9.9e-06	continuous	30780NA	14	63924084
ENSG00000154007	359350	0.00027141	-2.27e-06	1.31e-05	continuous	30780NA	1	76391337
ENSG00000154016	359350	6.1e-05	-1.33e-05	4.27e-06	continuous	30780NA	17	18937468
ENSG00000154025	359350	0.00046657	-4.23e-05	1.26e-05	continuous	30780NA	17	18889783
ENSG00000154027	359350	0.00055806	-9.16e-06	9.12e-06	continuous	30780NA	1	77886694
ENSG00000154040	359350	0.00035374	-9.76e-05	9.25e-06	continuous	30780NA	18	21730255
ENSG00000154059	359350	0.00022566	-3.36e-05	9.56e-06	continuous	30780NA	18	22020040
ENSG00000154065	359350	0.00033849	2.24e-05	1.26e-05	continuous	30780NA	18	21210870
ENSG00000154079	359350	0.00012503	-1.23e-05	1.14e-05	continuous	30780NA	6	71287946
ENSG00000154080	359350	0.00026531	-1.91e-05	1.17e-05	continuous	30780NA	18	24630438
ENSG00000154096	359350	0.00015858	2.57e-05	1.35e-05	continuous	30780NA	11	119291893
ENSG00000154099	359350	0.00088741	-4.38e-05	1.07e-05	continuous	30780NA	16	84195619
ENSG00000154102	359350	1.52e-05	-5.21e-07	4.27e-06	continuous	30780NA	16	85754213
ENSG00000154114	359350	0.00044828	-3.61e-05	1.28e-05	continuous	30780NA	11	120928133
ENSG00000154118	359350	0.0015613	-0.0001709	1.08e-05	continuous	30780NA	16	87683602
ENSG00000154122	359350	0.00050012	-3.07e-05	1.05e-05	continuous	30780NA	5	14788399
ENSG00000154124	359350	0.00037509	-1.21e-05	1.11e-05	continuous	30780NA	5	14682297
ENSG00000154127	359350	0.00056722	1.79e-05	1.03e-05	continuous	30780NA	11	122605782
ENSG00000154133	359350	0.0010094	9.33e-07	9.68e-06	continuous	30780NA	11	124760992
ENSG00000154134	359350	0.0015827	1.43e-05	1.04e-05	continuous	30780NA	11	124743324
ENSG00000154143	359350	0.00043608	2.92e-05	9.7e-06	continuous	30780NA	11	124485819
ENSG00000154144	359350	0.00038425	3.06e-05	1.07e-05	continuous	30780NA	11	124499010
ENSG00000154146	359350	4.88e-05	1.72e-06	7.62e-06	continuous	30780NA	11	124613424
ENSG00000154153	359350	0.00042998	-1.85e-06	1.19e-05	continuous	30780NA	5	16545157
ENSG00000154162	359350	0.00076543	-8.85e-05	9.42e-06	continuous	30780NA	5	22302257
ENSG00000154165	359350	0.00034764	2.37e-05	1.08e-05	continuous	30780NA	3	98251352
ENSG00000154174	359350	0.00051537	2.56e-05	9.51e-06	continuous	30780NA	3	100101259
ENSG00000154175	359350	0.0015248	5.27e-05	1.23e-05	continuous	30780NA	3	100590180
ENSG00000154188	359350	0.00040559	3.95e-05	1.09e-05	continuous	30780NA	8	108386002
ENSG00000154217	359350	0.00029886	1.11e-06	9.46e-06	continuous	30780NA	17	65533474
ENSG00000154222	359350	0.00078983	-6.18e-05	1.14e-05	continuous	30780NA	1	52821630
ENSG00000154227	359350	0.00034155	3.06e-06	1.14e-05	continuous	30780NA	15	101012900
ENSG00000154229	359350	0.00088436	-7.15e-05	1.26e-05	continuous	30780NA	17	64552808
ENSG00000154237	359350	0.0003507	-1.45e-05	8.83e-06	continuous	30780NA	15	101534869
ENSG00000154240	359350	0.00021957	2.16e-05	9.49e-06	continuous	30780NA	17	63909929
ENSG00000154252	359350	0.00060991	-2.43e-05	9.58e-06	continuous	30780NA	2	242729932
ENSG00000154258	359350	0.00052451	9.26e-05	1.1e-05	continuous	30780NA	17	67013917
ENSG00000154262	359350	0.0013082	4.97e-05	1.08e-05	continuous	30780NA	17	67106436
ENSG00000154263	359350	0.0011253	-3.11e-05	1.09e-05	continuous	30780NA	17	67192171
ENSG00000154265	359350	0.0012351	-8.34e-05	1.15e-05	continuous	30780NA	17	67281919
ENSG00000154269	359350	0.0006709	5.8e-05	9.34e-06	continuous	30780NA	6	132009068
ENSG00000154274	359350	0.00025311	-1.45e-05	1.18e-05	continuous	30780NA	4	37540340
ENSG00000154277	359350	0.00026531	7.92e-06	1.1e-05	continuous	30780NA	4	41264451
ENSG00000154305	359350	0.0013601	2.75e-05	9.13e-06	continuous	30780NA	1	222816391
ENSG00000154309	359350	0.00018907	-2.68e-05	1e-05	continuous	30780NA	1	223083872
ENSG00000154310	359350	0.0011375	-6.98e-05	1e-05	continuous	30780NA	3	170978663
ENSG00000154319	359350	0.00052452	1.05e-05	1.19e-05	continuous	30780NA	8	11305598
ENSG00000154328	359350	0.00051842	2.25e-05	1.01e-05	continuous	30780NA	8	11636002
ENSG00000154330	359350	0.00036289	5.74e-06	8.07e-06	continuous	30780NA	9	71044601
ENSG00000154359	359350	0.0011405	-0.0001273	1e-05	continuous	30780NA	8	12596493
ENSG00000154380	359350	0.00057331	2.61e-05	1.07e-05	continuous	30780NA	1	225757691
ENSG00000154415	359350	0.0010124	-1.88e-05	1.26e-05	continuous	30780NA	7	113616404
ENSG00000154429	359350	0.0003263	-1.05e-05	9.95e-06	continuous	30780NA	1	229467900
ENSG00000154438	359350	0.0003507	-6.18e-05	9.41e-06	continuous	30780NA	7	117035727
ENSG00000154447	359350	0.00087827	-4.18e-05	1.16e-05	continuous	30780NA	4	170103832
ENSG00000154451	359350	0.00049097	4.81e-06	1.1e-05	continuous	30780NA	1	89731589
ENSG00000154473	359350	0.00034155	3.99e-05	1.06e-05	continuous	30780NA	10	124919340
ENSG00000154478	359350	0.00042998	-1.46e-05	9.88e-06	continuous	30780NA	10	125439997
ENSG00000154479	359350	0.00039034	1.33e-05	1.17e-05	continuous	30780NA	2	170526439
ENSG00000154485	359350	0.00074714	7.22e-05	1.07e-05	continuous	30780NA	10	127459706
ENSG00000154493	359350	0.00073493	3.4e-05	9.35e-06	continuous	30780NA	10	128236323
ENSG00000154511	359350	0.00029275	-3.38e-05	9.66e-06	continuous	30780NA	1	93367391
ENSG00000154518	359350	0.00018602	-1.98e-05	1.25e-05	continuous	30780NA	2	176045161
ENSG00000154529	359350	0.00048488	3.99e-05	1.06e-05	continuous	30780NA	9	43804476
ENSG00000154548	359350	0.00016772	-2.1e-06	8.93e-06	continuous	30780NA	6	89816739
ENSG00000154553	359350	0.00040254	3.84e-05	1.22e-05	continuous	30780NA	4	186439809
ENSG00000154556	359350	0.0013418	-1.59e-05	1.1e-05	continuous	30780NA	4	186692202
ENSG00000154582	359350	0.00011283	-9.59e-06	8.49e-06	continuous	30780NA	8	74867963
ENSG00000154589	359350	3.96e-05	-1.7e-05	1.34e-05	continuous	30780NA	8	74922455
ENSG00000154611	359350	0.00017382	5.04e-06	9.9e-06	continuous	30780NA	18	23743568
ENSG00000154639	359350	0.00034155	1.37e-05	1.02e-05	continuous	30780NA	21	18925299
ENSG00000154640	359350	0.00030495	-1.43e-05	1.07e-05	continuous	30780NA	21	18975618
ENSG00000154642	359350	0.00025616	-4.85e-07	1.28e-05	continuous	30780NA	21	19176494
ENSG00000154645	359350	0.00020737	-8.63e-07	1.19e-05	continuous	30780NA	21	19456635
ENSG00000154646	359350	0.00094231	5.38e-05	1.18e-05	continuous	30780NA	21	19749815
ENSG00000154654	359350	3.66e-05	1.24e-05	9.66e-06	continuous	30780NA	21	22643142
ENSG00000154655	359350	0.00012503	1.14e-06	9e-06	continuous	30780NA	18	6184971
ENSG00000154678	359350	0.00054891	-2.73e-05	1.09e-05	continuous	30780NA	7	32064867
ENSG00000154710	359350	0.0003263	2.38e-05	1.08e-05	continuous	30780NA	7	66211801
ENSG00000154719	359350	0.00036594	6.17e-06	1.08e-05	continuous	30780NA	21	26968899
ENSG00000154721	359350	0.00026836	2.37e-06	9.98e-06	continuous	30780NA	21	27050729
ENSG00000154723	359350	0.00016467	1.7e-05	1.43e-05	continuous	30780NA	21	27098400
ENSG00000154727	359350	0.00035069	-4.14e-05	9.47e-06	continuous	30780NA	21	27125826
ENSG00000154734	359350	0.0010582	-5.31e-05	1.04e-05	continuous	30780NA	21	28212897
ENSG00000154736	359350	0.0011192	4.55e-05	1.13e-05	continuous	30780NA	21	28314532
ENSG00000154743	359350	0.00035985	-2.09e-05	9.56e-06	continuous	30780NA	3	12553527
ENSG00000154760	359350	0.00075629	4.37e-05	1.12e-05	continuous	30780NA	17	33768986
ENSG00000154764	359350	0.00034154	2.86e-05	9.75e-06	continuous	30780NA	3	13889687
ENSG00000154767	359350	0.00085996	-3.17e-05	9.65e-06	continuous	30780NA	3	14203465
ENSG00000154768	359350	0.00024396	1.49e-05	1.32e-05	continuous	30780NA	17	34090007
ENSG00000154781	359350	0.0003263	1.43e-05	1.02e-05	continuous	30780NA	3	14703719
ENSG00000154783	359350	0.0018297	-7.89e-06	1.11e-05	continuous	30780NA	3	14918182
ENSG00000154803	359350	0.00071359	4.59e-05	1.2e-05	continuous	30780NA	17	17128014
ENSG00000154813	359350	6.1e-05	3.82e-06	9.45e-06	continuous	30780NA	3	16302982
ENSG00000154814	359350	0.00029886	-1.74e-05	1.28e-05	continuous	30780NA	3	16349256
ENSG00000154822	359350	0.00097585	-7.48e-05	1.07e-05	continuous	30780NA	3	16988123
ENSG00000154832	359350	0.00070444	-5.91e-05	1.19e-05	continuous	30780NA	18	47811694
ENSG00000154839	359350	0.00015553	-1.48e-05	9.99e-06	continuous	30780NA	18	47910954
ENSG00000154845	359350	0.00094536	9.76e-05	1.13e-05	continuous	30780NA	18	9581014
ENSG00000154856	359350	0.00059161	3.43e-06	9.81e-06	continuous	30780NA	18	10472285
ENSG00000154864	359350	0.0025982	-1.21e-05	1.09e-05	continuous	30780NA	18	10907534
ENSG00000154889	359350	0.00036289	1.29e-05	1.04e-05	continuous	30780NA	18	11895922
ENSG00000154914	359350	0.0010856	-6.59e-05	1.02e-05	continuous	30780NA	17	9590512
ENSG00000154917	359350	0.00024091	-5.72e-05	1.08e-05	continuous	30780NA	3	133578882
ENSG00000154920	359350	0.00049402	1.86e-05	1.03e-05	continuous	30780NA	17	48454713
ENSG00000154928	359350	0.00029275	-2.24e-05	1.1e-05	continuous	30780NA	3	134647976
ENSG00000154930	359350	0.00084472	8.18e-06	1.14e-05	continuous	30780NA	20	25013242
ENSG00000154945	359350	0.00017992	-1.2e-05	9.77e-06	continuous	30780NA	17	48777918
ENSG00000154957	359350	0.00053672	2.33e-06	1.03e-05	continuous	30780NA	17	11890792
ENSG00000154975	359350	0.00027751	1.75e-05	1.04e-05	continuous	30780NA	17	49972526
ENSG00000154978	359350	0.00026226	5.19e-05	1.29e-05	continuous	30780NA	7	55572215
ENSG00000154997	359350	0.00029885	5.88e-05	1.08e-05	continuous	30780NA	7	55895860
ENSG00000155011	359350	0.00020737	1.06e-05	1.19e-05	continuous	30780NA	4	108023961
ENSG00000155016	359350	0.00064345	-5.53e-05	1.09e-05	continuous	30780NA	4	108863569
ENSG00000155026	359350	0.00028666	-1.54e-05	1.38e-05	continuous	30780NA	7	5987748
ENSG00000155034	359350	0.0011893	-9.99e-05	1.09e-05	continuous	30780NA	7	5512198
ENSG00000155052	359350	0.0014302	-2.51e-05	1.14e-05	continuous	30780NA	2	125227864
ENSG00000155066	359350	0.00080813	-4.86e-05	1.02e-05	continuous	30780NA	2	95948629
ENSG00000155085	359350	0.0013509	-3.78e-05	9.42e-06	continuous	30780NA	6	109913240
ENSG00000155087	359350	0.00024092	-6.35e-06	9.69e-06	continuous	30780NA	8	103568523
ENSG00000155090	359350	0.00044218	-2.08e-05	9.19e-06	continuous	30780NA	8	103664569
ENSG00000155093	359350	0.00058551	-5.41e-05	1.02e-05	continuous	30780NA	7	157856115
ENSG00000155096	359350	0.00041778	-5.27e-05	1.3e-05	continuous	30780NA	8	103872339
ENSG00000155097	359350	0.00040253	-3.85e-05	1.31e-05	continuous	30780NA	8	104059285
ENSG00000155099	359350	0.00013113	1.72e-06	1.62e-05	continuous	30780NA	8	92029658
ENSG00000155100	359350	0.00028665	-5.79e-05	1.08e-05	continuous	30780NA	8	92090874
ENSG00000155111	359350	0.00039644	5.54e-05	1.04e-05	continuous	30780NA	6	111034171
ENSG00000155115	359350	0.00022872	2.47e-05	1.15e-05	continuous	30780NA	6	111284428
ENSG00000155130	359350	0.00078678	5.33e-05	1.27e-05	continuous	30780NA	6	114181595
ENSG00000155158	359350	0.00089656	-3.06e-05	1.16e-05	continuous	30780NA	9	15235489
ENSG00000155189	359350	0.00055501	6.86e-06	1.02e-05	continuous	30780NA	8	6591531
ENSG00000155229	359350	0.0011497	4.6e-05	1.19e-05	continuous	30780NA	10	99238316
ENSG00000155249	359350	0.00028361	-1.94e-05	1.2e-05	continuous	30780NA	14	20404305
ENSG00000155254	359350	0.00030496	3.99e-05	1.06e-05	continuous	30780NA	10	99475419
ENSG00000155256	359350	0.00055806	5.85e-05	1.18e-05	continuous	30780NA	10	99508771
ENSG00000155265	359350	0.00012198	5.89e-06	7.62e-06	continuous	30780NA	10	99620667
ENSG00000155269	359350	0.00069529	4.69e-05	1.13e-05	continuous	30780NA	4	8590969
ENSG00000155275	359350	0.00081118	1.88e-05	1.03e-05	continuous	30780NA	4	8466563
ENSG00000155287	359350	0.00043913	3.48e-05	9.53e-06	continuous	30780NA	10	101375324
ENSG00000155304	359350	0.00041168	-5.19e-06	1.18e-05	continuous	30780NA	21	15749621
ENSG00000155307	359350	0.00037508	1.09e-05	1.08e-05	continuous	30780NA	21	15906636
ENSG00000155313	359350	0.00097584	-0.0001467	1.1e-05	continuous	30780NA	21	17177361
ENSG00000155324	359350	0.00035375	4.84e-05	1.27e-05	continuous	30780NA	5	125764005
ENSG00000155329	359350	7.93e-05	2.72e-05	1.13e-05	continuous	30780NA	5	132347487
ENSG00000155330	359350	0.00010674	2.37e-05	1.04e-05	continuous	30780NA	16	46847921
ENSG00000155363	359350	0.0010521	-1.99e-06	1.14e-05	continuous	30780NA	1	113229566
ENSG00000155366	359350	0.00013113	2.19e-05	1.09e-05	continuous	30780NA	1	113246892
ENSG00000155367	359350	0.00040253	-2.71e-05	8.69e-06	continuous	30780NA	1	113255358
ENSG00000155368	359350	0.00016468	5.77e-06	1.17e-05	continuous	30780NA	2	120127312
ENSG00000155380	359350	0.000369	2.48e-05	8.95e-06	continuous	30780NA	1	113477052
ENSG00000155393	359350	0.00064345	-4.23e-05	1.08e-05	continuous	30780NA	16	50120075
ENSG00000155428	359350	0.00010368	5.27e-06	1.17e-05	continuous	30780NA	7	72435007
ENSG00000155438	359350	0.00027141	-6.1e-06	1.24e-05	continuous	30780NA	2	122489510
ENSG00000155463	359350	0.00068614	-3.54e-05	1.07e-05	continuous	30780NA	14	23238369
ENSG00000155465	359350	0.00044218	-1.79e-05	1.21e-05	continuous	30780NA	14	23270730
ENSG00000155506	359350	0.00097585	-4.28e-05	1.04e-05	continuous	30780NA	5	154144815
ENSG00000155508	359350	0.00017687	5.42e-05	1.03e-05	continuous	30780NA	5	154246733
ENSG00000155511	359350	0.0010887	0.00010641	1.22e-05	continuous	30780NA	5	153031302
ENSG00000155530	359350	0.00071359	-5.02e-05	1.15e-05	continuous	30780NA	7	133880698
ENSG00000155542	359350	0.00025006	1.82e-05	1.18e-05	continuous	30780NA	5	56213223
ENSG00000155545	359350	0.0003202	-2.04e-05	9.15e-06	continuous	30780NA	5	56241466
ENSG00000155561	359350	0.0015857	-8.72e-06	1.04e-05	continuous	30780NA	7	135288086
ENSG00000155592	359350	0.00080203	2.51e-05	9.57e-06	continuous	30780NA	16	25258287
ENSG00000155621	359350	0.00010064	1.32e-05	9.52e-06	continuous	30780NA	9	74563698
ENSG00000155629	359350	0.00081117	4.4e-05	1.13e-05	continuous	30780NA	10	98416670
ENSG00000155660	359350	0.00089045	-3.78e-05	1.21e-05	continuous	30780NA	7	148712944
ENSG00000155666	359350	0.00061295	3.41e-05	1.11e-05	continuous	30780NA	16	27223948
ENSG00000155714	359350	0.00013418	1.7e-05	1.16e-05	continuous	30780NA	16	22003810
ENSG00000155719	359350	0.00084776	3.83e-06	1.18e-05	continuous	30780NA	16	21730943
ENSG00000155729	359350	0.00035984	-2.46e-05	1.18e-05	continuous	30780NA	2	201369091
ENSG00000155744	359350	0.00032325	3.54e-05	9.9e-06	continuous	30780NA	2	201887418
ENSG00000155749	359350	0.00023177	1.76e-05	9.79e-06	continuous	30780NA	2	202187558
ENSG00000155754	359350	0.0014028	0.00010803	1.09e-05	continuous	30780NA	2	202418025
ENSG00000155755	359350	0.00021652	4.75e-05	7.17e-06	continuous	30780NA	2	202496600
ENSG00000155760	359350	0.0010429	-3.37e-05	1.13e-05	continuous	30780NA	2	202901235
ENSG00000155761	359350	0.00055501	3.96e-05	1.05e-05	continuous	30780NA	1	118612165
ENSG00000155792	359350	0.00019517	-5.97e-06	1.19e-05	continuous	30780NA	8	120974555
ENSG00000155816	359350	0.001784	-4.17e-05	1.15e-05	continuous	30780NA	1	240408069
ENSG00000155827	359350	0.00082337	5.93e-06	1.05e-05	continuous	30780NA	9	104310878
ENSG00000155833	359350	6.1e-06	3.18e-06	6.1e-06	continuous	30780NA	9	105769182
ENSG00000155846	359350	0.00091791	2.66e-05	9.37e-06	continuous	30780NA	5	149172223
ENSG00000155849	359350	0.00024701	6.58e-05	1.08e-05	continuous	30780NA	7	37191407
ENSG00000155850	359350	0.00054282	-4.98e-05	1.15e-05	continuous	30780NA	5	149356659
ENSG00000155858	359350	0.00036289	2.23e-05	8.84e-06	continuous	30780NA	5	157179210
ENSG00000155868	359350	0.00021042	-1.09e-05	1.27e-05	continuous	30780NA	5	156575227
ENSG00000155875	359350	0.0006038	-1.33e-05	9.58e-06	continuous	30780NA	9	18980454
ENSG00000155876	359350	0.0003324	2.26e-05	8.31e-06	continuous	30780NA	9	19050196
ENSG00000155886	359350	0.00070444	-3.87e-05	1.03e-05	continuous	30780NA	9	19647188
ENSG00000155890	359350	0.00073189	-8.13e-07	1.11e-05	continuous	30780NA	3	140408437
ENSG00000155893	359350	0.00042693	-2.43e-05	1.1e-05	continuous	30780NA	3	140980658
ENSG00000155897	359350	0.0010002	-4.32e-05	1.18e-05	continuous	30780NA	8	131923610
ENSG00000155903	359350	0.00091791	-2.51e-05	9.61e-06	continuous	30780NA	3	141270037
ENSG00000155906	359350	0.00040864	-1.41e-05	9.38e-06	continuous	30780NA	6	151749624
ENSG00000155918	359350	0.00018602	1.95e-05	1.08e-05	continuous	30780NA	6	150343069
ENSG00000155926	359350	0.00022872	-8.82e-06	9.72e-06	continuous	30780NA	8	134082136
ENSG00000155957	359350	4.57e-05	2.43e-05	6.71e-06	continuous	30780NA	12	66540781
ENSG00000155970	359350	0.00054586	-4.24e-05	1e-05	continuous	30780NA	8	16932450
ENSG00000155974	359350	0.00086912	4.37e-05	9.92e-06	continuous	30780NA	12	66969589
ENSG00000155975	359350	0.00040864	7.23e-05	1.18e-05	continuous	30780NA	8	17132008
ENSG00000155980	359350	0.00091486	1.58e-05	1.22e-05	continuous	30780NA	12	57962098
ENSG00000156006	359350	0.0003385	9.66e-06	1.17e-05	continuous	30780NA	8	18253742
ENSG00000156011	359350	0.0011436	2.94e-05	1.13e-05	continuous	30780NA	8	18663526
ENSG00000156017	359350	0.00023481	-9.7e-06	1.18e-05	continuous	30780NA	9	77619638
ENSG00000156026	359350	0.00034765	8.6e-06	1.02e-05	continuous	30780NA	10	74549671
ENSG00000156030	359350	0.0012198	2.85e-05	1.12e-05	continuous	30780NA	14	74219407
ENSG00000156042	359350	0.00084472	1.02e-05	1.15e-05	continuous	30780NA	10	75066067
ENSG00000156049	359350	0.00035984	1.68e-05	1.2e-05	continuous	30780NA	9	80150609
ENSG00000156050	359350	0.00072578	-5.41e-05	1.08e-05	continuous	30780NA	14	74407661
ENSG00000156052	359350	0.000308	-3.6e-05	1.05e-05	continuous	30780NA	9	80488689
ENSG00000156076	359350	0.00038119	-4.06e-05	1.37e-05	continuous	30780NA	12	65479876
ENSG00000156096	359350	0.0006221	-8.74e-05	1.12e-05	continuous	30780NA	4	70368808
ENSG00000156097	359350	0.00045133	-1.24e-05	9.44e-06	continuous	30780NA	1	110086761
ENSG00000156103	359350	0.0003629	-9.81e-06	9.2e-06	continuous	30780NA	8	89192246
ENSG00000156110	359350	0.00021652	-2.78e-05	9.58e-06	continuous	30780NA	10	76190011
ENSG00000156113	359350	0.00051842	-3.28e-05	1.15e-05	continuous	30780NA	10	79013856
ENSG00000156127	359350	0.00012198	2.62e-05	1.34e-05	continuous	30780NA	14	76001063
ENSG00000156136	359350	5.49e-05	6.74e-06	1.32e-05	continuous	30780NA	4	71877443
ENSG00000156140	359350	0.0010094	6.05e-05	1.05e-05	continuous	30780NA	4	73290601
ENSG00000156150	359350	0.00046353	-1.71e-05	1.04e-05	continuous	30780NA	1	110607969
ENSG00000156162	359350	0.00043303	4.54e-05	9.49e-06	continuous	30780NA	8	95768998
ENSG00000156170	359350	0.00034765	-4.28e-05	1.04e-05	continuous	30780NA	8	96018339
ENSG00000156171	359350	0.00014638	1.29e-05	8e-06	continuous	30780NA	1	111671397
ENSG00000156172	359350	0.00016772	-2.93e-05	9.81e-06	continuous	30780NA	8	96269288
ENSG00000156194	359350	0.00060075	2.23e-05	1.14e-05	continuous	30780NA	4	76802372
ENSG00000156206	359350	0.00021652	-5.89e-06	1.2e-05	continuous	30780NA	15	81370445
ENSG00000156218	359350	0.0011649	3.48e-05	9.82e-06	continuous	30780NA	15	84515716
ENSG00000156219	359350	0.00028361	-2.43e-05	1.14e-05	continuous	30780NA	4	76983146
ENSG00000156222	359350	0.0009118	-6.25e-05	1.21e-05	continuous	30780NA	15	85473381
ENSG00000156232	359350	0.00091791	2.52e-05	1.16e-05	continuous	30780NA	15	83490996
ENSG00000156234	359350	9.15e-05	-5.21e-06	8.95e-06	continuous	30780NA	4	78482948
ENSG00000156239	359350	0.00021957	-1.52e-05	1.08e-05	continuous	30780NA	21	30251103
ENSG00000156253	359350	0.00020736	1.36e-05	7.98e-06	continuous	30780NA	21	30384202
ENSG00000156256	359350	0.00064955	-6.25e-05	1.1e-05	continuous	30780NA	21	30411880
ENSG00000156261	359350	0.00035985	5.71e-05	1.09e-05	continuous	30780NA	21	30437122
ENSG00000156265	359350	0.00014333	-2.81e-06	8.37e-06	continuous	30780NA	21	30499001
ENSG00000156269	359350	0.00017687	-5.34e-07	9.67e-06	continuous	30780NA	4	80197026
ENSG00000156273	359350	0.00069833	-5.65e-05	1.13e-05	continuous	30780NA	21	30784732
ENSG00000156282	359350	0.00031105	-4.9e-05	1.13e-05	continuous	30780NA	21	31538606
ENSG00000156284	359350	0.00024701	8.94e-06	1.19e-05	continuous	30780NA	21	31587358
ENSG00000156299	359350	0.0019486	8.39e-05	1.23e-05	continuous	30780NA	21	32711512
ENSG00000156304	359350	0.0011863	-7.63e-05	1.14e-05	continuous	30780NA	21	33073867
ENSG00000156345	359350	0.00041168	-1.34e-05	1.24e-05	continuous	30780NA	9	90585512
ENSG00000156374	359350	0.00034155	-6.8e-05	1.11e-05	continuous	30780NA	10	105086722
ENSG00000156381	359350	0.0005977	-6.25e-05	1.15e-05	continuous	30780NA	14	102974658
ENSG00000156384	359350	0.00017687	8.08e-06	1.34e-05	continuous	30780NA	10	105883980
ENSG00000156395	359350	0.00040863	4.56e-05	1.11e-05	continuous	30780NA	10	106712926
ENSG00000156398	359350	0.00030495	2.74e-05	1.22e-05	continuous	30780NA	10	104488772
ENSG00000156411	359350	6.71e-05	-1.36e-06	8.32e-06	continuous	30780NA	14	104386616
ENSG00000156414	359350	0.00050927	-4.2e-05	1.08e-05	continuous	30780NA	14	104456902
ENSG00000156427	359350	0.00018297	-2.92e-05	1.19e-05	continuous	30780NA	5	170865644
ENSG00000156453	359350	0.0013418	4.87e-08	1.09e-05	continuous	30780NA	5	141245875
ENSG00000156463	359350	0.00014333	-5.68e-06	9.28e-06	continuous	30780NA	5	145388748
ENSG00000156466	359350	0.00060381	3.79e-05	1.03e-05	continuous	30780NA	8	97163791
ENSG00000156467	359350	0.00013113	1.53e-05	1.31e-05	continuous	30780NA	8	97243005
ENSG00000156469	359350	0.00023176	2.8e-05	8.83e-06	continuous	30780NA	8	97262732
ENSG00000156471	359350	0.0003629	-4.58e-05	1.03e-05	continuous	30780NA	8	97311583
ENSG00000156475	359350	0.00046353	3.63e-05	1.23e-05	continuous	30780NA	5	146216142
ENSG00000156482	359350	6.71e-05	1.11e-05	1.19e-05	continuous	30780NA	8	99047888
ENSG00000156486	359350	0.00038729	4.23e-05	8.62e-06	continuous	30780NA	8	99442163
ENSG00000156502	359350	0.00073494	4.71e-05	1e-05	continuous	30780NA	10	70954422
ENSG00000156508	359350	0.0005977	5.77e-05	1.06e-05	continuous	30780NA	6	74229497
ENSG00000156509	359350	0.00069224	-2.61e-05	1.03e-05	continuous	30780NA	8	101151808
ENSG00000156510	359350	0.00094841	-3.3e-05	9.93e-06	continuous	30780NA	10	71003687
ENSG00000156515	359350	0.0010216	-4.83e-05	1.13e-05	continuous	30780NA	10	71095689
ENSG00000156521	359350	0.00076543	4.92e-06	1.01e-05	continuous	30780NA	10	71902085
ENSG00000156535	359350	0.0011527	-9.9e-05	1.14e-05	continuous	30780NA	6	74471774
ENSG00000156564	359350	0.0012899	-3.98e-05	1.09e-05	continuous	30780NA	6	40457265
ENSG00000156574	359350	0.00034459	-1.17e-05	1.02e-05	continuous	30780NA	10	72199889
ENSG00000156575	359350	0.00014638	3.02e-05	8.26e-06	continuous	30780NA	11	57146433
ENSG00000156587	359350	0.00025311	-4.9e-05	1.24e-05	continuous	30780NA	11	57327443
ENSG00000156599	359350	0.0006587	2.22e-05	1.12e-05	continuous	30780NA	11	57451939
ENSG00000156603	359350	0.00025616	1.29e-05	8.42e-06	continuous	30780NA	11	57475440
ENSG00000156639	359350	9.15e-05	8.07e-06	1.16e-05	continuous	30780NA	6	37954838
ENSG00000156642	359350	0.00044522	-6.47e-05	1.1e-05	continuous	30780NA	15	73889415
ENSG00000156650	359350	0.000677	4.17e-05	1.01e-05	continuous	30780NA	10	76688860
ENSG00000156671	359350	0.00029885	-6.01e-06	1.05e-05	continuous	30780NA	10	76900613
ENSG00000156675	359350	0.0014272	-6.59e-05	1.14e-05	continuous	30780NA	8	37736561
ENSG00000156687	359350	0.00097585	-1.83e-05	1.17e-05	continuous	30780NA	8	35373522
ENSG00000156689	359350	0.00031105	3.75e-05	1.16e-05	continuous	30780NA	11	58636615
ENSG00000156711	359350	0.00032325	3.8e-05	1e-05	continuous	30780NA	6	36101714
ENSG00000156735	359350	0.00039643	-5.71e-05	1.26e-05	continuous	30780NA	8	38052435
ENSG00000156738	359350	0.00026226	-2.32e-05	1.07e-05	continuous	30780NA	11	60230729
ENSG00000156787	359350	0.00073189	-2.87e-05	9.94e-06	continuous	30780NA	8	124109301
ENSG00000156795	359350	0.00020737	1.38e-05	1.08e-05	continuous	30780NA	8	124454218
ENSG00000156802	359350	0.0012412	-3.23e-05	1.04e-05	continuous	30780NA	8	124380340
ENSG00000156804	359350	0.00025616	5.12e-06	8.42e-06	continuous	30780NA	8	124531788
ENSG00000156831	359350	0.00011588	-3.04e-05	8.19e-06	continuous	30780NA	8	126241642
ENSG00000156853	359350	0.00066175	-3.41e-05	1.03e-05	continuous	30780NA	16	30624606
ENSG00000156858	359350	0.00061904	4.94e-05	9.93e-06	continuous	30780NA	16	30664900
ENSG00000156860	359350	0.0015553	-7.79e-05	1.15e-05	continuous	30780NA	16	30675944
ENSG00000156869	359350	0.00042694	-1.32e-05	1.17e-05	continuous	30780NA	1	100203223
ENSG00000156873	359350	0.00041169	1.09e-05	9.96e-06	continuous	30780NA	16	30766041
ENSG00000156875	359350	3.66e-05	-1.07e-05	6.61e-06	continuous	30780NA	1	100526293
ENSG00000156876	359350	0.00051842	1.53e-05	1.17e-05	continuous	30780NA	1	100573815
ENSG00000156885	359350	0.00013722	-3.25e-05	1.28e-05	continuous	30780NA	16	31439510
ENSG00000156886	359350	0.0011161	4.98e-05	1.14e-05	continuous	30780NA	16	31421230
ENSG00000156928	359350	0.00038119	4.66e-06	1.17e-05	continuous	30780NA	7	23344853
ENSG00000156931	359350	0.0011192	-5.05e-05	1.1e-05	continuous	30780NA	3	184650167
ENSG00000156958	359350	0.0003446	5.81e-05	7.75e-06	continuous	30780NA	15	49553960
ENSG00000156959	359350	0.00025921	2.79e-05	9.65e-06	continuous	30780NA	3	9569484
ENSG00000156966	359350	0.00053366	-2.25e-05	1.21e-05	continuous	30780NA	2	232263065
ENSG00000156970	359350	0.00086911	-1.64e-06	1.06e-05	continuous	30780NA	15	40483281
ENSG00000156973	359350	0.00014333	4.42e-05	1.21e-05	continuous	30780NA	2	232624059
ENSG00000156976	359350	0.00053671	-1.08e-06	1.08e-05	continuous	30780NA	3	186504342
ENSG00000156983	359350	0.0014028	-9.28e-05	1.08e-05	continuous	30780NA	3	9781558
ENSG00000156990	359350	0.00039949	9.13e-06	8.82e-06	continuous	30780NA	3	9882910
ENSG00000157005	359350	0.00014943	2.37e-05	1.1e-05	continuous	30780NA	3	187387441
ENSG00000157014	359350	0.00011588	3.11e-05	1.38e-05	continuous	30780NA	3	10306305
ENSG00000157017	359350	0.00013418	4.22e-06	9.84e-06	continuous	30780NA	3	10330995
ENSG00000157020	359350	0.00042693	-2.66e-05	1.22e-05	continuous	30780NA	3	10348839
ENSG00000157036	359350	0.00034765	1.6e-05	1.21e-05	continuous	30780NA	3	38560635
ENSG00000157045	359350	0.00035375	4.16e-05	1.08e-05	continuous	30780NA	16	15140816
ENSG00000157060	359350	0.00048488	-2.71e-05	8.23e-06	continuous	30780NA	1	182895830
ENSG00000157064	359350	0.00028056	-1.11e-05	9.55e-06	continuous	30780NA	1	183302555
ENSG00000157077	359350	0.0011863	0.00011434	1.09e-05	continuous	30780NA	1	52710202
ENSG00000157087	359350	0.0014973	-3.57e-05	1.11e-05	continuous	30780NA	3	10557712
ENSG00000157093	359350	0.00015858	-6.24e-07	1.22e-05	continuous	30780NA	3	42445331
ENSG00000157103	359350	0.00066175	-3.45e-05	9.74e-06	continuous	30780NA	3	11057672
ENSG00000157106	359350	0.0037204	-4.05e-05	1.09e-05	continuous	30780NA	16	18876976
ENSG00000157107	359350	9.45e-05	-2.54e-05	1.05e-05	continuous	30780NA	5	72319079
ENSG00000157110	359350	0.00018602	1.14e-05	9.85e-06	continuous	30780NA	8	30335861
ENSG00000157111	359350	0.00039034	-3.78e-05	1.07e-05	continuous	30780NA	5	72421882
ENSG00000157119	359350	0.00081421	-6.1e-06	1.05e-05	continuous	30780NA	3	42730524
ENSG00000157131	359350	0.00043913	1.88e-07	9.83e-06	continuous	30780NA	1	57352187
ENSG00000157150	359350	0.00032935	-2.55e-05	1.21e-05	continuous	30780NA	3	12197701
ENSG00000157168	359350	0.00060686	3.38e-05	1e-05	continuous	30780NA	8	32059725
ENSG00000157181	359350	0.00037204	4.72e-06	9.15e-06	continuous	30780NA	1	186367700
ENSG00000157184	359350	0.00069834	1.03e-05	1.13e-05	continuous	30780NA	1	53670985
ENSG00000157191	359350	0.00027446	-4.88e-05	1.16e-05	continuous	30780NA	1	16776870
ENSG00000157193	359350	0.00097585	9.74e-05	1.09e-05	continuous	30780NA	1	53752480
ENSG00000157211	359350	0.00043304	1.07e-05	1.19e-05	continuous	30780NA	1	54609095
ENSG00000157212	359350	0.00077153	-1.77e-05	1.2e-05	continuous	30780NA	7	154765096
ENSG00000157214	359350	0.00044219	9.94e-06	1.13e-05	continuous	30780NA	7	89832178
ENSG00000157216	359350	0.00066175	-7.24e-05	1.24e-05	continuous	30780NA	1	54785129
ENSG00000157219	359350	0.00053367	-1.21e-05	1.02e-05	continuous	30780NA	7	154869747
ENSG00000157224	359350	0.00025921	-1.74e-05	9.65e-06	continuous	30780NA	7	90077876
ENSG00000157227	359350	0.00070749	1.26e-05	1.15e-05	continuous	30780NA	14	23312001
ENSG00000157240	359350	0.00097584	-1.03e-05	9.95e-06	continuous	30780NA	7	90895953
ENSG00000157259	359350	0.00024701	-1.88e-05	9.9e-06	continuous	30780NA	7	92082459
ENSG00000157303	359350	0.00025921	-6.4e-06	1.04e-05	continuous	30780NA	9	95834205
ENSG00000157315	359350	7.62e-05	-1.12e-05	7.68e-06	continuous	30780NA	16	69381432
ENSG00000157322	359350	0.00017077	-2.03e-05	1.26e-05	continuous	30780NA	16	69991476
ENSG00000157326	359350	0.00029885	3.65e-05	9.83e-06	continuous	30780NA	14	24430642
ENSG00000157330	359350	0.00021347	2.91e-05	1.19e-05	continuous	30780NA	1	12815005
ENSG00000157335	359350	9.45e-05	2.44e-05	1.49e-05	continuous	30780NA	16	70214245
ENSG00000157343	359350	0.00047267	1.91e-05	1.25e-05	continuous	30780NA	6	35710833
ENSG00000157349	359350	0.00051842	6.85e-06	1.03e-05	continuous	30780NA	16	70346376
ENSG00000157350	359350	0.00060381	9.06e-06	1.06e-05	continuous	30780NA	16	70443239
ENSG00000157353	359350	0.0013204	-1.31e-05	1.11e-05	continuous	30780NA	16	70501251
ENSG00000157368	359350	0.0003263	-3.86e-05	9.03e-06	continuous	30780NA	16	70654192
ENSG00000157379	359350	0.00017687	2.02e-06	6.2e-06	continuous	30780NA	14	24764422
ENSG00000157388	359350	0.0021133	-8.88e-05	1.08e-05	continuous	30780NA	3	53688222
ENSG00000157404	359350	0.0010277	-5.98e-05	1.34e-05	continuous	30780NA	4	55565483
ENSG00000157423	359350	0.0023725	-4.67e-05	1.07e-05	continuous	30780NA	16	71052953
ENSG00000157426	359350	0.00076544	2.61e-05	9.97e-06	continuous	30780NA	4	57229061
ENSG00000157429	359350	0.00023176	5.88e-06	7.54e-06	continuous	30780NA	16	71548723
ENSG00000157445	359350	0.0010399	-6.48e-05	1.02e-05	continuous	30780NA	3	54632579
ENSG00000157450	359350	0.00086607	-5.11e-05	9.79e-06	continuous	30780NA	15	59273496
ENSG00000157456	359350	0.00030801	2.95e-06	1.17e-05	continuous	30780NA	15	59407261
ENSG00000157470	359350	0.00042389	-2.63e-05	9.98e-06	continuous	30780NA	15	59740320
ENSG00000157483	359350	0.0013387	-6.79e-05	1.19e-05	continuous	30780NA	15	59546106
ENSG00000157500	359350	0.00052147	5.79e-06	1.01e-05	continuous	30780NA	3	57284631
ENSG00000157510	359350	0.00083251	5.15e-05	1.08e-05	continuous	30780NA	5	148686400
ENSG00000157538	359350	0.00039949	5.1e-05	1.23e-05	continuous	30780NA	21	38617992
ENSG00000157540	359350	0.00068005	6.27e-05	1.02e-05	continuous	30780NA	21	38813923
ENSG00000157542	359350	0.00031105	-1.24e-05	8.91e-06	continuous	30780NA	21	39134214
ENSG00000157551	359350	0.00039339	3.48e-06	1.13e-05	continuous	30780NA	21	39604204
ENSG00000157554	359350	0.00059466	9.57e-06	1.15e-05	continuous	30780NA	21	39892827
ENSG00000157557	359350	0.00047573	3.38e-05	9.54e-06	continuous	30780NA	21	40187055
ENSG00000157570	359350	0.00021042	-3.68e-05	9.5e-06	continuous	30780NA	11	44850994
ENSG00000157578	359350	0.00036594	3.11e-05	1.08e-05	continuous	30780NA	21	40797751
ENSG00000157593	359350	0.00054892	-4.3e-05	1.03e-05	continuous	30780NA	6	44223562
ENSG00000157601	359350	0.00059464	6.9e-05	1.13e-05	continuous	30780NA	21	42811686
ENSG00000157613	359350	0.00062819	-2.26e-05	1.21e-05	continuous	30780NA	11	46321092
ENSG00000157617	359350	0.00074714	-2.46e-05	1.14e-05	continuous	30780NA	21	43339610
ENSG00000157637	359350	0.0016193	3.5e-05	1.17e-05	continuous	30780NA	17	79244074
ENSG00000157653	359350	0.0003751	4.53e-06	9.69e-06	continuous	30780NA	9	116182149
ENSG00000157657	359350	0.00019822	1.77e-05	1.09e-05	continuous	30780NA	9	116728717
ENSG00000157680	359350	0.00093316	5.97e-06	1.07e-05	continuous	30780NA	7	137298811
ENSG00000157693	359350	0.00034764	9.27e-06	9.79e-06	continuous	30780NA	9	117391094
ENSG00000157703	359350	0.0006709	-5.25e-06	9.73e-06	continuous	30780NA	7	138332564
ENSG00000157734	359350	0.00021347	1.8e-06	1.06e-05	continuous	30780NA	15	64446797
ENSG00000157741	359350	0.0012503	4.31e-05	1.04e-05	continuous	30780NA	7	138954042
ENSG00000157764	359350	0.00071357	5.65e-05	1.05e-05	continuous	30780NA	7	140521846
ENSG00000157765	359350	0.00066785	7.33e-05	9.62e-06	continuous	30780NA	4	25668647
ENSG00000157766	359350	0.0024061	-5.56e-05	1.14e-05	continuous	30780NA	15	89382630
ENSG00000157778	359350	0.00018297	2.69e-05	1.01e-05	continuous	30780NA	7	1608804
ENSG00000157782	359350	0.00043914	-1.05e-05	1.01e-05	continuous	30780NA	12	121091741
ENSG00000157796	359350	0.0010003	3.21e-05	9.39e-06	continuous	30780NA	4	39235727
ENSG00000157800	359350	0.00055501	-3.75e-06	1.15e-05	continuous	30780NA	7	140048863
ENSG00000157823	359350	0.00017992	1.99e-05	1.01e-05	continuous	30780NA	15	90405703
ENSG00000157827	359350	0.0009667	6.54e-06	1.09e-05	continuous	30780NA	2	153349050
ENSG00000157833	359350	0.0012595	0.0001355	1.04e-05	continuous	30780NA	2	26404246
ENSG00000157837	359350	0.0003202	-2.79e-05	9.73e-06	continuous	30780NA	12	121271244
ENSG00000157851	359350	0.00063125	-3.71e-05	1.1e-05	continuous	30780NA	2	27121917
ENSG00000157856	359350	0.0006282	-3.17e-06	1.08e-05	continuous	30780NA	2	26652182
ENSG00000157869	359350	0.00014028	8.94e-06	8.22e-06	continuous	30780NA	4	13424484
ENSG00000157870	359350	0.0003202	-9.8e-06	1.16e-05	continuous	30780NA	1	2520419
ENSG00000157873	359350	0.00035069	-1.55e-07	9.73e-06	continuous	30780NA	1	2491950
ENSG00000157881	359350	0.0012777	-1.54e-05	1.03e-05	continuous	30780NA	1	2449006
ENSG00000157884	359350	0.00015553	-1.84e-05	9.51e-06	continuous	30780NA	2	26834153
ENSG00000157890	359350	0.00088437	-7.65e-05	1.16e-05	continuous	30780NA	15	66366751
ENSG00000157911	359350	0.00049402	-8.55e-06	1.05e-05	continuous	30780NA	1	2340736
ENSG00000157916	359350	0.00021042	-6.94e-06	1.07e-05	continuous	30780NA	1	2330075
ENSG00000157927	359350	0.0020035	8.04e-05	1.2e-05	continuous	30780NA	7	4880018
ENSG00000157933	359350	0.00154	-6.88e-06	9.47e-06	continuous	30780NA	1	2200846
ENSG00000157954	359350	0.00073188	1.98e-05	1.17e-05	continuous	30780NA	7	5251638
ENSG00000157978	359350	0.0003263	-3.47e-05	1.15e-05	continuous	30780NA	1	25882724
ENSG00000157985	359350	0.00054282	7.31e-05	9.11e-06	continuous	30780NA	2	236721589
ENSG00000157992	359350	0.00034459	6.69e-06	1.01e-05	continuous	30780NA	2	27667291
ENSG00000157999	359350	0.00046657	-4.78e-06	1.2e-05	continuous	30780NA	7	6073512
ENSG00000158006	359350	0.00032325	3.34e-05	9.72e-06	continuous	30780NA	1	26305453
ENSG00000158008	359350	0.00075018	-4.37e-06	1.1e-05	continuous	30780NA	1	26354665
ENSG00000158014	359350	0.00047878	6.75e-05	1.04e-05	continuous	30780NA	1	26368184
ENSG00000158019	359350	0.00011588	1.06e-05	1.08e-05	continuous	30780NA	2	28337288
ENSG00000158022	359350	0.00042694	2.6e-05	1.07e-05	continuous	30780NA	1	26386361
ENSG00000158023	359350	0.001046	6.25e-05	1.24e-05	continuous	30780NA	12	122398801
ENSG00000158042	359350	0.00012808	1.67e-05	6.97e-06	continuous	30780NA	11	6703323
ENSG00000158050	359350	0.00043303	-2.43e-05	9.71e-06	continuous	30780NA	2	96810042
ENSG00000158055	359350	0.00075323	-2.88e-06	1.18e-05	continuous	30780NA	1	24668392
ENSG00000158062	359350	0.00056417	-1.17e-05	1.09e-05	continuous	30780NA	1	26626337
ENSG00000158077	359350	0.00092401	-4.09e-05	9.93e-06	continuous	30780NA	11	7067108
ENSG00000158079	359350	0.00064955	2.51e-05	1.16e-05	continuous	30780NA	9	96832607
ENSG00000158089	359350	0.00032935	2.38e-05	8.75e-06	continuous	30780NA	2	31255701
ENSG00000158092	359350	0.0003202	-4.99e-05	1.2e-05	continuous	30780NA	3	136624858
ENSG00000158104	359350	0.00028666	2.69e-05	1.14e-05	continuous	30780NA	12	122289468
ENSG00000158106	359350	0.00076544	5.37e-05	9.95e-06	continuous	30780NA	8	144458724
ENSG00000158109	359350	0.00046353	3.83e-05	1.1e-05	continuous	30780NA	1	3544129
ENSG00000158113	359350	0.00096975	-8.04e-05	9.86e-06	continuous	30780NA	12	122670152
ENSG00000158122	359350	0.00020431	-4.25e-05	9.79e-06	continuous	30780NA	9	99409722
ENSG00000158125	359350	0.0013022	-7.45e-05	1.04e-05	continuous	30780NA	2	31597384
ENSG00000158156	359350	0.00042693	-4.76e-05	1.14e-05	continuous	30780NA	1	28290290
ENSG00000158158	359350	0.00096975	3.05e-06	1.05e-05	continuous	30780NA	2	97452134
ENSG00000158161	359350	0.00010673	2.4e-05	6.71e-06	continuous	30780NA	1	28356031
ENSG00000158163	359350	0.00073799	1.36e-05	1.09e-05	continuous	30780NA	3	137807746
ENSG00000158169	359350	0.00054891	4.83e-05	1.18e-05	continuous	30780NA	9	97970664
ENSG00000158186	359350	0.00022872	-3.91e-05	9.23e-06	continuous	30780NA	3	138095457
ENSG00000158195	359350	0.00042389	3.05e-05	1.02e-05	continuous	30780NA	1	27773700
ENSG00000158201	359350	0.00041474	3.43e-05	1.21e-05	continuous	30780NA	18	19257812
ENSG00000158220	359350	0.000677	5.15e-05	9.04e-06	continuous	30780NA	3	138176978
ENSG00000158234	359350	0.00014638	-1.08e-05	8.77e-06	continuous	30780NA	3	138339833
ENSG00000158246	359350	0.0005489	2.93e-05	1.26e-05	continuous	30780NA	1	27335419
ENSG00000158258	359350	1.52e-05	1.19e-06	3.05e-06	continuous	30780NA	3	139975133
ENSG00000158270	359350	0.00071359	1.55e-05	1.12e-05	continuous	30780NA	18	410042
ENSG00000158286	359350	0.00091486	-0.0001142	1.24e-05	continuous	30780NA	1	6273447
ENSG00000158292	359350	0.00087216	1.15e-05	1.1e-05	continuous	30780NA	1	6314221
ENSG00000158296	359350	0.00062821	3.18e-05	1.01e-05	continuous	30780NA	20	45245589
ENSG00000158315	359350	0.00018297	2.28e-05	7.83e-06	continuous	30780NA	1	39379475
ENSG00000158321	359350	0.00023177	-1.39e-05	1.33e-05	continuous	30780NA	7	69660980
ENSG00000158373	359350	0.00038424	-2.13e-05	1.05e-05	continuous	30780NA	6	26164963
ENSG00000158402	359350	0.00040864	-7.47e-05	1.07e-05	continuous	30780NA	5	137647499
ENSG00000158406	359350	0.00045438	9.41e-06	1.2e-05	continuous	30780NA	6	26283523
ENSG00000158411	359350	0.00017687	6.24e-06	8.41e-06	continuous	30780NA	2	99787706
ENSG00000158417	359350	0.00084471	-3.27e-05	1.02e-05	continuous	30780NA	2	99985803
ENSG00000158428	359350	0.00048487	1.81e-05	1.21e-05	continuous	30780NA	2	219227201
ENSG00000158435	359350	0.00059466	-6.86e-05	1.09e-05	continuous	30780NA	2	101878021
ENSG00000158445	359350	0.0011497	-9.05e-06	1.04e-05	continuous	30780NA	20	48039799
ENSG00000158457	359350	0.00015248	-2.05e-06	8.66e-06	continuous	30780NA	7	128796692
ENSG00000158458	359350	0.00090571	4.93e-05	1.11e-05	continuous	30780NA	5	139324624
ENSG00000158467	359350	0.00058856	-8.71e-06	1.13e-05	continuous	30780NA	7	128967458
ENSG00000158470	359350	0.00042694	2.19e-05	9.54e-06	continuous	30780NA	20	48289949
ENSG00000158473	359350	0.000308	-4.53e-05	9.57e-06	continuous	30780NA	1	158152212
ENSG00000158477	359350	0.00053061	9.48e-06	1.29e-05	continuous	30780NA	1	158225993
ENSG00000158480	359350	0.00071359	-7.14e-05	1.1e-05	continuous	30780NA	20	48526004
ENSG00000158481	359350	0.00040864	3.17e-05	1.03e-05	continuous	30780NA	1	158261498
ENSG00000158485	359350	0.00037509	-3.15e-05	9.99e-06	continuous	30780NA	1	158299531
ENSG00000158486	359350	0.0020645	-0.0001427	1.01e-05	continuous	30780NA	16	21057598
ENSG00000158488	359350	0.00038424	2.25e-05	1.21e-05	continuous	30780NA	1	158325299
ENSG00000158497	359350	1.83e-05	-1.81e-06	6.1e-06	continuous	30780NA	5	143196005
ENSG00000158516	359350	0.0003385	-2.78e-05	9.92e-06	continuous	30780NA	7	129918153
ENSG00000158517	359350	0.00025309	-5.34e-06	1.25e-05	continuous	30780NA	7	74195984
ENSG00000158525	359350	0.00040253	1.73e-05	1.17e-05	continuous	30780NA	7	129996601
ENSG00000158528	359350	0.0003202	-1.8e-05	1.07e-05	continuous	30780NA	7	94731121
ENSG00000158545	359350	0.0013723	2.44e-05	1.18e-05	continuous	30780NA	16	88667582
ENSG00000158552	359350	0.00020127	4.17e-05	8.32e-06	continuous	30780NA	2	220067166
ENSG00000158553	359350	0.00090266	2.22e-05	1.08e-05	continuous	30780NA	6	27266816
ENSG00000158555	359350	0.00072274	4.84e-06	1.14e-05	continuous	30780NA	11	75191317
ENSG00000158560	359350	0.00025006	3.72e-06	8.85e-06	continuous	30780NA	7	95570750
ENSG00000158604	359350	0.00025921	-4.72e-05	9.94e-06	continuous	30780NA	7	44619690
ENSG00000158615	359350	0.00074714	-2.38e-06	1.08e-05	continuous	30780NA	1	204376717
ENSG00000158623	359350	0.00023176	-7.18e-06	9.23e-06	continuous	30780NA	7	130249844
ENSG00000158636	359350	0.0009728	-0.0001218	1e-05	continuous	30780NA	11	76210018
ENSG00000158669	359350	0.00047878	7.24e-05	1.22e-05	continuous	30780NA	8	41458613
ENSG00000158683	359350	0.002708	-3.06e-05	1.13e-05	continuous	30780NA	7	47901169
ENSG00000158691	359350	0.0003141	-1.05e-05	9.68e-06	continuous	30780NA	6	28357122
ENSG00000158710	359350	0.00023786	-1.41e-05	1.24e-05	continuous	30780NA	1	159891710
ENSG00000158711	359350	0.00044828	-2.32e-05	1.06e-05	continuous	30780NA	1	205589081
ENSG00000158714	359350	0.00016468	-3.66e-05	6.44e-06	continuous	30780NA	1	159801790
ENSG00000158715	359350	0.00053367	-3.3e-05	1e-05	continuous	30780NA	1	205638283
ENSG00000158716	359350	0.00017382	2.12e-05	9.04e-06	continuous	30780NA	1	159751528
ENSG00000158717	359350	0.00045743	-1.33e-05	1.09e-05	continuous	30780NA	16	88767866
ENSG00000158747	359350	9.15e-06	1e-05	5.08e-06	continuous	30780NA	1	19975997
ENSG00000158748	359350	0.00069529	-4.91e-05	9.98e-06	continuous	30780NA	1	19998918
ENSG00000158764	359350	0.00030191	5.02e-06	9.46e-06	continuous	30780NA	1	160919702
ENSG00000158769	359350	6.1e-05	1.02e-05	7.93e-06	continuous	30780NA	1	160978070
ENSG00000158773	359350	0.00036594	7.48e-05	1.21e-05	continuous	30780NA	1	161012404
ENSG00000158786	359350	0.00017993	5.38e-05	8.32e-06	continuous	30780NA	1	20471349
ENSG00000158792	359350	0.00078068	8.47e-07	1.09e-05	continuous	30780NA	16	89765432
ENSG00000158793	359350	0.00034765	2.45e-05	1.17e-05	continuous	30780NA	1	161091556
ENSG00000158796	359350	0.0003385	9.38e-06	1.13e-05	continuous	30780NA	1	161096621
ENSG00000158805	359350	0.0013814	-7.94e-05	1.09e-05	continuous	30780NA	16	89797060
ENSG00000158806	359350	0.00020737	1.46e-05	8.07e-06	continuous	30780NA	8	21888022
ENSG00000158815	359350	0.0003568	-3.36e-05	1.12e-05	continuous	30780NA	8	21903115
ENSG00000158816	359350	0.0013662	1.69e-05	1.11e-05	continuous	30780NA	1	20649400
ENSG00000158825	359350	0.00014333	-1.16e-05	1.11e-05	continuous	30780NA	1	20930421
ENSG00000158828	359350	0.00075628	-1.34e-06	1.29e-05	continuous	30780NA	1	20968976
ENSG00000158850	359350	0.00032325	-1.13e-05	1.02e-05	continuous	30780NA	1	161144194
ENSG00000158856	359350	0.00051232	2.13e-05	1.14e-05	continuous	30780NA	8	21923272
ENSG00000158859	359350	0.00081728	-8.43e-06	1.04e-05	continuous	30780NA	1	161161472
ENSG00000158863	359350	0.0010704	-3.75e-05	1.12e-05	continuous	30780NA	8	21954540
ENSG00000158864	359350	0.00041472	1.46e-05	1.11e-05	continuous	30780NA	1	161175540
ENSG00000158865	359350	0.00064345	-5.57e-05	1.09e-05	continuous	30780NA	16	24890056
ENSG00000158869	359350	7.93e-05	9.48e-06	7.98e-06	continuous	30780NA	1	161187757
ENSG00000158874	359350	6.71e-05	-5.16e-06	8.59e-06	continuous	30780NA	1	161192752
ENSG00000158882	359350	0.00029884	-1.38e-06	1.18e-05	continuous	30780NA	1	161198101
ENSG00000158887	359350	0.00050927	3.51e-05	2.07e-05	continuous	30780NA	1	161277144
ENSG00000158887	359350	0.00028971	6.28e-05	9.41e-06	continuous	30780NA	1	161277144
ENSG00000158901	359350	0.00021042	1.22e-05	1.1e-05	continuous	30780NA	20	44193879
ENSG00000158941	359350	0.0013052	-1.49e-05	1.1e-05	continuous	30780NA	8	22470586
ENSG00000158955	359350	0.00049097	4.86e-05	9.87e-06	continuous	30780NA	17	44937332
ENSG00000158966	359350	0.0014485	-7.04e-05	1.2e-05	continuous	30780NA	1	65047585
ENSG00000158985	359350	3.35e-05	-3.77e-06	4.71e-06	continuous	30780NA	5	130657663
ENSG00000158987	359350	5.49e-05	-3.36e-05	1.32e-05	continuous	30780NA	5	130865272
ENSG00000159023	359350	0.00019822	-1.87e-05	9.24e-06	continuous	30780NA	1	29330078
ENSG00000159055	359350	0.00019822	1.04e-05	1.04e-05	continuous	30780NA	21	33645955
ENSG00000159063	359350	0.00041169	-6.25e-05	9.83e-06	continuous	30780NA	11	77831344
ENSG00000159069	359350	0.0012839	-5.41e-05	1.09e-05	continuous	30780NA	9	139837018
ENSG00000159079	359350	0.00031714	2.04e-05	1.19e-05	continuous	30780NA	21	33974783
ENSG00000159082	359350	0.0011832	7.85e-05	1.07e-05	continuous	30780NA	21	34050714
ENSG00000159086	359350	0.00078678	1.76e-05	1.02e-05	continuous	30780NA	21	34125190
ENSG00000159111	359350	0.00026226	3.06e-05	8.65e-06	continuous	30780NA	17	45904769
ENSG00000159128	359350	0.00028056	-2.79e-05	8.68e-06	continuous	30780NA	21	34813429
ENSG00000159131	359350	0.00086912	-9.69e-05	1.09e-05	continuous	30780NA	21	34896018
ENSG00000159140	359350	0.0026927	-2.87e-05	1.13e-05	continuous	30780NA	21	34932368
ENSG00000159147	359350	0.00057026	-6.77e-05	1.2e-05	continuous	30780NA	21	34946431
ENSG00000159164	359350	0.00069225	1.38e-05	9.87e-06	continuous	30780NA	1	149882152
ENSG00000159166	359350	0.00046047	-3.09e-05	1.06e-05	continuous	30780NA	1	201355554
ENSG00000159167	359350	0.00028055	-6.19e-06	9.75e-06	continuous	30780NA	8	23705874
ENSG00000159173	359350	0.00018297	1.47e-05	1.13e-05	continuous	30780NA	1	201386310
ENSG00000159176	359350	0.00018907	2.14e-05	1.14e-05	continuous	30780NA	1	201465621
ENSG00000159182	359350	3.35e-05	6.9e-06	4.71e-06	continuous	30780NA	17	46799484
ENSG00000159184	359350	0.00037814	-5.52e-05	1.01e-05	continuous	30780NA	17	46804333
ENSG00000159189	359350	0.00035985	-1.86e-05	1.06e-05	continuous	30780NA	1	22972363
ENSG00000159197	359350	0.00013113	-6.86e-06	9.29e-06	continuous	30780NA	21	35740006
ENSG00000159199	359350	0.00016162	-9.2e-06	1.43e-05	continuous	30780NA	17	46971680
ENSG00000159200	359350	0.00024091	-1.54e-06	1.08e-05	continuous	30780NA	21	35936441
ENSG00000159202	359350	0.00047573	2.54e-05	1.06e-05	continuous	30780NA	17	46996075
ENSG00000159208	359350	0.00036594	-3.55e-05	1.11e-05	continuous	30780NA	1	150257229
ENSG00000159210	359350	0.00027141	3.87e-05	1.14e-05	continuous	30780NA	17	47014579
ENSG00000159212	359350	0.00099719	-0.0001523	9.73e-06	continuous	30780NA	21	36066107
ENSG00000159214	359350	0.00029885	1.22e-05	1e-05	continuous	30780NA	1	44459616
ENSG00000159216	359350	0.00059771	-2.76e-06	1.11e-05	continuous	30780NA	21	36768532
ENSG00000159217	359350	5.79e-05	4.13e-06	4.98e-06	continuous	30780NA	17	47103893
ENSG00000159224	359350	0.00015247	1.51e-05	9.51e-06	continuous	30780NA	17	47040937
ENSG00000159228	359350	0.00029581	2.01e-05	1.1e-05	continuous	30780NA	21	37443852
ENSG00000159231	359350	0.00025616	3.16e-06	1.3e-05	continuous	30780NA	21	37513037
ENSG00000159239	359350	6.1e-06	-1e-05	3.05e-06	continuous	30780NA	2	74645011
ENSG00000159248	359350	0.00028056	-2.31e-05	8.95e-06	continuous	30780NA	15	35045200
ENSG00000159251	359350	0.0003629	3.98e-05	9.71e-06	continuous	30780NA	15	35084319
ENSG00000159256	359350	0.00080507	1.47e-05	1.11e-05	continuous	30780NA	21	37725467
ENSG00000159259	359350	0.00051232	-5.62e-05	1.07e-05	continuous	30780NA	21	37774495
ENSG00000159261	359350	0.00035984	-8.02e-06	1.15e-05	continuous	30780NA	21	37890893
ENSG00000159263	359350	0.00078069	-4.11e-05	9.67e-06	continuous	30780NA	21	38096826
ENSG00000159267	359350	0.00057331	3.68e-05	9.38e-06	continuous	30780NA	21	38242863
ENSG00000159289	359350	4.57e-05	-1.93e-05	8.74e-06	continuous	30780NA	15	74368545
ENSG00000159307	359350	0.001232	8.36e-05	1.21e-05	continuous	30780NA	22	43666342
ENSG00000159314	359350	0.0010094	4.28e-05	1.03e-05	continuous	30780NA	17	43491531
ENSG00000159322	359350	0.00053672	-3.7e-05	9.98e-06	continuous	30780NA	15	73060949
ENSG00000159335	359350	0.00013418	-1.17e-05	1.26e-05	continuous	30780NA	12	6877399
ENSG00000159337	359350	0.00086911	1.65e-05	9.88e-06	continuous	30780NA	15	42372980
ENSG00000159339	359350	0.00079288	4.88e-06	1.16e-05	continuous	30780NA	1	17662595
ENSG00000159346	359350	0.00021347	-3.09e-05	7.06e-06	continuous	30780NA	1	202918826
ENSG00000159348	359350	0.0003446	-5.31e-05	1.06e-05	continuous	30780NA	1	202933703
ENSG00000159352	359350	0.00038423	-1.34e-05	1.08e-05	continuous	30780NA	1	151233567
ENSG00000159363	359350	0.00111	-5.11e-07	1.09e-05	continuous	30780NA	1	17325438
ENSG00000159374	359350	0.00044523	2.8e-05	9.15e-06	continuous	30780NA	2	74830238
ENSG00000159377	359350	0.00033545	4.35e-05	1.03e-05	continuous	30780NA	1	151373215
ENSG00000159387	359350	0.00068919	-9.46e-06	1.1e-05	continuous	30780NA	16	55361172
ENSG00000159388	359350	0.00021041	-2.52e-05	1.19e-05	continuous	30780NA	1	203276675
ENSG00000159398	359350	0.00060686	5.28e-05	1.11e-05	continuous	30780NA	16	55935005
ENSG00000159399	359350	0.00088131	4.9e-05	1.16e-05	continuous	30780NA	2	75090797
ENSG00000159403	359350	0.00021956	4.58e-06	1.02e-05	continuous	30780NA	12	7216358
ENSG00000159409	359350	0.00057026	-9.54e-06	1.25e-05	continuous	30780NA	1	151682085
ENSG00000159423	359350	0.00074104	3.93e-05	1.31e-05	continuous	30780NA	1	19213601
ENSG00000159433	359350	0.0045102	-0.0002331	1.05e-05	continuous	30780NA	15	42940518
ENSG00000159445	359350	0.00018602	-4.08e-05	7.75e-06	continuous	30780NA	1	151864172
ENSG00000159450	359350	0.0025067	6.57e-05	1.12e-05	continuous	30780NA	1	152082675
ENSG00000159455	359350	0.00018297	-2.68e-05	1.22e-05	continuous	30780NA	1	152653824
ENSG00000159459	359350	0.00032631	-3.29e-05	7.32e-06	continuous	30780NA	15	43316703
ENSG00000159461	359350	0.00077153	2.52e-05	1.15e-05	continuous	30780NA	16	56427407
ENSG00000159479	359350	0.00023482	8.16e-06	9.54e-06	continuous	30780NA	1	43852534
ENSG00000159495	359350	0.00073799	-4.33e-05	1.01e-05	continuous	30780NA	15	43581466
ENSG00000159496	359350	0.00053062	-1.15e-05	1.1e-05	continuous	30780NA	22	24035843
ENSG00000159527	359350	0.00046657	-2.97e-05	1.1e-05	continuous	30780NA	1	153276766
ENSG00000159556	359350	0.00052757	4.23e-05	1.03e-05	continuous	30780NA	15	76631941
ENSG00000159579	359350	0.0003019	-3.03e-06	8.9e-06	continuous	30780NA	16	57247218
ENSG00000159588	359350	0.00072274	-3.42e-05	1.16e-05	continuous	30780NA	1	46087723
ENSG00000159592	359350	0.00049403	-1.46e-06	1.13e-05	continuous	30780NA	1	46123381
ENSG00000159593	359350	0.000369	2.43e-05	9.85e-06	continuous	30780NA	16	66871969
ENSG00000159596	359350	0.00011283	-7.5e-06	7.17e-06	continuous	30780NA	1	46156501
ENSG00000159618	359350	0.00076239	1.93e-05	1.28e-05	continuous	30780NA	16	57600963
ENSG00000159625	359350	0.00087827	1.96e-05	1.06e-05	continuous	30780NA	16	57747211
ENSG00000159640	359350	0.0010338	-2.02e-05	1.12e-05	continuous	30780NA	17	61576814
ENSG00000159648	359350	0.00028971	-3.38e-07	1.09e-05	continuous	30780NA	16	58016180
ENSG00000159650	359350	0.00089046	-3.07e-05	1.09e-05	continuous	30780NA	3	126218370
ENSG00000159658	359350	0.0005672	3.52e-05	1.15e-05	continuous	30780NA	1	47154595
ENSG00000159674	359350	0.00053062	3.55e-05	1.25e-05	continuous	30780NA	4	1181735
ENSG00000159685	359350	0.00025311	3.28e-06	9.37e-06	continuous	30780NA	3	126551156
ENSG00000159692	359350	0.00082032	9.55e-06	1.2e-05	continuous	30780NA	4	1224489
ENSG00000159708	359350	0.00070749	-1.05e-05	9.62e-06	continuous	30780NA	16	67389904
ENSG00000159713	359350	0.00014333	9.31e-06	9.28e-06	continuous	30780NA	16	67425575
ENSG00000159714	359350	0.00063124	5.5e-05	1.14e-05	continuous	30780NA	16	67439529
ENSG00000159720	359350	0.00053367	-2.76e-05	1.27e-05	continuous	30780NA	16	67493529
ENSG00000159723	359350	0.00016468	-7.06e-05	1.24e-05	continuous	30780NA	16	67517095
ENSG00000159733	359350	0.0012808	-5.84e-05	1.09e-05	continuous	30780NA	4	2345850
ENSG00000159753	359350	0.0018419	-2.04e-05	1.21e-05	continuous	30780NA	16	67685147
ENSG00000159761	359350	0.00036899	-1.86e-05	1.22e-05	continuous	30780NA	16	67701690
ENSG00000159763	359350	0.00012808	-1.08e-05	1.39e-05	continuous	30780NA	7	142833005
ENSG00000159784	359350	0.00042999	2.6e-05	1.29e-05	continuous	30780NA	7	143055178
ENSG00000159788	359350	0.0018328	2.35e-05	1.12e-05	continuous	30780NA	4	3368198
ENSG00000159792	359350	0.00042084	2.26e-05	8.8e-06	continuous	30780NA	16	67945378
ENSG00000159840	359350	0.00065565	-2.83e-05	1.05e-05	continuous	30780NA	7	143083189
ENSG00000159871	359350	0.00021347	3.73e-05	7.58e-06	continuous	30780NA	19	44315720
ENSG00000159873	359350	0.00032935	-1.45e-05	1.38e-05	continuous	30780NA	22	29176973
ENSG00000159882	359350	0.00023177	1.11e-05	7.78e-06	continuous	30780NA	19	44512589
ENSG00000159884	359350	0.00043303	-6.06e-07	1.1e-05	continuous	30780NA	9	35659905
ENSG00000159885	359350	0.00021347	-1.48e-05	9.67e-06	continuous	30780NA	19	44533380
ENSG00000159899	359350	0.00087522	-4.13e-05	1.01e-05	continuous	30780NA	9	35800940
ENSG00000159905	359350	0.00047877	2.09e-05	1.09e-05	continuous	30780NA	19	44463618
ENSG00000159915	359350	0.00032325	2.36e-05	8.17e-06	continuous	30780NA	19	44766894
ENSG00000159917	359350	0.00057026	1.58e-05	1.06e-05	continuous	30780NA	19	44771041
ENSG00000159921	359350	0.00048183	-5.41e-05	1.1e-05	continuous	30780NA	9	36245746
ENSG00000159958	359350	0.00035984	-2.67e-05	1.28e-05	continuous	30780NA	22	42321934
ENSG00000159961	359350	0.00019822	1.18e-05	8.3e-06	continuous	30780NA	17	3324345
ENSG00000160007	359350	0.0012046	4.6e-05	1.2e-05	continuous	30780NA	19	47465134
ENSG00000160013	359350	0.0005916	-7.69e-05	1.09e-05	continuous	30780NA	19	47126050
ENSG00000160014	359350	0.00017077	-2.28e-06	1.3e-05	continuous	30780NA	19	47109191
ENSG00000160049	359350	0.0003263	-1.75e-05	9.49e-06	continuous	30780NA	1	10524581
ENSG00000160050	359350	0.00021652	5.57e-06	9.84e-06	continuous	30780NA	1	32668488
ENSG00000160051	359350	0.00064956	-3.38e-05	1.14e-05	continuous	30780NA	1	32672762
ENSG00000160055	359350	0.00013418	3e-05	8.04e-06	continuous	30780NA	1	32684023
ENSG00000160058	359350	0.00044218	-2.7e-05	1.26e-05	continuous	30780NA	1	32845518
ENSG00000160062	359350	0.0003202	-1.44e-05	9.73e-06	continuous	30780NA	1	33038284
ENSG00000160072	359350	0.00092095	-2.42e-05	1.04e-05	continuous	30780NA	1	1420186
ENSG00000160075	359350	0.00028361	-1.08e-05	1.12e-05	continuous	30780NA	1	1493651
ENSG00000160087	359350	0.0003446	-1.16e-05	1.15e-05	continuous	30780NA	1	1199277
ENSG00000160094	359350	0.00066785	2.01e-05	1.15e-05	continuous	30780NA	1	33744233
ENSG00000160097	359350	0.00021652	-4.13e-05	1.08e-05	continuous	30780NA	1	33332976
ENSG00000160111	359350	0.001787	6.51e-05	1.14e-05	continuous	30780NA	19	17070692
ENSG00000160113	359350	0.00045743	5.4e-06	1.07e-05	continuous	30780NA	19	17349721
ENSG00000160117	359350	0.00070444	-0.0001184	8.88e-06	continuous	30780NA	19	17395455
ENSG00000160124	359350	0.00018906	2.27e-05	1.31e-05	continuous	30780NA	3	122090258
ENSG00000160145	359350	0.0014546	9.08e-05	1.14e-05	continuous	30780NA	3	124122021
ENSG00000160161	359350	0.0016681	-6.93e-05	1.12e-05	continuous	30780NA	19	19653263
ENSG00000160179	359350	0.00093925	6.88e-05	1.12e-05	continuous	30780NA	21	43668577
ENSG00000160180	359350	0.00011893	-1.92e-06	1.49e-05	continuous	30780NA	21	43733769
ENSG00000160181	359350	0.00014943	-2.37e-05	1.15e-05	continuous	30780NA	21	43768852
ENSG00000160182	359350	9.15e-05	-2.57e-05	1.28e-05	continuous	30780NA	21	43784547
ENSG00000160183	359350	0.00055806	8.19e-05	1.23e-05	continuous	30780NA	21	43804477
ENSG00000160185	359350	0.00086302	4.35e-05	1.21e-05	continuous	30780NA	21	43845900
ENSG00000160188	359350	0.00026836	1.52e-05	1.04e-05	continuous	30780NA	21	43904530
ENSG00000160190	359350	0.00056416	1.9e-05	1.06e-05	continuous	30780NA	21	43958834
ENSG00000160191	359350	0.00052757	-2.93e-05	1.12e-05	continuous	30780NA	21	44134683
ENSG00000160193	359350	0.00061295	-1.94e-05	1.17e-05	continuous	30780NA	21	44281441
ENSG00000160194	359350	0.00050013	-9.5e-05	1.06e-05	continuous	30780NA	21	44316584
ENSG00000160199	359350	0.00050318	-1.95e-05	1.07e-05	continuous	30780NA	21	44424156
ENSG00000160200	359350	6.4e-05	-7.28e-06	1.76e-05	continuous	30780NA	21	44485177
ENSG00000160207	359350	0.00024091	-5.81e-06	1.29e-05	continuous	30780NA	21	45014223
ENSG00000160208	359350	0.00081117	-3.08e-05	1.21e-05	continuous	30780NA	21	45097694
ENSG00000160209	359350	0.00040253	-4.86e-05	1.25e-05	continuous	30780NA	21	45160582
ENSG00000160213	359350	0.00012503	-2.18e-05	9.45e-06	continuous	30780NA	21	45194360
ENSG00000160214	359350	0.00046658	2.6e-05	1.06e-05	continuous	30780NA	21	45217284
ENSG00000160216	359350	0.00048183	4.23e-06	1.25e-05	continuous	30780NA	21	45345742
ENSG00000160218	359350	0.0013204	-0.0001046	1.18e-05	continuous	30780NA	21	45479317
ENSG00000160224	359350	0.00069834	-1.76e-05	1.1e-05	continuous	30780NA	21	45712126
ENSG00000160226	359350	0.00027141	-1.22e-05	1.13e-05	continuous	30780NA	21	45754056
ENSG00000160226	359350	0.00034765	-3.16e-05	1.12e-05	continuous	30780NA	21	45754056
ENSG00000160229	359350	0.00015248	2.94e-05	1.06e-05	continuous	30780NA	19	20975516
ENSG00000160233	359350	0.0003141	4.2e-05	9.98e-06	continuous	30780NA	21	45877054
ENSG00000160255	359350	0.0009301	-3.69e-05	1.13e-05	continuous	30780NA	21	46328886
ENSG00000160256	359350	0.00029276	-1.23e-05	9.09e-06	continuous	30780NA	21	46378415
ENSG00000160271	359350	0.00012503	1.01e-05	1.12e-05	continuous	30780NA	9	136006204
ENSG00000160282	359350	0.00087521	3.09e-05	1.08e-05	continuous	30780NA	21	47565829
ENSG00000160284	359350	0.00087217	8.48e-06	1.35e-05	continuous	30780NA	21	47592726
ENSG00000160285	359350	0.00099109	3.56e-05	1.04e-05	continuous	30780NA	21	47628397
ENSG00000160293	359350	0.0011466	-5.88e-05	1.04e-05	continuous	30780NA	9	136742371
ENSG00000160294	359350	0.0020554	-2.14e-05	1.05e-05	continuous	30780NA	21	47680629
ENSG00000160298	359350	0.0003019	-5.35e-06	8.59e-06	continuous	30780NA	21	47731942
ENSG00000160299	359350	0.0037692	9.01e-05	1.15e-05	continuous	30780NA	21	47804859
ENSG00000160305	359350	0.0019852	9.49e-05	1.21e-05	continuous	30780NA	21	47934369
ENSG00000160307	359350	7.32e-05	6.8e-07	7.37e-06	continuous	30780NA	21	48021998
ENSG00000160310	359350	0.00051232	1.59e-05	1.27e-05	continuous	30780NA	21	48070058
ENSG00000160318	359350	0.00016163	3.98e-06	1.09e-05	continuous	30780NA	19	51871305
ENSG00000160321	359350	0.0010765	-2.86e-05	1.09e-05	continuous	30780NA	19	22154756
ENSG00000160323	359350	0.0017474	-6.08e-05	1.09e-05	continuous	30780NA	9	136301993
ENSG00000160325	359350	0.00026836	4.58e-05	1.1e-05	continuous	30780NA	9	136330530
ENSG00000160326	359350	0.00074714	-2.6e-05	1.08e-05	continuous	30780NA	9	136340238
ENSG00000160339	359350	0.00041169	-3.1e-05	1.24e-05	continuous	30780NA	9	137776289
ENSG00000160345	359350	0.00011588	2.81e-05	9.63e-06	continuous	30780NA	9	138390304
ENSG00000160349	359350	0.00018602	5.11e-05	1.25e-05	continuous	30780NA	9	138415831
ENSG00000160352	359350	0.00036899	-4.39e-05	1.02e-05	continuous	30780NA	19	21286519
ENSG00000160360	359350	0.00092401	4.04e-05	1.14e-05	continuous	30780NA	9	139237995
ENSG00000160392	359350	0.00052147	2.11e-05	1.26e-05	continuous	30780NA	19	40839939
ENSG00000160396	359350	0.00078679	6.26e-05	1.1e-05	continuous	30780NA	19	40890636
ENSG00000160401	359350	0.00060076	-1.44e-06	1.11e-05	continuous	30780NA	9	130473775
ENSG00000160404	359350	0.00037204	4.22e-05	1.02e-05	continuous	30780NA	9	130495704
ENSG00000160408	359350	0.00010368	-5.16e-06	9.33e-06	continuous	30780NA	9	130657644
ENSG00000160410	359350	0.00087216	9.35e-06	1.17e-05	continuous	30780NA	19	41090031
ENSG00000160439	359350	0.00049708	3.74e-05	1.13e-05	continuous	30780NA	19	55566568
ENSG00000160445	359350	0.00077763	-4.15e-05	1.19e-05	continuous	30780NA	9	131513379
ENSG00000160446	359350	0.00030801	1.23e-05	8.91e-06	continuous	30780NA	9	131484777
ENSG00000160447	359350	0.0009179	2.54e-06	1.02e-05	continuous	30780NA	9	131474000
ENSG00000160460	359350	0.0031654	-0.0001221	1.09e-05	continuous	30780NA	19	41027259
ENSG00000160469	359350	0.0009606	-6.67e-05	1.05e-05	continuous	30780NA	19	55808671
ENSG00000160471	359350	0.00011588	1.47e-05	8.19e-06	continuous	30780NA	19	55863428
ENSG00000160472	359350	0.00027444	9.54e-06	1.3e-05	continuous	30780NA	19	55888908
ENSG00000160505	359350	0.0011527	-1.11e-05	1.18e-05	continuous	30780NA	19	56370582
ENSG00000160539	359350	0.00046353	-1.11e-05	1.24e-05	continuous	30780NA	9	134174865
ENSG00000160551	359350	0.0006587	-3.31e-05	1.16e-05	continuous	30780NA	17	27798202
ENSG00000160563	359350	0.00016162	-3.26e-05	1.56e-05	continuous	30780NA	9	134845395
ENSG00000160570	359350	0.00042693	3.84e-05	1.19e-05	continuous	30780NA	19	42713521
ENSG00000160584	359350	0.0013509	5.32e-05	1.07e-05	continuous	30780NA	11	116841636
ENSG00000160588	359350	0.00021957	3.61e-05	9.91e-06	continuous	30780NA	11	118110237
ENSG00000160593	359350	0.00035069	-4.23e-06	1.15e-05	continuous	30780NA	11	118080132
ENSG00000160602	359350	0.00077762	1.04e-05	1.19e-05	continuous	30780NA	17	27061694
ENSG00000160606	359350	0.00034155	-4.92e-05	1.13e-05	continuous	30780NA	17	27053160
ENSG00000160613	359350	0.00077459	2.5e-05	1.19e-05	continuous	30780NA	11	117089147
ENSG00000160633	359350	0.00080203	4.19e-05	1.1e-05	continuous	30780NA	19	5645768
ENSG00000160654	359350	0.00014028	-2.45e-05	1.11e-05	continuous	30780NA	11	118220468
ENSG00000160678	359350	9.15e-05	2.61e-05	9.96e-06	continuous	30780NA	1	153602458
ENSG00000160679	359350	0.00024091	-4.19e-06	1.19e-05	continuous	30780NA	1	153612654
ENSG00000160683	359350	0.00055196	-2.11e-05	1.27e-05	continuous	30780NA	11	118761492
ENSG00000160685	359350	0.00054282	-1.62e-05	9.7e-06	continuous	30780NA	1	154983063
ENSG00000160688	359350	0.00076238	-4.75e-06	1.35e-05	continuous	30780NA	1	154960701
ENSG00000160691	359350	0.000616	1.48e-07	1.01e-05	continuous	30780NA	1	154940823
ENSG00000160695	359350	0.00096975	-4.02e-05	1.09e-05	continuous	30780NA	11	118945546
ENSG00000160703	359350	0.00099415	4.7e-06	1.15e-05	continuous	30780NA	11	119046001
ENSG00000160710	359350	0.0013418	6.8e-05	1.14e-05	continuous	30780NA	1	154577507
ENSG00000160712	359350	0.000616	7.6e-06	1.22e-05	continuous	30780NA	1	154409798
ENSG00000160714	359350	0.00058856	9.76e-06	1.22e-05	continuous	30780NA	1	154526279
ENSG00000160716	359350	0.00059769	-3.91e-06	9.43e-06	continuous	30780NA	1	154546380
ENSG00000160741	359350	0.00060381	-6.18e-05	1.08e-05	continuous	30780NA	1	153925623
ENSG00000160746	359350	0.00050928	-1.32e-05	9.51e-06	continuous	30780NA	3	43564719
ENSG00000160752	359350	0.00032935	-3.54e-05	1.08e-05	continuous	30780NA	1	155284498
ENSG00000160753	359350	0.0010033	6.14e-05	9.96e-06	continuous	30780NA	1	155295796
ENSG00000160767	359350	0.00068005	-6.1e-05	1.02e-05	continuous	30780NA	1	155221135
ENSG00000160781	359350	0.00029276	3.8e-06	1.03e-05	continuous	30780NA	1	156215544
ENSG00000160783	359350	0.00014942	-5.16e-05	8.53e-06	continuous	30780NA	1	156197829
ENSG00000160785	359350	0.0003202	-3.14e-06	9.96e-06	continuous	30780NA	1	156173234
ENSG00000160789	359350	0.00072274	1.81e-05	1.34e-05	continuous	30780NA	1	156081122
ENSG00000160791	359350	0.00037509	2.61e-05	1.27e-05	continuous	30780NA	3	46414665
ENSG00000160796	359350	0.0012778	4.72e-05	1.02e-05	continuous	30780NA	3	47036183
ENSG00000160799	359350	0.00022871	2.17e-05	1.19e-05	continuous	30780NA	3	46993358
ENSG00000160801	359350	0.00068615	1.45e-05	1.09e-05	continuous	30780NA	3	46932262
ENSG00000160803	359350	0.00068005	4.27e-05	9.48e-06	continuous	30780NA	1	156014339
ENSG00000160808	359350	0.00017077	8.67e-06	1.24e-05	continuous	30780NA	3	46911511
ENSG00000160813	359350	0.00040254	-2.56e-05	9.38e-06	continuous	30780NA	7	100033547
ENSG00000160818	359350	0.00027141	-1.71e-05	9.9e-06	continuous	30780NA	1	156567784
ENSG00000160838	359350	0.00073189	-1.58e-05	1.01e-05	continuous	30780NA	1	156896664
ENSG00000160856	359350	0.00072274	8.15e-05	1.03e-05	continuous	30780NA	1	157657379
ENSG00000160862	359350	0.00039339	-7.1e-05	1.18e-05	continuous	30780NA	7	99569062
ENSG00000160867	359350	0.00111	0.00011619	1.12e-05	continuous	30780NA	5	176519516
ENSG00000160868	359350	0.00030191	4.61e-05	1e-05	continuous	30780NA	7	99368246
ENSG00000160870	359350	0.00029276	-8.86e-06	1.08e-05	continuous	30780NA	7	99317740
ENSG00000160877	359350	0.00086302	-5.42e-05	1.1e-05	continuous	30780NA	19	13240436
ENSG00000160882	359350	0.00071968	7.89e-06	1.17e-05	continuous	30780NA	8	143957517
ENSG00000160883	359350	0.0011161	-6.58e-05	1.08e-05	continuous	30780NA	5	176317102
ENSG00000160886	359350	0.00019517	1.77e-05	1.01e-05	continuous	30780NA	8	143784037
ENSG00000160888	359350	0.00042693	-7.92e-06	9.67e-06	continuous	30780NA	19	13263476
ENSG00000160908	359350	0.0006404	-5.73e-05	1.09e-05	continuous	30780NA	7	99091045
ENSG00000160917	359350	0.00023787	-1.37e-05	8.6e-06	continuous	30780NA	7	99045770
ENSG00000160932	359350	0.00014638	4.88e-06	1.11e-05	continuous	30780NA	8	144102324
ENSG00000160948	359350	0.00037204	6.03e-05	9.7e-06	continuous	30780NA	8	145651466
ENSG00000160949	359350	0.001726	7.99e-05	1.01e-05	continuous	30780NA	8	145661996
ENSG00000160951	359350	0.00057636	-3.2e-05	9.12e-06	continuous	30780NA	19	14584726
ENSG00000160953	359350	0.00092096	3.58e-05	1.01e-05	continuous	30780NA	19	1332160
ENSG00000160957	359350	0.0023268	-5.32e-05	1.16e-05	continuous	30780NA	8	145739948
ENSG00000160959	359350	0.00077763	2.93e-06	1.11e-05	continuous	30780NA	8	145746967
ENSG00000160961	359350	0.00049097	5.06e-05	9.45e-06	continuous	30780NA	19	14822586
ENSG00000160972	359350	0.00095449	-0.0001174	1.32e-05	continuous	30780NA	8	145715428
ENSG00000160973	359350	0.00052757	2.46e-05	9.04e-06	continuous	30780NA	8	145700257
ENSG00000160991	359350	0.00046048	4.6e-05	1.28e-05	continuous	30780NA	7	102085411
ENSG00000160993	359350	0.00041474	3.26e-05	1.37e-05	continuous	30780NA	7	102101004
ENSG00000160994	359350	0.00053062	1.18e-05	1.22e-05	continuous	30780NA	19	15127819
ENSG00000160999	359350	0.00077458	-3.53e-07	9.53e-06	continuous	30780NA	7	101945292
ENSG00000161010	359350	0.00043913	1.16e-05	1.12e-05	continuous	30780NA	5	179275305
ENSG00000161011	359350	0.0006648	5.81e-05	1.16e-05	continuous	30780NA	5	179249233
ENSG00000161013	359350	0.00084472	0.00011463	1.28e-05	continuous	30780NA	5	179229275
ENSG00000161016	359350	0.00041474	9.5e-06	9.96e-06	continuous	30780NA	8	146016561
ENSG00000161021	359350	0.0012442	-4.4e-06	1.13e-05	continuous	30780NA	5	179191682
ENSG00000161031	359350	0.00057636	3.36e-06	1.03e-05	continuous	30780NA	19	15594612
ENSG00000161036	359350	0.0011161	-3.34e-05	1.1e-05	continuous	30780NA	7	102109496
ENSG00000161040	359350	0.00037814	-1.6e-05	8.46e-06	continuous	30780NA	7	102584297
ENSG00000161048	359350	0.0003141	3.3e-05	9.44e-06	continuous	30780NA	7	102765115
ENSG00000161055	359350	6.4e-05	1.06e-06	5.66e-06	continuous	30780NA	5	180017822
ENSG00000161057	359350	0.0003507	1.95e-05	1.1e-05	continuous	30780NA	7	102997272
ENSG00000161082	359350	0.0006465	8.24e-06	9.81e-06	continuous	30780NA	19	3260888
ENSG00000161091	359350	0.00083556	0.00018875	1.09e-05	continuous	30780NA	19	3556274
ENSG00000161133	359350	0.00026836	2.43e-06	1e-05	continuous	30780NA	22	20724958
ENSG00000161179	359350	0.00033545	2.3e-05	8.98e-06	continuous	30780NA	22	21983366
ENSG00000161180	359350	0.00050317	1.86e-05	1.08e-05	continuous	30780NA	22	21989311
ENSG00000161202	359350	0.00090876	1.65e-05	1.13e-05	continuous	30780NA	3	183882287
ENSG00000161203	359350	0.00046048	-3.85e-05	1.15e-05	continuous	30780NA	3	183897178
ENSG00000161204	359350	0.00090572	7.91e-05	1.08e-05	continuous	30780NA	3	183907806
ENSG00000161217	359350	0.00040559	-2.91e-05	1.18e-05	continuous	30780NA	3	195977961
ENSG00000161243	359350	0.0003385	2.52e-05	1.02e-05	continuous	30780NA	19	39502390
ENSG00000161249	359350	0.00043913	-6.77e-05	1.03e-05	continuous	30780NA	19	35996341
ENSG00000161265	359350	6.71e-05	-2.41e-05	8.59e-06	continuous	30780NA	19	36234856
ENSG00000161267	359350	0.00036899	6.06e-05	1.09e-05	continuous	30780NA	3	197268424
ENSG00000161270	359350	0.0014912	3.58e-05	1.09e-05	continuous	30780NA	19	36338528
ENSG00000161277	359350	0.0003141	6.02e-06	9.86e-06	continuous	30780NA	19	36535776
ENSG00000161281	359350	6.71e-05	4.43e-06	8.32e-06	continuous	30780NA	19	36642798
ENSG00000161298	359350	0.00032325	-1.42e-05	9.49e-06	continuous	30780NA	19	37107609
ENSG00000161326	359350	0.00018907	1.64e-06	9.05e-06	continuous	30780NA	17	35861770
ENSG00000161328	359350	0.00086912	-9.55e-07	1.13e-05	continuous	30780NA	11	546222
ENSG00000161381	359350	0.00048793	2.33e-05	1.18e-05	continuous	30780NA	17	37265102
ENSG00000161395	359350	0.00030801	1.67e-06	8.18e-06	continuous	30780NA	17	37840213
ENSG00000161405	359350	0.00038119	2.21e-05	1.08e-05	continuous	30780NA	17	37970820
ENSG00000161509	359350	0.0013875	0.00010117	1.14e-05	continuous	30780NA	17	72847895
ENSG00000161513	359350	0.00066174	7.41e-05	1.15e-05	continuous	30780NA	17	72863888
ENSG00000161526	359350	0.00033849	7.82e-06	9.42e-06	continuous	30780NA	17	73683669
ENSG00000161533	359350	0.00054587	-8.36e-06	9.8e-06	continuous	30780NA	17	73956552
ENSG00000161542	359350	0.00043303	2.26e-06	1.07e-05	continuous	30780NA	17	74343085
ENSG00000161544	359350	0.00024396	1.52e-05	1.43e-05	continuous	30780NA	17	74535348
ENSG00000161547	359350	0.00054282	-1.14e-05	1.22e-05	continuous	30780NA	17	74731827
ENSG00000161551	359350	0.00052452	-2.84e-05	1.22e-05	continuous	30780NA	19	52376629
ENSG00000161558	359350	0.00063735	-7.22e-06	1.03e-05	continuous	30780NA	19	48851554
ENSG00000161570	359350	6.1e-05	-1.24e-05	8.23e-06	continuous	30780NA	17	34203146
ENSG00000161572	359350	9.76e-05	8.38e-06	8.2e-06	continuous	30780NA	17	34266113
ENSG00000161573	359350	0.00014943	-1.28e-05	8.9e-06	continuous	30780NA	17	34306031
ENSG00000161594	359350	0.00049707	-4.09e-05	9.56e-06	continuous	30780NA	17	39998287
ENSG00000161609	359350	0.00056111	-3.61e-05	1.14e-05	continuous	30780NA	19	49906363
ENSG00000161610	359350	0.00021652	2.61e-05	1.12e-05	continuous	30780NA	17	40336774
ENSG00000161618	359350	0.0011863	7.75e-06	1.14e-05	continuous	30780NA	19	49965366
ENSG00000161634	359350	0.00012503	-2.79e-05	9.59e-06	continuous	30780NA	12	55040326
ENSG00000161638	359350	0.00094535	-6.45e-06	1.03e-05	continuous	30780NA	12	54801145
ENSG00000161640	359350	0.00057942	-2.21e-05	9.98e-06	continuous	30780NA	19	50458336
ENSG00000161642	359350	0.0003385	-6.59e-05	8.93e-06	continuous	30780NA	12	54774000
ENSG00000161647	359350	0.00061601	4.66e-05	1.07e-05	continuous	30780NA	17	41894353
ENSG00000161647	359350	0.0008569	-1.06e-05	2.2e-05	continuous	30780NA	17	41894353
ENSG00000161649	359350	0.00039339	2.14e-06	1.21e-05	continuous	30780NA	17	41932757
ENSG00000161652	359350	0.00025616	3.3e-05	1.07e-05	continuous	30780NA	19	50661129
ENSG00000161653	359350	0.00069224	-4.06e-05	1.11e-05	continuous	30780NA	17	42084173
ENSG00000161654	359350	0.00021652	2.38e-05	1.04e-05	continuous	30780NA	17	42128495
ENSG00000161664	359350	0.00055502	7.48e-05	9.62e-06	continuous	30780NA	17	42252133
ENSG00000161671	359350	0.0003507	2.79e-05	1.14e-05	continuous	30780NA	19	50983133
ENSG00000161677	359350	0.00027446	2.3e-05	1.12e-05	continuous	30780NA	19	51011933
ENSG00000161681	359350	0.0031928	0.00015359	1.19e-05	continuous	30780NA	19	51193896
ENSG00000161682	359350	0.0011131	-3.19e-05	9.68e-06	continuous	30780NA	17	42435913
ENSG00000161692	359350	0.00047572	-5.43e-05	1.1e-05	continuous	30780NA	17	42807804
ENSG00000161714	359350	0.0010582	6.46e-05	9.96e-06	continuous	30780NA	17	43198528
ENSG00000161791	359350	0.0010673	7.67e-05	1.24e-05	continuous	30780NA	12	50066836
ENSG00000161798	359350	0.00038424	-4.57e-05	1.07e-05	continuous	30780NA	12	50357559
ENSG00000161800	359350	0.00037509	-4.69e-05	1.24e-05	continuous	30780NA	12	50398813
ENSG00000161813	359350	0.00048183	1.01e-06	9.42e-06	continuous	30780NA	12	50829977
ENSG00000161835	359350	0.00071664	3.36e-06	1.13e-05	continuous	30780NA	12	52405199
ENSG00000161847	359350	0.00070444	-8.55e-05	9.41e-06	continuous	30780NA	19	10435602
ENSG00000161849	359350	0.00075324	-1.83e-05	1.17e-05	continuous	30780NA	12	52775516
ENSG00000161850	359350	0.00052451	3.36e-05	1.07e-05	continuous	30780NA	12	52793927
ENSG00000161860	359350	0.00020127	9.64e-06	1.18e-05	continuous	30780NA	19	13019845
ENSG00000161888	359350	0.00034155	4.81e-05	1.21e-05	continuous	30780NA	19	11254340
ENSG00000161896	359350	0.00055196	-4.07e-06	1.18e-05	continuous	30780NA	6	33702103
ENSG00000161904	359350	0.0006648	-2.65e-06	1.13e-05	continuous	30780NA	6	33747946
ENSG00000161905	359350	0.00081727	-4.71e-05	1.18e-05	continuous	30780NA	17	4539893
ENSG00000161911	359350	0.00033239	1.47e-05	1.1e-05	continuous	30780NA	6	41119578
ENSG00000161914	359350	0.00057941	-2.52e-07	9.44e-06	continuous	30780NA	19	11605490
ENSG00000161920	359350	0.00011588	2.4e-05	1.11e-05	continuous	30780NA	17	4635814
ENSG00000161921	359350	0.00020737	-1.35e-06	9.42e-06	continuous	30780NA	17	4640019
ENSG00000161929	359350	0.00014332	1.75e-05	1.11e-05	continuous	30780NA	17	5125206
ENSG00000161940	359350	0.00058244	2.9e-05	1.14e-05	continuous	30780NA	17	6929974
ENSG00000161944	359350	0.00033545	3.68e-05	1.36e-05	continuous	30780NA	17	7011830
ENSG00000161955	359350	9.76e-05	-7.55e-06	1.05e-05	continuous	30780NA	17	7463267
ENSG00000161956	359350	0.00061295	2.47e-05	1.21e-05	continuous	30780NA	17	7470240
ENSG00000161958	359350	0.00025311	-4.28e-05	1.17e-05	continuous	30780NA	17	7344924
ENSG00000161960	359350	0.00041474	4.57e-05	9.51e-06	continuous	30780NA	17	7479174
ENSG00000161970	359350	2.74e-05	-3.61e-06	5.76e-06	continuous	30780NA	17	8283685
ENSG00000161973	359350	0.0003629	1.33e-05	1.21e-05	continuous	30780NA	17	8640895
ENSG00000161980	359350	0.00012503	-1.29e-05	1.3e-05	continuous	30780NA	16	100018
ENSG00000161981	359350	0.00014943	-1.46e-06	1.31e-05	continuous	30780NA	16	105340
ENSG00000161992	359350	0.00089656	3.33e-05	1.11e-05	continuous	30780NA	16	612975
ENSG00000161996	359350	0.0026744	0.00015186	1.13e-05	continuous	30780NA	16	708572
ENSG00000161999	359350	0.00061601	-9.94e-06	1.07e-05	continuous	30780NA	16	733100
ENSG00000162004	359350	0.00057941	-7.6e-06	1.06e-05	continuous	30780NA	16	774768
ENSG00000162009	359350	0.0006831	-2.18e-05	1.29e-05	continuous	30780NA	16	1127105
ENSG00000162032	359350	0.00066175	-1.95e-05	1.2e-05	continuous	30780NA	16	1835207
ENSG00000162039	359350	0.00041779	-5.37e-05	1.2e-05	continuous	30780NA	16	1909140
ENSG00000162040	359350	0.00064345	8.35e-06	1.07e-05	continuous	30780NA	16	1964953
ENSG00000162062	359350	0.00064344	-2.86e-05	1.09e-05	continuous	30780NA	16	2512523
ENSG00000162063	359350	0.0011161	-4.95e-05	1.19e-05	continuous	30780NA	16	2494125
ENSG00000162065	359350	0.00019517	-1.6e-05	1e-05	continuous	30780NA	16	2540441
ENSG00000162066	359350	0.00072273	1.68e-05	1.06e-05	continuous	30780NA	16	2575891
ENSG00000162068	359350	0.00082947	6.69e-05	9.71e-06	continuous	30780NA	16	2522823
ENSG00000162069	359350	0.00059771	4.54e-05	1.01e-05	continuous	30780NA	16	3082305
ENSG00000162073	359350	0.00050317	1.76e-05	1.23e-05	continuous	30780NA	16	3021368
ENSG00000162076	359350	0.00021042	2.46e-05	9.68e-06	continuous	30780NA	16	2941285
ENSG00000162078	359350	0.00024701	-3.91e-05	1.04e-05	continuous	30780NA	16	2884569
ENSG00000162086	359350	0.00019212	3.41e-05	8.76e-06	continuous	30780NA	16	3362129
ENSG00000162104	359350	0.0010063	5.86e-05	1.04e-05	continuous	30780NA	16	4084787
ENSG00000162105	359350	0.001665	-8.24e-06	1.03e-05	continuous	30780NA	11	70638792
ENSG00000162129	359350	0.00075017	4.3e-05	1.06e-05	continuous	30780NA	11	72074581
ENSG00000162139	359350	8.23e-05	-1.48e-06	6.66e-06	continuous	30780NA	11	74714559
ENSG00000162144	359350	0.00017077	-1.86e-05	9.26e-06	continuous	30780NA	11	61122994
ENSG00000162148	359350	0.00035069	-1.4e-05	9.52e-06	continuous	30780NA	11	61253498
ENSG00000162241	359350	0.00020127	4.57e-06	7.95e-06	continuous	30780NA	11	65146918
ENSG00000162244	359350	7.62e-05	-2.4e-05	1.01e-05	continuous	30780NA	3	52028787
ENSG00000162267	359350	0.00082947	2.71e-05	1.12e-05	continuous	30780NA	3	52835905
ENSG00000162290	359350	0.00056416	5.24e-05	1.14e-05	continuous	30780NA	3	53349551
ENSG00000162298	359350	0.00071054	6.02e-05	1.28e-05	continuous	30780NA	11	64895628
ENSG00000162300	359350	0.00032325	5.34e-05	1.14e-05	continuous	30780NA	11	64853783
ENSG00000162302	359350	0.0012259	7.27e-05	1.13e-05	continuous	30780NA	11	64133154
ENSG00000162337	359350	0.002278	-6.36e-05	1.22e-05	continuous	30780NA	11	68148410
ENSG00000162341	359350	0.00053062	-6.43e-05	1.13e-05	continuous	30780NA	11	68837219
ENSG00000162344	359350	0.00033545	-2.15e-05	1.16e-05	continuous	30780NA	11	69516205
ENSG00000162365	359350	0.00041474	1.04e-05	1.04e-05	continuous	30780NA	1	47609260
ENSG00000162366	359350	0.00010978	-1.4e-05	9.83e-06	continuous	30780NA	1	47652991
ENSG00000162367	359350	0.0003629	2.9e-05	8.99e-06	continuous	30780NA	1	47689927
ENSG00000162368	359350	0.00023786	-2.76e-05	1.18e-05	continuous	30780NA	1	47821990
ENSG00000162373	359350	0.00046048	-2.48e-05	1.23e-05	continuous	30780NA	1	49217918
ENSG00000162374	359350	0.00034765	1.69e-05	9.04e-06	continuous	30780NA	1	50591572
ENSG00000162377	359350	0.00018602	8.65e-06	1.13e-05	continuous	30780NA	1	53158273
ENSG00000162378	359350	0.00056416	4.81e-05	9.61e-06	continuous	30780NA	1	53242570
ENSG00000162383	359350	0.00083557	-3.69e-05	1.15e-05	continuous	30780NA	1	53580572
ENSG00000162384	359350	0.00022261	-4.42e-05	1.12e-05	continuous	30780NA	1	53683030
ENSG00000162385	359350	0.00012503	1.3e-05	1.29e-05	continuous	30780NA	1	53698423
ENSG00000162390	359350	0.00056416	2.81e-05	1.31e-05	continuous	30780NA	1	55056398
ENSG00000162391	359350	0.00069834	6.78e-05	1.04e-05	continuous	30780NA	1	55082042
ENSG00000162396	359350	0.00047573	5.68e-05	1.09e-05	continuous	30780NA	1	55226379
ENSG00000162398	359350	0.00027751	2.59e-06	7.81e-06	continuous	30780NA	1	55289831
ENSG00000162399	359350	4.57e-05	-5.48e-06	1.04e-05	continuous	30780NA	1	55470581
ENSG00000162402	359350	0.0021987	-5.4e-05	1.13e-05	continuous	30780NA	1	55606409
ENSG00000162407	359350	0.00010673	2.49e-06	1.02e-05	continuous	30780NA	1	57035697
ENSG00000162408	359350	0.00070444	3.38e-05	1.19e-05	continuous	30780NA	1	6598001
ENSG00000162409	359350	0.00049402	-2.09e-05	1.05e-05	continuous	30780NA	1	57146002
ENSG00000162413	359350	0.0012046	8.52e-05	1.08e-05	continuous	30780NA	1	6662726
ENSG00000162415	359350	0.0010948	6.53e-05	9.98e-06	continuous	30780NA	1	45626976
ENSG00000162419	359350	0.00052452	-1.79e-05	9.82e-06	continuous	30780NA	1	29020555
ENSG00000162426	359350	0.00083252	-2.32e-05	1.04e-05	continuous	30780NA	1	8391057
ENSG00000162430	359350	0.00071359	3.28e-05	1.12e-05	continuous	30780NA	1	26135690
ENSG00000162433	359350	0.000308	1.17e-05	9.39e-06	continuous	30780NA	1	65655530
ENSG00000162434	359350	0.0011314	-1.84e-05	1.14e-05	continuous	30780NA	1	65365550
ENSG00000162437	359350	0.00069224	-5.77e-05	1.14e-05	continuous	30780NA	1	65254847
ENSG00000162438	359350	0.00027141	-2.33e-05	1.15e-05	continuous	30780NA	1	15770336
ENSG00000162441	359350	0.00011283	-1.64e-05	1.15e-05	continuous	30780NA	1	9992819
ENSG00000162444	359350	3.35e-05	-1.62e-05	1.64e-05	continuous	30780NA	1	10066671
ENSG00000162456	359350	0.00017687	1.83e-05	1.3e-05	continuous	30780NA	1	47014258
ENSG00000162458	359350	0.00036594	4.31e-05	1.17e-05	continuous	30780NA	1	16098096
ENSG00000162460	359350	0.00041473	1.71e-05	1.03e-05	continuous	30780NA	1	16071697
ENSG00000162461	359350	0.0003629	-7.6e-06	9.3e-06	continuous	30780NA	1	16065396
ENSG00000162482	359350	0.000369	6.42e-05	1.18e-05	continuous	30780NA	1	19612398
ENSG00000162490	359350	0.00045743	1.83e-05	1.1e-05	continuous	30780NA	1	11768850
ENSG00000162493	359350	0.00037509	-3.28e-05	1.28e-05	continuous	30780NA	1	13927206
ENSG00000162494	359350	0.00041168	-6.59e-05	1.03e-05	continuous	30780NA	1	13820994
ENSG00000162496	359350	0.00029581	1.02e-05	1.15e-05	continuous	30780NA	1	12652838
ENSG00000162510	359350	0.00055196	2.31e-05	1.24e-05	continuous	30780NA	1	31190279
ENSG00000162511	359350	0.00039339	-4.83e-05	1.22e-05	continuous	30780NA	1	31217992
ENSG00000162512	359350	0.00077763	6.85e-05	1.16e-05	continuous	30780NA	1	31361961
ENSG00000162517	359350	0.00040559	-2.97e-07	1.27e-05	continuous	30780NA	1	32102980
ENSG00000162520	359350	0.0003141	-9.79e-06	8.73e-06	continuous	30780NA	1	33157352
ENSG00000162521	359350	0.0003568	4.44e-05	9.25e-06	continuous	30780NA	1	33134278
ENSG00000162522	359350	0.001232	-7.19e-05	1e-05	continuous	30780NA	1	33224029
ENSG00000162526	359350	0.00039644	6.76e-06	1.38e-05	continuous	30780NA	1	32823518
ENSG00000162542	359350	0.00065261	-3e-05	9.58e-06	continuous	30780NA	1	20067572
ENSG00000162543	359350	0.00031105	2.47e-06	1.33e-05	continuous	30780NA	1	20517560
ENSG00000162545	359350	9.76e-05	-2.8e-05	1.3e-05	continuous	30780NA	1	20810799
ENSG00000162551	359350	0.00060686	3.05e-05	1.12e-05	continuous	30780NA	1	21870382
ENSG00000162552	359350	0.00046963	-3.55e-05	1.21e-05	continuous	30780NA	1	22457130
ENSG00000162571	359350	0.0010124	-2.64e-05	1.03e-05	continuous	30780NA	1	1121290
ENSG00000162572	359350	0.0013205	6.6e-05	1.13e-05	continuous	30780NA	1	1221613
ENSG00000162576	359350	0.00082033	-3.07e-05	1.1e-05	continuous	30780NA	1	1292613
ENSG00000162585	359350	0.00013418	4.34e-06	1.15e-05	continuous	30780NA	1	2130031
ENSG00000162591	359350	0.0022292	6.97e-05	1.22e-05	continuous	30780NA	1	3467272
ENSG00000162592	359350	0.00072274	6.41e-05	9.95e-06	continuous	30780NA	1	3678586
ENSG00000162594	359350	0.00046963	-2.89e-05	1.07e-05	continuous	30780NA	1	67678873
ENSG00000162598	359350	0.00013418	1.09e-05	9.43e-06	continuous	30780NA	1	60496192
ENSG00000162599	359350	0.00055197	1.74e-05	1.04e-05	continuous	30780NA	1	61629698
ENSG00000162601	359350	0.00066175	-4.66e-05	1.01e-05	continuous	30780NA	1	59143088
ENSG00000162604	359350	0.00020432	1.05e-05	1.23e-05	continuous	30780NA	1	62168907
ENSG00000162607	359350	0.00073189	6.4e-06	1.03e-05	continuous	30780NA	1	62909722
ENSG00000162613	359350	0.00053977	2.67e-05	1.17e-05	continuous	30780NA	1	78427267
ENSG00000162614	359350	0.00045133	-2.53e-05	9.19e-06	continuous	30780NA	1	78381889
ENSG00000162616	359350	0.00030495	-1.27e-06	1.2e-05	continuous	30780NA	1	78464254
ENSG00000162618	359350	0.00066784	-7.11e-05	1.19e-05	continuous	30780NA	1	79413926
ENSG00000162620	359350	0.00049403	-6.12e-05	1.01e-05	continuous	30780NA	1	74577785
ENSG00000162623	359350	0.00025006	-1.47e-05	1.11e-05	continuous	30780NA	1	75215599
ENSG00000162624	359350	0.00040559	-2.48e-05	1.16e-05	continuous	30780NA	1	75610669
ENSG00000162627	359350	0.00035375	2.8e-05	1.07e-05	continuous	30780NA	1	99176646
ENSG00000162630	359350	0.00038424	-1.99e-05	1e-05	continuous	30780NA	1	193151980
ENSG00000162631	359350	0.00046658	9.25e-05	9.23e-06	continuous	30780NA	1	107854355
ENSG00000162636	359350	0.00028056	3.52e-05	1.15e-05	continuous	30780NA	1	109145117
ENSG00000162639	359350	0.00039339	-5.91e-05	9.81e-06	continuous	30780NA	1	109197530
ENSG00000162641	359350	0.00054586	-7.05e-06	1.01e-05	continuous	30780NA	1	109432313
ENSG00000162642	359350	0.00025006	1.28e-05	1.02e-05	continuous	30780NA	1	85720497
ENSG00000162643	359350	0.00063126	2.2e-05	1.21e-05	continuous	30780NA	1	85531826
ENSG00000162645	359350	0.00046658	-3.56e-06	1.01e-05	continuous	30780NA	1	89593977
ENSG00000162650	359350	0.00057941	2.71e-05	9.12e-06	continuous	30780NA	1	110030764
ENSG00000162654	359350	0.00065871	-1.27e-05	1.1e-05	continuous	30780NA	1	89655723
ENSG00000162664	359350	3.66e-05	5.97e-06	1.68e-05	continuous	30780NA	1	90480881
ENSG00000162669	359350	0.00096061	-2.46e-05	1.14e-05	continuous	30780NA	1	91798375
ENSG00000162670	359350	0.00078373	-6.13e-05	1.01e-05	continuous	30780NA	1	190256776
ENSG00000162676	359350	0.0005916	-7.34e-05	1.2e-05	continuous	30780NA	1	92946376
ENSG00000162687	359350	0.00096365	-3.31e-05	1.09e-05	continuous	30780NA	1	196386632
ENSG00000162688	359350	0.0011558	3.25e-05	1.09e-05	continuous	30780NA	1	100352610
ENSG00000162692	359350	0.00062515	5.97e-05	1.13e-05	continuous	30780NA	1	101194950
ENSG00000162694	359350	0.0003446	-2.14e-05	1.19e-05	continuous	30780NA	1	101349749
ENSG00000162695	359350	0.0002958	-3.66e-06	1.14e-05	continuous	30780NA	1	101404471
ENSG00000162702	359350	0.00095146	4.15e-05	9.58e-06	continuous	30780NA	1	200376626
ENSG00000162704	359350	0.00016163	-4.07e-05	1.15e-05	continuous	30780NA	1	183598647
ENSG00000162706	359350	0.00048488	8.88e-06	1.1e-05	continuous	30780NA	1	159157251
ENSG00000162711	359350	0.0010521	3.19e-05	1.15e-05	continuous	30780NA	1	247595934
ENSG00000162714	359350	0.00072274	1.63e-05	1.02e-05	continuous	30780NA	1	247477931
ENSG00000162722	359350	0.00057027	2.68e-06	1.02e-05	continuous	30780NA	1	248031004
ENSG00000162723	359350	0.00029885	-1.53e-05	9.15e-06	continuous	30780NA	1	159922663
ENSG00000162728	359350	0.00028361	1.75e-07	7.38e-06	continuous	30780NA	1	160055857
ENSG00000162729	359350	0.0006221	-1.71e-05	1.13e-05	continuous	30780NA	1	160064932
ENSG00000162733	359350	0.00070749	2.99e-05	1.15e-05	continuous	30780NA	1	162679177
ENSG00000162734	359350	0.00012198	1.69e-05	1.08e-05	continuous	30780NA	1	160180147
ENSG00000162735	359350	0.00012198	-1.54e-05	9.45e-06	continuous	30780NA	1	160251370
ENSG00000162736	359350	0.0006648	-1.06e-05	1.13e-05	continuous	30780NA	1	160320902
ENSG00000162738	359350	0.00072578	-3.25e-05	1.12e-05	continuous	30780NA	1	160384422
ENSG00000162739	359350	0.00036899	2.2e-05	9.05e-06	continuous	30780NA	1	160473936
ENSG00000162745	359350	0.00047573	-4.75e-06	1.01e-05	continuous	30780NA	1	161973313
ENSG00000162746	359350	0.00053367	6.2e-05	1.18e-05	continuous	30780NA	1	161694643
ENSG00000162747	359350	0.00021041	-5.31e-06	1.33e-05	continuous	30780NA	1	161597370
ENSG00000162753	359350	0.00081421	-8.73e-06	1.02e-05	continuous	30780NA	1	173520918
ENSG00000162755	359350	0.00029581	-1.02e-05	9.9e-06	continuous	30780NA	1	161069144
ENSG00000162757	359350	0.00024396	1.08e-06	9.15e-06	continuous	30780NA	1	209956783
ENSG00000162761	359350	0.0003446	2.09e-05	1.18e-05	continuous	30780NA	1	165248528
ENSG00000162763	359350	0.00030496	-2.9e-05	1.15e-05	continuous	30780NA	1	165523221
ENSG00000162769	359350	0.00064955	-2.29e-05	1.02e-05	continuous	30780NA	1	213052151
ENSG00000162772	359350	0.00021042	-2.05e-05	1.06e-05	continuous	30780NA	1	212766398
ENSG00000162775	359350	0.0011283	6.52e-05	8.67e-06	continuous	30780NA	1	110885214
ENSG00000162777	359350	0.00046353	1.76e-05	9.67e-06	continuous	30780NA	1	111738477
ENSG00000162779	359350	0.0006343	-4.1e-06	9e-06	continuous	30780NA	1	179429363
ENSG00000162782	359350	0.0010521	8.7e-05	1.22e-05	continuous	30780NA	1	179610578
ENSG00000162783	359350	0.00067395	2.41e-05	9.89e-06	continuous	30780NA	1	181058808
ENSG00000162804	359350	8.54e-05	-2.57e-05	1.05e-05	continuous	30780NA	2	241986619
ENSG00000162813	359350	0.00024396	-6.12e-05	1.01e-05	continuous	30780NA	1	220247314
ENSG00000162814	359350	0.00017382	2.42e-05	9.04e-06	continuous	30780NA	1	217924852
ENSG00000162817	359350	0.00019517	1.7e-05	7.15e-06	continuous	30780NA	1	220867843
ENSG00000162819	359350	0.00025616	-5.09e-05	1.13e-05	continuous	30780NA	1	222897217
ENSG00000162836	359350	0.00041473	-1.64e-05	1.42e-05	continuous	30780NA	1	147122036
ENSG00000162843	359350	0.00083557	-2.71e-05	1.02e-05	continuous	30780NA	1	241890508
ENSG00000162849	359350	0.0029519	6.17e-05	1.09e-05	continuous	30780NA	1	245595510
ENSG00000162851	359350	0.00042999	1.65e-05	1e-05	continuous	30780NA	1	246716744
ENSG00000162852	359350	0.00081423	-0.0001287	1.15e-05	continuous	30780NA	1	246780816
ENSG00000162869	359350	0.00083862	-4.49e-05	1.09e-05	continuous	30780NA	2	48705131
ENSG00000162873	359350	0.0003324	-1.87e-06	8.59e-06	continuous	30780NA	1	205315719
ENSG00000162877	359350	0.00051537	5.79e-06	1.06e-05	continuous	30780NA	1	205808205
ENSG00000162878	359350	0.00082948	-5.02e-05	9.6e-06	continuous	30780NA	2	42280414
ENSG00000162881	359350	0.00055195	5.7e-05	1.14e-05	continuous	30780NA	2	42990522
ENSG00000162882	359350	0.00024091	-8.37e-06	9.69e-06	continuous	30780NA	2	43006981
ENSG00000162885	359350	0.00050623	-4.42e-05	1.14e-05	continuous	30780NA	1	235640510
ENSG00000162889	359350	0.00035375	1.63e-05	1.09e-05	continuous	30780NA	1	206882959
ENSG00000162891	359350	0.00012503	-1.85e-05	9.89e-06	continuous	30780NA	1	207040634
ENSG00000162892	359350	0.00014943	-2.9e-05	8.78e-06	continuous	30780NA	1	207074136
ENSG00000162894	359350	0.00034764	-1.43e-05	8.56e-06	continuous	30780NA	1	207087162
ENSG00000162896	359350	0.00083862	-1.36e-05	9.84e-06	continuous	30780NA	1	207110837
ENSG00000162897	359350	0.0005794	5.35e-05	1.15e-05	continuous	30780NA	1	207137640
ENSG00000162909	359350	0.00069529	6.17e-05	1.17e-05	continuous	30780NA	1	223926508
ENSG00000162923	359350	0.00076848	-0.0001411	1.06e-05	continuous	30780NA	1	224598790
ENSG00000162924	359350	0.00050927	-8.59e-06	1.28e-05	continuous	30780NA	2	61133701
ENSG00000162927	359350	0.00042083	-2.95e-05	1.31e-05	continuous	30780NA	2	61206376
ENSG00000162928	359350	0.00032325	-3.28e-05	8.98e-06	continuous	30780NA	2	61261743
ENSG00000162929	359350	0.00070444	-1.86e-05	1.18e-05	continuous	30780NA	2	61342483
ENSG00000162944	359350	0.00042999	2.92e-05	1.12e-05	continuous	30780NA	2	198486859
ENSG00000162946	359350	0.00076848	2.02e-05	1.14e-05	continuous	30780NA	1	231969790
ENSG00000162949	359350	0.00060076	1.13e-06	1.06e-05	continuous	30780NA	2	30994523
ENSG00000162951	359350	0.00068614	-4.63e-05	1.09e-05	continuous	30780NA	2	80523679
ENSG00000162959	359350	0.00015858	-2.02e-06	7.04e-06	continuous	30780NA	2	32163214
ENSG00000162961	359350	5.18e-05	-1.04e-05	8.07e-06	continuous	30780NA	2	32178880
ENSG00000162971	359350	0.00024396	-3.96e-05	1.05e-05	continuous	30780NA	2	200807579
ENSG00000162972	359350	0.00030496	-5.17e-05	9.09e-06	continuous	30780NA	2	200846652
ENSG00000162975	359350	0.00066175	-0.0001001	9.74e-06	continuous	30780NA	2	11053207
ENSG00000162976	359350	0.00033544	2.87e-05	1.29e-05	continuous	30780NA	2	11307162
ENSG00000162980	359350	0.00012503	7.12e-06	8.85e-06	continuous	30780NA	2	152665252
ENSG00000162981	359350	0.00037509	2.22e-05	9.94e-06	continuous	30780NA	2	14781872
ENSG00000162989	359350	0.00049097	2.32e-05	1.06e-05	continuous	30780NA	2	155634837
ENSG00000162992	359350	0.00037814	5.79e-05	9.1e-06	continuous	30780NA	2	182541709
ENSG00000162994	359350	0.0003812	-7.25e-05	9.3e-06	continuous	30780NA	2	55430813
ENSG00000162998	359350	0.0003446	-1.58e-05	9.36e-06	continuous	30780NA	2	183714946
ENSG00000162999	359350	0.00015553	1.03e-05	1.01e-05	continuous	30780NA	2	183954010
ENSG00000163001	359350	0.00034765	-9.39e-06	1.12e-05	continuous	30780NA	2	55759878
ENSG00000163002	359350	0.00026836	1.36e-05	1.05e-05	continuous	30780NA	2	184004325
ENSG00000163006	359350	0.00055196	0.00011217	1.03e-05	continuous	30780NA	2	109452573
ENSG00000163012	359350	0.00057636	3.75e-06	1.23e-05	continuous	30780NA	2	187703249
ENSG00000163013	359350	0.001232	4.59e-05	1.11e-05	continuous	30780NA	2	73496685
ENSG00000163017	359350	0.00043607	-3.71e-05	1.09e-05	continuous	30780NA	2	74133217
ENSG00000163026	359350	0.00053367	2.42e-05	1.02e-05	continuous	30780NA	2	24262328
ENSG00000163029	359350	0.00088741	-1.37e-05	1.13e-05	continuous	30780NA	2	17913294
ENSG00000163032	359350	0.00016772	1.48e-05	1.24e-05	continuous	30780NA	2	17779339
ENSG00000163040	359350	0.00032935	-4.4e-06	8.92e-06	continuous	30780NA	2	132288244
ENSG00000163041	359350	0.00017992	3.37e-05	1.05e-05	continuous	30780NA	1	226254627
ENSG00000163050	359350	0.00080508	6.81e-05	1.13e-05	continuous	30780NA	1	227130242
ENSG00000163053	359350	0.00059466	2.79e-05	1.2e-05	continuous	30780NA	2	230916707
ENSG00000163060	359350	0.00066175	-8.75e-06	1.12e-05	continuous	30780NA	2	95539876
ENSG00000163064	359350	0.00060991	-2.24e-05	9.06e-06	continuous	30780NA	2	119602501
ENSG00000163067	359350	0.00035984	1.45e-06	9.36e-06	continuous	30780NA	2	95840621
ENSG00000163069	359350	0.00032019	6.72e-06	1.21e-05	continuous	30780NA	4	52895760
ENSG00000163071	359350	0.00054587	-5.77e-05	1.25e-05	continuous	30780NA	4	52940478
ENSG00000163072	359350	0.00027141	9.04e-06	1.2e-05	continuous	30780NA	2	169682537
ENSG00000163075	359350	0.00068615	4.39e-05	1.12e-05	continuous	30780NA	2	120360918
ENSG00000163082	359350	0.00048488	3.96e-05	9.84e-06	continuous	30780NA	2	223357452
ENSG00000163083	359350	0.0006953	7.25e-05	9.71e-06	continuous	30780NA	2	121106552
ENSG00000163092	359350	0.00015858	4.28e-05	1.1e-05	continuous	30780NA	2	167930630
ENSG00000163093	359350	3.05e-05	-1.58e-05	9.76e-06	continuous	30780NA	2	170359060
ENSG00000163104	359350	0.00073188	3.23e-05	9.81e-06	continuous	30780NA	4	95170603
ENSG00000163106	359350	0.00019517	3.69e-05	1.12e-05	continuous	30780NA	4	95241857
ENSG00000163110	359350	0.00053367	-8.63e-06	1.05e-05	continuous	30780NA	4	95481207
ENSG00000163113	359350	0.0006526	-6.35e-05	9.26e-06	continuous	30780NA	1	149946165
ENSG00000163114	359350	0.00044523	2.34e-05	1.08e-05	continuous	30780NA	4	96761932
ENSG00000163116	359350	0.00022872	-1.18e-05	9.15e-06	continuous	30780NA	4	98584818
ENSG00000163125	359350	0.0013753	2.55e-05	9.64e-06	continuous	30780NA	1	150392305
ENSG00000163126	359350	0.00041473	3.19e-06	1.31e-05	continuous	30780NA	2	97506967
ENSG00000163131	359350	0.00018602	3.52e-05	8.55e-06	continuous	30780NA	1	150720553
ENSG00000163132	359350	0.00052452	-8.87e-05	9.82e-06	continuous	30780NA	4	4863528
ENSG00000163138	359350	0.00018297	7.33e-06	9.35e-06	continuous	30780NA	4	20726218
ENSG00000163141	359350	0.00024396	2.51e-05	9.53e-06	continuous	30780NA	1	151014561
ENSG00000163145	359350	0.00016163	1.17e-05	7.19e-06	continuous	30780NA	4	15394616
ENSG00000163154	359350	0.00018602	-1.14e-05	9.35e-06	continuous	30780NA	1	151130665
ENSG00000163155	359350	0.00017992	1.72e-05	8.01e-06	continuous	30780NA	1	151135324
ENSG00000163156	359350	0.00017382	-8.08e-06	9.79e-06	continuous	30780NA	1	151135957
ENSG00000163157	359350	0.00028971	2.14e-05	1e-05	continuous	30780NA	1	151145611
ENSG00000163159	359350	0.00037814	-3.14e-05	9.74e-06	continuous	30780NA	1	151155130
ENSG00000163161	359350	0.00070445	4.57e-05	1.04e-05	continuous	30780NA	2	128033309
ENSG00000163162	359350	0.00039339	-4.75e-05	1.11e-05	continuous	30780NA	2	101906422
ENSG00000163166	359350	0.00050622	-4.58e-05	1.05e-05	continuous	30780NA	2	128239123
ENSG00000163170	359350	8.54e-05	1.43e-05	6.97e-06	continuous	30780NA	2	74368823
ENSG00000163171	359350	0.00026836	-1.96e-05	9.56e-06	continuous	30780NA	2	37917322
ENSG00000163191	359350	5.18e-05	-1.15e-05	4.84e-06	continuous	30780NA	1	152012683
ENSG00000163202	359350	0.00013418	-3.92e-06	1.58e-05	continuous	30780NA	1	152552419
ENSG00000163214	359350	0.0015126	-4.01e-05	1.04e-05	continuous	30780NA	2	39063973
ENSG00000163216	359350	9.45e-05	-1.43e-05	8.16e-06	continuous	30780NA	1	153013304
ENSG00000163217	359350	0.00041779	3.43e-05	1.15e-05	continuous	30780NA	2	69095631
ENSG00000163218	359350	0.00046963	1.8e-05	1.17e-05	continuous	30780NA	1	153311956
ENSG00000163219	359350	0.00051841	-6.66e-05	1.17e-05	continuous	30780NA	2	68980349
ENSG00000163220	359350	0.00025006	5.33e-05	1.44e-05	continuous	30780NA	1	153331917
ENSG00000163221	359350	0.00011283	-3.06e-06	1.28e-05	continuous	30780NA	1	153347155
ENSG00000163235	359350	0.00017992	1.96e-05	1.33e-05	continuous	30780NA	2	70727869
ENSG00000163239	359350	0.00038424	-1.23e-05	1.17e-05	continuous	30780NA	1	154497659
ENSG00000163249	359350	0.0003141	-5.58e-05	1.12e-05	continuous	30780NA	2	208601414
ENSG00000163251	359350	0.00085082	1.35e-05	1.08e-05	continuous	30780NA	2	208630799
ENSG00000163254	359350	0.00022872	5.96e-05	1.13e-05	continuous	30780NA	2	208993708
ENSG00000163257	359350	0.00028056	6.28e-05	1.27e-05	continuous	30780NA	4	17807330
ENSG00000163263	359350	0.00012198	-1.84e-05	9.3e-06	continuous	30780NA	1	154175329
ENSG00000163273	359350	0.00015553	-4.75e-06	1.3e-05	continuous	30780NA	2	232788822
ENSG00000163281	359350	0.00014638	-1.12e-05	1.04e-05	continuous	30780NA	4	44706415
ENSG00000163283	359350	0.00051842	-4.23e-05	9.44e-06	continuous	30780NA	2	233245422
ENSG00000163285	359350	0.00051537	1.67e-05	1.18e-05	continuous	30780NA	4	46081942
ENSG00000163286	359350	0.00069529	-7.42e-05	1.13e-05	continuous	30780NA	2	233273489
ENSG00000163288	359350	0.00046658	3.47e-05	1.1e-05	continuous	30780NA	4	47212101
ENSG00000163291	359350	0.00027446	1.47e-05	7.93e-06	continuous	30780NA	4	79834437
ENSG00000163293	359350	0.00030495	-6.7e-06	1.04e-05	continuous	30780NA	4	47979174
ENSG00000163295	359350	0.00075017	-7.03e-05	9.84e-06	continuous	30780NA	2	233322788
ENSG00000163297	359350	8.54e-05	3.82e-05	1.09e-05	continuous	30780NA	4	80934456
ENSG00000163312	359350	0.00085692	-2.16e-06	1.11e-05	continuous	30780NA	4	84352753
ENSG00000163319	359350	0.00013113	1.19e-05	1.16e-05	continuous	30780NA	4	84383987
ENSG00000163320	359350	0.00016467	-6.78e-06	9.71e-06	continuous	30780NA	3	88150065
ENSG00000163322	359350	0.00026836	-1.79e-05	1.06e-05	continuous	30780NA	4	84413297
ENSG00000163328	359350	0.00055807	5.93e-05	9.68e-06	continuous	30780NA	2	175324394
ENSG00000163331	359350	7.01e-05	2.12e-06	7.82e-06	continuous	30780NA	2	159685561
ENSG00000163344	359350	0.0002653	-1.87e-05	1.43e-05	continuous	30780NA	1	154903339
ENSG00000163346	359350	0.00072579	-8.53e-06	1.16e-05	continuous	30780NA	1	154922576
ENSG00000163347	359350	0.00022262	2.92e-05	1.2e-05	continuous	30780NA	3	190031877
ENSG00000163348	359350	0.00050622	6.81e-05	9.96e-06	continuous	30780NA	1	154932916
ENSG00000163349	359350	0.0011497	2.11e-05	1.12e-05	continuous	30780NA	1	114496120
ENSG00000163352	359350	8.23e-05	1.45e-05	1.62e-05	continuous	30780NA	1	154966427
ENSG00000163354	359350	0.00057942	-8.48e-05	9.57e-06	continuous	30780NA	1	154998627
ENSG00000163357	359350	0.00067394	2.26e-05	1.07e-05	continuous	30780NA	1	155014853
ENSG00000163359	359350	0.0033392	4.21e-05	1.11e-05	continuous	30780NA	2	238277832
ENSG00000163362	359350	0.00075628	4.72e-05	1.22e-05	continuous	30780NA	1	200872520
ENSG00000163374	359350	0.0009545	-0.0001127	1.15e-05	continuous	30780NA	1	155644014
ENSG00000163376	359350	9.15e-05	-4.35e-06	1.24e-05	continuous	30780NA	3	67055181
ENSG00000163377	359350	0.00017382	-1.93e-05	1.25e-05	continuous	30780NA	3	68881339
ENSG00000163378	359350	0.00028361	1.18e-05	1.02e-05	continuous	30780NA	3	69043739
ENSG00000163380	359350	0.00066175	-3.97e-05	1.11e-05	continuous	30780NA	3	69164103
ENSG00000163382	359350	0.0002958	-9.62e-06	1.1e-05	continuous	30780NA	1	156562823
ENSG00000163386	359350	0.00025921	5.39e-06	1.32e-05	continuous	30780NA	1	145330038
ENSG00000163389	359350	0.0002775	-2.09e-05	1.1e-05	continuous	30780NA	3	119200670
ENSG00000163393	359350	0.00010063	-3.46e-05	8.59e-06	continuous	30780NA	1	116565897
ENSG00000163394	359350	0.00053977	8.08e-05	1.12e-05	continuous	30780NA	4	26487553
ENSG00000163395	359350	0.0039705	-5.44e-06	1.12e-05	continuous	30780NA	1	201179017
ENSG00000163399	359350	0.00085387	3.33e-06	1.01e-05	continuous	30780NA	1	116934087
ENSG00000163406	359350	0.0006709	2.78e-05	1.15e-05	continuous	30780NA	3	121637943
ENSG00000163412	359350	0.000308	-2.78e-05	1.01e-05	continuous	30780NA	3	71764246
ENSG00000163421	359350	9.15e-05	-2.22e-05	5.49e-06	continuous	30780NA	3	71827582
ENSG00000163424	359350	0.00038424	-3.22e-05	1.05e-05	continuous	30780NA	3	118871943
ENSG00000163428	359350	0.00041169	-5.22e-06	9.37e-06	continuous	30780NA	3	120055771
ENSG00000163430	359350	0.00017382	-5.64e-06	1.11e-05	continuous	30780NA	3	120140620
ENSG00000163431	359350	0.00054586	4.88e-05	1.15e-05	continuous	30780NA	1	201890648
ENSG00000163435	359350	0.0003446	-2.1e-05	1.15e-05	continuous	30780NA	1	201981695
ENSG00000163440	359350	0.00013723	-5.89e-06	1.21e-05	continuous	30780NA	4	56440536
ENSG00000163444	359350	0.00039644	-9.46e-06	1.14e-05	continuous	30780NA	1	202985245
ENSG00000163449	359350	0.00027446	4.51e-05	9.08e-06	continuous	30780NA	2	216957048
ENSG00000163453	359350	0.00031715	7.88e-06	1.03e-05	continuous	30780NA	4	57936745
ENSG00000163462	359350	0.00074409	1.55e-06	1.09e-05	continuous	30780NA	1	155151660
ENSG00000163464	359350	0.00038728	2.61e-05	1.15e-05	continuous	30780NA	2	219029643
ENSG00000163466	359350	0.00030496	-1.62e-06	9.09e-06	continuous	30780NA	2	219100448
ENSG00000163467	359350	8.54e-05	-7.23e-06	1.02e-05	continuous	30780NA	1	156311946
ENSG00000163468	359350	0.00055502	1.2e-05	1.11e-05	continuous	30780NA	1	156308212
ENSG00000163472	359350	0.00042997	1.05e-05	1.08e-05	continuous	30780NA	1	156257851
ENSG00000163479	359350	0.00023786	-9.15e-07	1.34e-05	continuous	30780NA	1	155984795
ENSG00000163481	359350	0.00045438	1.97e-05	1.03e-05	continuous	30780NA	2	219532861
ENSG00000163482	359350	0.0013235	0.00013919	1.03e-05	continuous	30780NA	2	219552094
ENSG00000163485	359350	0.00039034	2.38e-05	1.15e-05	continuous	30780NA	1	203098158
ENSG00000163486	359350	7.01e-05	-3.57e-05	1.1e-05	continuous	30780NA	1	206576992
ENSG00000163491	359350	0.00048793	-8.8e-05	1.11e-05	continuous	30780NA	3	27281264
ENSG00000163497	359350	0.00050013	3.1e-05	1.12e-05	continuous	30780NA	2	219848094
ENSG00000163499	359350	0.00021346	-1.84e-05	8.8e-06	continuous	30780NA	2	219856527
ENSG00000163501	359350	0.00048488	-1.61e-05	9.8e-06	continuous	30780NA	2	219922166
ENSG00000163507	359350	0.00081423	-8.2e-05	1.17e-05	continuous	30780NA	3	108288604
ENSG00000163508	359350	0.00089657	5.45e-05	1.11e-05	continuous	30780NA	3	27760823
ENSG00000163510	359350	0.00050317	-9.61e-06	9.37e-06	continuous	30780NA	2	180840722
ENSG00000163512	359350	0.00024092	-3.76e-05	1.09e-05	continuous	30780NA	3	28373556
ENSG00000163513	359350	0.00063125	4.12e-05	1.22e-05	continuous	30780NA	3	30691814
ENSG00000163515	359350	0.00012198	1.52e-05	9.3e-06	continuous	30780NA	3	108469251
ENSG00000163516	359350	0.000677	2.86e-05	1.15e-05	continuous	30780NA	2	220097935
ENSG00000163517	359350	0.00041169	-5.83e-06	1.13e-05	continuous	30780NA	3	13534570
ENSG00000163518	359350	0.00044828	-2.31e-05	9.56e-06	continuous	30780NA	1	157555705
ENSG00000163519	359350	9.76e-05	-1.26e-05	8.96e-06	continuous	30780NA	3	108557699
ENSG00000163520	359350	0.0014241	1.2e-05	1.04e-05	continuous	30780NA	3	13626873
ENSG00000163521	359350	0.00059162	-3.14e-05	9.34e-06	continuous	30780NA	2	220105764
ENSG00000163527	359350	0.00086302	9.29e-06	1.01e-05	continuous	30780NA	3	31626621
ENSG00000163528	359350	3.66e-05	-4.89e-06	7.12e-06	continuous	30780NA	3	14159975
ENSG00000163530	359350	0.00028056	-3.57e-05	1.25e-05	continuous	30780NA	3	109024000
ENSG00000163531	359350	0.00091181	0.000107	1.02e-05	continuous	30780NA	1	204894865
ENSG00000163534	359350	0.00035984	3.55e-05	9.25e-06	continuous	30780NA	1	157777044
ENSG00000163535	359350	0.0009545	9.61e-05	1.05e-05	continuous	30780NA	2	201411618
ENSG00000163536	359350	0.0003629	-6.31e-05	1.02e-05	continuous	30780NA	3	167498194
ENSG00000163539	359350	0.0013388	-9.01e-05	1.16e-05	continuous	30780NA	3	33648793
ENSG00000163541	359350	0.00033545	8.92e-05	1.1e-05	continuous	30780NA	2	84668908
ENSG00000163545	359350	0.00058551	-5.39e-05	1.09e-05	continuous	30780NA	1	205281035
ENSG00000163554	359350	0.0021926	0.00012108	1.07e-05	continuous	30780NA	1	158618492
ENSG00000163558	359350	0.00044522	3.72e-05	1.19e-05	continuous	30780NA	3	169981961
ENSG00000163563	359350	0.00036289	2.96e-05	1.26e-05	continuous	30780NA	1	158810202
ENSG00000163564	359350	0.00048793	7.71e-06	1.12e-05	continuous	30780NA	1	158923715
ENSG00000163565	359350	0.00051842	2.29e-05	1.03e-05	continuous	30780NA	1	158997352
ENSG00000163568	359350	0.00025006	-5.1e-05	9.3e-06	continuous	30780NA	1	159074580
ENSG00000163576	359350	0.00070444	-3.69e-05	1.02e-05	continuous	30780NA	3	19954741
ENSG00000163577	359350	0.00012198	-1.91e-05	1.17e-05	continuous	30780NA	3	170616343
ENSG00000163581	359350	0.00016163	1.42e-05	9.49e-06	continuous	30780NA	3	170729338
ENSG00000163584	359350	0.00010063	-2.09e-06	9.33e-06	continuous	30780NA	3	170585468
ENSG00000163586	359350	0.00010979	3.41e-05	8.13e-06	continuous	30780NA	2	88425073
ENSG00000163590	359350	0.00026225	-3.99e-05	1.21e-05	continuous	30780NA	3	160635043
ENSG00000163596	359350	0.00027446	9.19e-06	9.08e-06	continuous	30780NA	2	203688699
ENSG00000163599	359350	0.0002653	1.87e-05	1.08e-05	continuous	30780NA	2	204735596
ENSG00000163600	359350	0.00012808	-1.65e-05	9.29e-06	continuous	30780NA	2	204813886
ENSG00000163602	359350	0.00016467	-5.97e-05	6.89e-06	continuous	30780NA	3	72458523
ENSG00000163605	359350	5.18e-05	-2.24e-06	1.24e-05	continuous	30780NA	3	73082143
ENSG00000163606	359350	0.00021652	2.21e-06	1.22e-05	continuous	30780NA	3	112667013
ENSG00000163607	359350	0.00032629	1.3e-05	1.02e-05	continuous	30780NA	3	112721836
ENSG00000163617	359350	0.00015553	-5.59e-07	1.01e-05	continuous	30780NA	3	113729222
ENSG00000163618	359350	0.0013509	2.87e-05	1.14e-05	continuous	30780NA	3	62622538
ENSG00000163623	359350	0.00066174	4.11e-05	1.07e-05	continuous	30780NA	4	85416372
ENSG00000163624	359350	0.00041169	-9.5e-06	1.19e-05	continuous	30780NA	4	85538312
ENSG00000163625	359350	0.0032234	9.36e-05	1.03e-05	continuous	30780NA	4	85739124
ENSG00000163626	359350	0.0003568	6.59e-05	1.02e-05	continuous	30780NA	4	73928635
ENSG00000163629	359350	0.0019364	-3.04e-05	1.1e-05	continuous	30780NA	4	87625896
ENSG00000163630	359350	0.0003324	-8.16e-05	9.93e-06	continuous	30780NA	3	63408294
ENSG00000163631	359350	0.00053672	2.31e-05	9.15e-06	continuous	30780NA	4	74274980
ENSG00000163634	359350	0.00017077	2.47e-05	8.93e-06	continuous	30780NA	3	63834563
ENSG00000163635	359350	0.0010246	9.44e-05	1.02e-05	continuous	30780NA	3	63919686
ENSG00000163636	359350	0.00040863	-5.22e-05	1.11e-05	continuous	30780NA	3	64002942
ENSG00000163637	359350	0.00095754	4.04e-05	1.04e-05	continuous	30780NA	3	64255348
ENSG00000163638	359350	0.001845	3.15e-05	1.02e-05	continuous	30780NA	3	64587505
ENSG00000163644	359350	0.00030496	-3.96e-05	1.07e-05	continuous	30780NA	4	89192347
ENSG00000163645	359350	0.00047573	4.64e-05	9.93e-06	continuous	30780NA	3	150399715
ENSG00000163646	359350	0.00017382	3.56e-05	1.1e-05	continuous	30780NA	3	150667368
ENSG00000163655	359350	0.00045438	1.2e-05	1.07e-05	continuous	30780NA	3	155625070
ENSG00000163659	359350	0.00049708	7.01e-06	1.03e-05	continuous	30780NA	3	156407792
ENSG00000163660	359350	0.00050927	-5.66e-05	1.08e-05	continuous	30780NA	3	156871423
ENSG00000163661	359350	0.00053672	3.78e-05	1.06e-05	continuous	30780NA	3	157157998
ENSG00000163666	359350	0.00015553	1.59e-05	1.26e-05	continuous	30780NA	3	57246247
ENSG00000163673	359350	0.00080812	-4.62e-05	1.14e-05	continuous	30780NA	3	36767633
ENSG00000163681	359350	0.00073492	1.12e-06	1.17e-05	continuous	30780NA	3	57828036
ENSG00000163682	359350	0.00021652	4.11e-06	1.22e-05	continuous	30780NA	4	39458156
ENSG00000163683	359350	4.27e-05	1.37e-05	6.53e-06	continuous	30780NA	4	39594330
ENSG00000163686	359350	0.00029886	-2.45e-05	9.46e-06	continuous	30780NA	3	58252327
ENSG00000163687	359350	0.00024396	-1.23e-05	1.01e-05	continuous	30780NA	3	58189204
ENSG00000163689	359350	0.00058246	2.36e-05	1.08e-05	continuous	30780NA	3	58869451
ENSG00000163694	359350	0.00088742	-3.08e-05	1.07e-05	continuous	30780NA	4	40529082
ENSG00000163697	359350	0.00053365	4.99e-06	1.24e-05	continuous	30780NA	4	41015388
ENSG00000163701	359350	0.00071054	-1.61e-05	9.7e-06	continuous	30780NA	3	9951191
ENSG00000163702	359350	0.0010612	-2e-06	1.09e-05	continuous	30780NA	3	9967036
ENSG00000163703	359350	0.00035375	-3.32e-05	1.14e-05	continuous	30780NA	3	9981302
ENSG00000163704	359350	0.0013875	0.00011485	1.1e-05	continuous	30780NA	3	9990652
ENSG00000163705	359350	0.00017687	-7.04e-06	1.55e-05	continuous	30780NA	3	10136458
ENSG00000163710	359350	0.00030801	3.28e-05	1.02e-05	continuous	30780NA	3	142571405
ENSG00000163714	359350	0.00081116	5.13e-06	1.16e-05	continuous	30780NA	3	142731453
ENSG00000163719	359350	0.00076543	-8.15e-07	1.19e-05	continuous	30780NA	3	9717597
ENSG00000163728	359350	0.00060076	-5.81e-05	9.52e-06	continuous	30780NA	3	180327767
ENSG00000163734	359350	0.00019517	-2.09e-05	1.3e-05	continuous	30780NA	4	74903415
ENSG00000163735	359350	7.93e-05	-2.12e-05	4.93e-06	continuous	30780NA	4	74862928
ENSG00000163736	359350	0.00011588	-3.09e-08	1.01e-05	continuous	30780NA	4	74853335
ENSG00000163737	359350	0.00013418	-1.63e-05	1.12e-05	continuous	30780NA	4	74847318
ENSG00000163738	359350	0.0002897	-1.45e-05	1.04e-05	continuous	30780NA	4	75074354
ENSG00000163739	359350	0.00022262	-1.88e-05	1.37e-05	continuous	30780NA	4	74736035
ENSG00000163743	359350	0.00017688	-4.72e-05	9.04e-06	continuous	30780NA	4	76422111
ENSG00000163746	359350	0.00023177	-2.12e-05	1.12e-05	continuous	30780NA	3	146161493
ENSG00000163749	359350	0.00071969	7.18e-05	1.05e-05	continuous	30780NA	4	77288588
ENSG00000163751	359350	0.00039034	-2.29e-05	1.03e-05	continuous	30780NA	3	148599013
ENSG00000163754	359350	0.00014028	-6.99e-06	9.41e-06	continuous	30780NA	3	148727274
ENSG00000163755	359350	0.00071664	-4.96e-05	9.56e-06	continuous	30780NA	3	148869445
ENSG00000163762	359350	0.00019822	-4.51e-05	1.12e-05	continuous	30780NA	3	149044243
ENSG00000163781	359350	0.0012564	-3.43e-05	1.16e-05	continuous	30780NA	3	133348878
ENSG00000163785	359350	0.00054891	-2.89e-05	9.01e-06	continuous	30780NA	3	133876918
ENSG00000163788	359350	0.00074408	2.09e-05	1.09e-05	continuous	30780NA	3	43397130
ENSG00000163792	359350	0.00022871	2.59e-06	9.47e-06	continuous	30780NA	2	27374125
ENSG00000163793	359350	0.00017992	-1.29e-05	1.03e-05	continuous	30780NA	2	27501328
ENSG00000163794	359350	0.00023481	-2.89e-05	1.17e-05	continuous	30780NA	2	27530791
ENSG00000163795	359350	0.00065565	3.15e-05	1.08e-05	continuous	30780NA	2	27601878
ENSG00000163798	359350	0.0006648	-6.51e-06	9.43e-06	continuous	30780NA	2	27902089
ENSG00000163803	359350	0.0017108	2.54e-05	1.1e-05	continuous	30780NA	2	28773333
ENSG00000163806	359350	0.00018907	1.79e-05	1.11e-05	continuous	30780NA	2	29039430
ENSG00000163807	359350	0.00021041	3.34e-05	1.38e-05	continuous	30780NA	3	44791154
ENSG00000163808	359350	0.000985	9.17e-06	1.09e-05	continuous	30780NA	3	44859039
ENSG00000163810	359350	0.00071054	9.05e-07	1.2e-05	continuous	30780NA	3	44936291
ENSG00000163811	359350	0.00066175	-9.47e-06	1.03e-05	continuous	30780NA	2	29144299
ENSG00000163812	359350	0.00043303	6.4e-06	1.29e-05	continuous	30780NA	3	44987213
ENSG00000163814	359350	0.00076238	5.5e-05	9.81e-06	continuous	30780NA	3	45155842
ENSG00000163815	359350	0.00034764	1.06e-05	1.27e-05	continuous	30780NA	3	45060302
ENSG00000163817	359350	0.00088132	-4.14e-05	1.21e-05	continuous	30780NA	3	45817485
ENSG00000163818	359350	0.00018602	2.01e-05	1.16e-05	continuous	30780NA	3	45911171
ENSG00000163820	359350	0.0013265	-7.09e-05	1.1e-05	continuous	30780NA	3	45998356
ENSG00000163823	359350	0.00039034	2.55e-05	9.77e-06	continuous	30780NA	3	46246544
ENSG00000163825	359350	0.00021956	-6.93e-05	9.57e-06	continuous	30780NA	3	46540710
ENSG00000163827	359350	0.0003446	-5.98e-05	1.13e-05	continuous	30780NA	3	46589251
ENSG00000163832	359350	0.00026226	4.62e-05	1.01e-05	continuous	30780NA	3	47546191
ENSG00000163833	359350	0.00066175	-3.51e-05	1.08e-05	continuous	30780NA	3	121330553
ENSG00000163840	359350	0.0006221	-5.61e-05	1.04e-05	continuous	30780NA	3	122288568
ENSG00000163848	359350	0.00075323	-0.0001372	1.16e-05	continuous	30780NA	3	125019302
ENSG00000163864	359350	0.00018602	2.71e-05	8.35e-06	continuous	30780NA	3	139337941
ENSG00000163866	359350	0.00013723	-7.15e-06	1.24e-05	continuous	30780NA	1	35251878
ENSG00000163867	359350	0.00032935	2.41e-05	7.29e-06	continuous	30780NA	1	35473546
ENSG00000163870	359350	0.00052452	3.67e-05	1.17e-05	continuous	30780NA	3	127304503
ENSG00000163872	359350	0.0012351	-2.72e-05	1.04e-05	continuous	30780NA	3	183473010
ENSG00000163873	359350	0.0011253	1.81e-06	1.35e-05	continuous	30780NA	1	37380429
ENSG00000163874	359350	0.00068004	-3.17e-05	1.14e-05	continuous	30780NA	1	37945067
ENSG00000163875	359350	0.00016772	-2.33e-06	1.11e-05	continuous	30780NA	1	37969276
ENSG00000163877	359350	0.00027141	-4.25e-05	9.97e-06	continuous	30780NA	1	38009977
ENSG00000163879	359350	0.00027141	-1.1e-05	1.22e-05	continuous	30780NA	1	38027489
ENSG00000163882	359350	0.00026531	-9.92e-06	1.39e-05	continuous	30780NA	3	184082945
ENSG00000163884	359350	0.00048488	4.3e-05	1.08e-05	continuous	30780NA	3	126068882
ENSG00000163885	359350	0.00080202	4.51e-05	1.14e-05	continuous	30780NA	3	126134591
ENSG00000163888	359350	0.00010063	-1.65e-05	9.89e-06	continuous	30780NA	3	183978126
ENSG00000163898	359350	0.00038423	-1.49e-05	1.08e-05	continuous	30780NA	3	185247226
ENSG00000163900	359350	0.00016163	2.64e-05	5.81e-06	continuous	30780NA	3	185205565
ENSG00000163902	359350	0.00064039	1.28e-05	1.12e-05	continuous	30780NA	3	128369368
ENSG00000163904	359350	0.00042999	1.75e-05	9.75e-06	continuous	30780NA	3	185325812
ENSG00000163909	359350	0.00038729	3.89e-05	1.12e-05	continuous	30780NA	1	40097721
ENSG00000163913	359350	0.0011802	-6.35e-05	1.02e-05	continuous	30780NA	3	129199083
ENSG00000163914	359350	0.00044523	1.17e-05	1.06e-05	continuous	30780NA	3	129250748
ENSG00000163918	359350	0.00040559	-5.15e-06	1.27e-05	continuous	30780NA	3	186516258
ENSG00000163930	359350	0.00073189	-8.28e-05	9.81e-06	continuous	30780NA	3	52439698
ENSG00000163931	359350	0.0010399	1.16e-05	1.34e-05	continuous	30780NA	3	53274396
ENSG00000163932	359350	0.00079288	-1.04e-05	1.25e-05	continuous	30780NA	3	53208379
ENSG00000163933	359350	0.00050317	-6.73e-05	1.2e-05	continuous	30780NA	3	53143489
ENSG00000163935	359350	0.00070749	-1.14e-05	1.08e-05	continuous	30780NA	3	53009177
ENSG00000163938	359350	0.00040254	1.37e-06	9.7e-06	continuous	30780NA	3	52721840
ENSG00000163939	359350	0.0012717	1.07e-05	1.06e-05	continuous	30780NA	3	52649651
ENSG00000163945	359350	0.0009789	-1.63e-06	1.19e-05	continuous	30780NA	4	1361446
ENSG00000163946	359350	0.00017992	3.44e-05	1.38e-05	continuous	30780NA	3	56685713
ENSG00000163946	359350	0.0012442	2.91e-06	1.07e-05	continuous	30780NA	3	56685713
ENSG00000163947	359350	0.00066784	3.19e-05	1.19e-05	continuous	30780NA	3	56937402
ENSG00000163950	359350	0.0003019	2.27e-05	1.17e-05	continuous	30780NA	4	1704405
ENSG00000163956	359350	0.00063125	3.63e-05	1.07e-05	continuous	30780NA	4	3521195
ENSG00000163958	359350	0.00031105	-2.06e-05	9.51e-06	continuous	30780NA	3	195931314
ENSG00000163959	359350	0.00025616	5.37e-06	7.62e-06	continuous	30780NA	3	195954204
ENSG00000163960	359350	0.00047573	1.5e-05	9.89e-06	continuous	30780NA	3	196116939
ENSG00000163961	359350	0.00042084	7.94e-06	8.71e-06	continuous	30780NA	3	196213147
ENSG00000163964	359350	0.00028666	4.6e-06	1.23e-05	continuous	30780NA	3	196414762
ENSG00000163975	359350	0.0010643	6.28e-05	1.05e-05	continuous	30780NA	3	196736090
ENSG00000163982	359350	0.00074103	-3.16e-05	9.5e-06	continuous	30780NA	4	4209573
ENSG00000163993	359350	0.00014027	2.74e-06	1.27e-05	continuous	30780NA	4	6696847
ENSG00000163995	359350	7.93e-05	-3.14e-06	8.91e-06	continuous	30780NA	4	8063799
ENSG00000164002	359350	0.00014943	-1.14e-05	5.29e-06	continuous	30780NA	1	40978321
ENSG00000164007	359350	0.00031105	-1.58e-05	1.11e-05	continuous	30780NA	1	43202345
ENSG00000164008	359350	0.00011283	1.35e-05	1.1e-05	continuous	30780NA	1	43248454
ENSG00000164010	359350	0.00038729	4.13e-05	1.12e-05	continuous	30780NA	1	43296728
ENSG00000164011	359350	0.00028971	-3.09e-05	1.11e-05	continuous	30780NA	1	43315214
ENSG00000164022	359350	0.00030495	1.26e-05	1.04e-05	continuous	30780NA	4	107253542
ENSG00000164023	359350	0.00035679	1.58e-05	1.25e-05	continuous	30780NA	4	108790961
ENSG00000164024	359350	5.49e-05	-4.06e-06	1.19e-05	continuous	30780NA	4	99950368
ENSG00000164031	359350	0.00041474	2.67e-05	1.14e-05	continuous	30780NA	4	100842644
ENSG00000164032	359350	8.84e-05	3.28e-06	9.99e-06	continuous	30780NA	4	100870394
ENSG00000164035	359350	0.00017687	-8.68e-07	9.88e-06	continuous	30780NA	4	101558891
ENSG00000164037	359350	0.0003324	2.05e-05	1.08e-05	continuous	30780NA	4	103873551
ENSG00000164038	359350	0.0003568	5.3e-05	1.05e-05	continuous	30780NA	4	103974006
ENSG00000164039	359350	0.00026836	-8.38e-06	1.16e-05	continuous	30780NA	4	104010816
ENSG00000164040	359350	0.00043607	-2.52e-05	1.26e-05	continuous	30780NA	4	129200191
ENSG00000164045	359350	0.00038729	2.36e-05	9.29e-06	continuous	30780NA	3	48214264
ENSG00000164047	359350	0.00017382	3.95e-06	1.06e-05	continuous	30780NA	3	48265909
ENSG00000164048	359350	0.00025006	1.47e-05	9.74e-06	continuous	30780NA	3	48311667
ENSG00000164049	359350	0.00035069	1.96e-05	1.03e-05	continuous	30780NA	3	48428188
ENSG00000164050	359350	0.002772	-3.16e-05	1.14e-05	continuous	30780NA	3	48458428
ENSG00000164051	359350	0.00044218	8.15e-05	9.53e-06	continuous	30780NA	3	48477720
ENSG00000164053	359350	0.00089046	1.58e-05	1.1e-05	continuous	30780NA	3	48497615
ENSG00000164054	359350	0.0002897	-4.05e-05	1.32e-05	continuous	30780NA	3	48525728
ENSG00000164056	359350	0.00026531	-2.19e-05	9.57e-06	continuous	30780NA	4	124321430
ENSG00000164061	359350	0.004495	-0.0003331	1.11e-05	continuous	30780NA	3	49650450
ENSG00000164062	359350	0.00069529	-8.05e-05	9.18e-06	continuous	30780NA	3	49716416
ENSG00000164066	359350	0.00075933	-7.53e-06	1.18e-05	continuous	30780NA	4	128596159
ENSG00000164068	359350	0.0013723	-6.89e-05	1.1e-05	continuous	30780NA	3	49742947
ENSG00000164070	359350	0.00061906	-0.0001066	1.23e-05	continuous	30780NA	4	128732432
ENSG00000164073	359350	0.00043608	-3.32e-05	9.66e-06	continuous	30780NA	4	128863055
ENSG00000164074	359350	2.74e-05	-1e-05	1.8e-05	continuous	30780NA	4	128923664
ENSG00000164076	359350	0.00060075	1.28e-05	1.35e-05	continuous	30780NA	3	49901538
ENSG00000164077	359350	0.00075933	-4.65e-05	1.03e-05	continuous	30780NA	3	49956954
ENSG00000164078	359350	0.0016498	-8.59e-05	1.06e-05	continuous	30780NA	3	49932867
ENSG00000164080	359350	0.0014821	-9.24e-05	1.29e-05	continuous	30780NA	3	51638922
ENSG00000164081	359350	0.00035069	4.13e-05	1.07e-05	continuous	30780NA	3	51717524
ENSG00000164082	359350	0.0010277	4.84e-05	1.26e-05	continuous	30780NA	3	51746858
ENSG00000164086	359350	0.00068919	-2.26e-05	1.21e-05	continuous	30780NA	3	52086751
ENSG00000164087	359350	0.00040559	-3.83e-05	1.14e-05	continuous	30780NA	3	52148988
ENSG00000164088	359350	0.00020127	4.58e-05	1.02e-05	continuous	30780NA	3	52282227
ENSG00000164089	359350	0.00037509	1.4e-05	9.25e-06	continuous	30780NA	4	109673703
ENSG00000164091	359350	0.00023177	-1.57e-05	7.62e-06	continuous	30780NA	3	52305237
ENSG00000164093	359350	0.00039034	3.55e-05	1.02e-05	continuous	30780NA	4	111550929
ENSG00000164096	359350	0.00026836	-2.55e-05	9.43e-06	continuous	30780NA	4	120221904
ENSG00000164099	359350	0.00088435	-3.9e-06	9.72e-06	continuous	30780NA	4	119237676
ENSG00000164100	359350	0.00060991	4.81e-05	1.18e-05	continuous	30780NA	4	119067288
ENSG00000164104	359350	0.00020432	2.7e-05	9.88e-06	continuous	30780NA	4	174254561
ENSG00000164105	359350	0.00015858	1.78e-05	8.33e-06	continuous	30780NA	4	174294902
ENSG00000164106	359350	0.00013418	-2.69e-05	1.14e-05	continuous	30780NA	4	174316692
ENSG00000164107	359350	0.00039033	2.7e-05	9.34e-06	continuous	30780NA	4	174448750
ENSG00000164109	359350	0.00016162	2.18e-05	1.03e-05	continuous	30780NA	4	120982496
ENSG00000164111	359350	0.00026836	-6.28e-06	1.21e-05	continuous	30780NA	4	122603689
ENSG00000164112	359350	0.00015248	2.78e-05	1.31e-05	continuous	30780NA	4	122683335
ENSG00000164113	359350	0.00052147	2.03e-05	9.18e-06	continuous	30780NA	4	123325539
ENSG00000164114	359350	0.00048792	7.8e-05	1.22e-05	continuous	30780NA	4	156280966
ENSG00000164116	359350	0.00063735	2.32e-05	1.07e-05	continuous	30780NA	4	156620682
ENSG00000164117	359350	0.00024091	-3.88e-05	9.46e-06	continuous	30780NA	4	175181612
ENSG00000164118	359350	0.00029886	5.2e-05	1.23e-05	continuous	30780NA	4	175229680
ENSG00000164120	359350	0.00017382	-1.12e-05	1.08e-05	continuous	30780NA	4	175427817
ENSG00000164122	359350	0.00028361	-3.8e-05	1.08e-05	continuous	30780NA	4	177166773
ENSG00000164123	359350	0.00015248	2.58e-05	1.24e-05	continuous	30780NA	4	159887099
ENSG00000164124	359350	0.00031105	-1.19e-05	1.39e-05	continuous	30780NA	4	159149660
ENSG00000164125	359350	0.00042389	3.22e-05	9.76e-06	continuous	30780NA	4	159070048
ENSG00000164125	359350	3.05e-06	-2.19e-06	3.05e-06	continuous	30780NA	4	159070048
ENSG00000164128	359350	0.00031105	5.75e-05	1.21e-05	continuous	30780NA	4	164255549
ENSG00000164129	359350	0.00043303	-6.21e-05	9.32e-06	continuous	30780NA	4	164269089
ENSG00000164134	359350	0.00070444	-5.31e-06	1.14e-05	continuous	30780NA	4	140281898
ENSG00000164136	359350	6.4e-05	-1.56e-05	7.7e-06	continuous	30780NA	4	142606446
ENSG00000164142	359350	0.0011588	-2.48e-07	1.13e-05	continuous	30780NA	4	152457576
ENSG00000164144	359350	0.00020432	1.03e-06	9.42e-06	continuous	30780NA	4	153770352
ENSG00000164151	359350	0.0019883	8.65e-05	1.02e-05	continuous	30780NA	5	5455562
ENSG00000164161	359350	0.00051232	1.81e-05	1.08e-05	continuous	30780NA	4	145616798
ENSG00000164162	359350	8.23e-05	-7.38e-07	1.16e-05	continuous	30780NA	4	145953979
ENSG00000164163	359350	0.00042694	2.17e-05	9.11e-06	continuous	30780NA	4	146034708
ENSG00000164164	359350	0.00071054	-3.34e-06	8.78e-06	continuous	30780NA	4	146066652
ENSG00000164167	359350	6.71e-05	-2.4e-06	9.15e-06	continuous	30780NA	4	147108995
ENSG00000164168	359350	0.0002836	1.16e-05	1.02e-05	continuous	30780NA	4	148565865
ENSG00000164169	359350	0.00069225	-7.78e-05	9.87e-06	continuous	30780NA	4	148582159
ENSG00000164171	359350	9.15e-06	2.92e-08	9.15e-06	continuous	30780NA	5	52337883
ENSG00000164172	359350	0.00021347	2.42e-06	1.02e-05	continuous	30780NA	5	52398701
ENSG00000164175	359350	0.00066175	-2.84e-06	1.15e-05	continuous	30780NA	5	33964778
ENSG00000164176	359350	5.79e-05	-1.63e-05	5.94e-06	continuous	30780NA	5	83458492
ENSG00000164180	359350	0.00025921	1.6e-05	1.14e-05	continuous	30780NA	5	87525372
ENSG00000164181	359350	0.00016467	-1.24e-06	8.47e-06	continuous	30780NA	5	60093917
ENSG00000164182	359350	4.27e-05	-1.99e-06	1.31e-05	continuous	30780NA	5	60344905
ENSG00000164185	359350	0.00016772	3.07e-05	9.37e-06	continuous	30780NA	5	121490260
ENSG00000164187	359350	0.00043913	-3.02e-05	1.08e-05	continuous	30780NA	5	36125289
ENSG00000164188	359350	0.000308	-2.21e-05	7.88e-06	continuous	30780NA	5	36275376
ENSG00000164190	359350	0.00090266	2.36e-05	1.07e-05	continuous	30780NA	5	36971688
ENSG00000164197	359350	0.00047878	-4.74e-06	1.04e-05	continuous	30780NA	5	63565184
ENSG00000164199	359350	0.0053519	1.55e-05	1.08e-05	continuous	30780NA	5	90142600
ENSG00000164209	359350	0.00044218	-1.48e-06	1.1e-05	continuous	30780NA	5	110087347
ENSG00000164211	359350	0.00018298	-1.41e-05	1.17e-05	continuous	30780NA	5	110840010
ENSG00000164219	359350	0.00039034	-9.46e-06	1.05e-05	continuous	30780NA	5	114572548
ENSG00000164220	359350	0.00039034	4.17e-05	1.05e-05	continuous	30780NA	5	75915283
ENSG00000164221	359350	0.00050011	-1.61e-05	1.13e-05	continuous	30780NA	5	114617707
ENSG00000164236	359350	0.00077457	-1.25e-05	1.21e-05	continuous	30780NA	5	10607375
ENSG00000164237	359350	0.00022872	-2.74e-05	1.25e-05	continuous	30780NA	5	10292063
ENSG00000164241	359350	4.57e-05	6.14e-06	8.34e-06	continuous	30780NA	5	126393717
ENSG00000164244	359350	0.0003324	2.3e-05	9.32e-06	continuous	30780NA	5	126872041
ENSG00000164251	359350	0.00029886	-2.72e-05	9.52e-06	continuous	30780NA	5	76122949
ENSG00000164252	359350	0.00014943	-1.34e-05	1.05e-05	continuous	30780NA	5	76343068
ENSG00000164253	359350	0.00035069	-2.41e-05	1.01e-05	continuous	30780NA	5	76819116
ENSG00000164256	359350	0.00057331	8.23e-06	9.89e-06	continuous	30780NA	5	23517985
ENSG00000164258	359350	0.00025616	5.57e-05	7.84e-06	continuous	30780NA	5	52917816
ENSG00000164265	359350	5.18e-05	-1.83e-06	1.06e-05	continuous	30780NA	5	147256000
ENSG00000164266	359350	9.76e-05	4.75e-06	1.18e-05	continuous	30780NA	5	147207740
ENSG00000164270	359350	0.00046048	-2.06e-05	1.12e-05	continuous	30780NA	5	147943697
ENSG00000164283	359350	0.00012503	3.44e-07	9.3e-06	continuous	30780NA	5	54296096
ENSG00000164284	359350	0.00017382	1.69e-05	7.33e-06	continuous	30780NA	5	148729570
ENSG00000164287	359350	0.00037204	2.01e-06	1.06e-05	continuous	30780NA	5	54438902
ENSG00000164291	359350	0.00035985	4.43e-06	1.07e-05	continuous	30780NA	5	94915773
ENSG00000164292	359350	0.00037509	3.62e-06	8.8e-06	continuous	30780NA	5	95104657
ENSG00000164294	359350	0.00012198	1.11e-05	8.69e-06	continuous	30780NA	5	54459423
ENSG00000164296	359350	0.00037204	8.04e-05	1.16e-05	continuous	30780NA	5	149376706
ENSG00000164300	359350	0.00035679	-6.46e-06	1.2e-05	continuous	30780NA	5	79479474
ENSG00000164303	359350	0.00036595	3.4e-05	9.25e-06	continuous	30780NA	4	185076121
ENSG00000164304	359350	0.0005001	-9.48e-06	9.52e-06	continuous	30780NA	6	7358433
ENSG00000164305	359350	0.00015248	2.94e-05	1.02e-05	continuous	30780NA	4	185559757
ENSG00000164306	359350	0.00029581	-9.96e-06	1.04e-05	continuous	30780NA	4	185593442
ENSG00000164307	359350	0.00075933	2.41e-05	1.11e-05	continuous	30780NA	5	96120162
ENSG00000164308	359350	0.00080508	-2.72e-05	1.01e-05	continuous	30780NA	5	96233532
ENSG00000164309	359350	0.0027537	0.00010369	9.57e-06	continuous	30780NA	5	79040882
ENSG00000164318	359350	0.001113	-0.0001347	1.03e-05	continuous	30780NA	5	38361817
ENSG00000164323	359350	0.00045438	6.77e-05	1.02e-05	continuous	30780NA	4	186105739
ENSG00000164325	359350	0.00025006	-4.93e-06	9.97e-06	continuous	30780NA	5	72469996
ENSG00000164326	359350	0.00011893	9.14e-06	1.12e-05	continuous	30780NA	5	71015933
ENSG00000164327	359350	0.001232	-3.05e-05	1.04e-05	continuous	30780NA	5	39006266
ENSG00000164329	359350	0.0003446	1.36e-05	1.2e-05	continuous	30780NA	5	78945207
ENSG00000164330	359350	0.00042694	3.39e-06	1.16e-05	continuous	30780NA	5	158324849
ENSG00000164331	359350	0.00021957	-4.78e-06	9.15e-06	continuous	30780NA	5	72854836
ENSG00000164332	359350	0.00025006	-2.62e-06	8.78e-06	continuous	30780NA	5	158701567
ENSG00000164338	359350	0.00043913	2.11e-05	1.13e-05	continuous	30780NA	5	72869531
ENSG00000164342	359350	0.00088741	2.2e-05	1.03e-05	continuous	30780NA	4	186999765
ENSG00000164344	359350	0.00044523	4.04e-05	1.11e-05	continuous	30780NA	4	187154879
ENSG00000164346	359350	0.00017992	5.5e-06	1.18e-05	continuous	30780NA	5	74067777
ENSG00000164347	359350	0.00056416	2.45e-05	9.45e-06	continuous	30780NA	5	74040113
ENSG00000164362	359350	0.0015217	9.61e-05	1.07e-05	continuous	30780NA	5	1274223
ENSG00000164363	359350	0.00077763	1.68e-05	1.03e-05	continuous	30780NA	5	1235887
ENSG00000164366	359350	0.00022567	-1.76e-05	1.2e-05	continuous	30780NA	5	207658
ENSG00000164379	359350	0.00083252	1.97e-05	9.98e-06	continuous	30780NA	6	1313834
ENSG00000164393	359350	0.00064345	-3.5e-06	1.02e-05	continuous	30780NA	6	47644853
ENSG00000164398	359350	9.15e-06	1.1e-05	5.08e-06	continuous	30780NA	5	131245310
ENSG00000164399	359350	0.00017078	1.54e-05	1.07e-05	continuous	30780NA	5	131397560
ENSG00000164400	359350	0.00010673	2.63e-05	8.97e-06	continuous	30780NA	5	131410671
ENSG00000164402	359350	0.00042083	-6.83e-06	1.03e-05	continuous	30780NA	5	132114721
ENSG00000164403	359350	0.00085692	-0.000107	9.43e-06	continuous	30780NA	5	132162212
ENSG00000164404	359350	0.00046962	-4.6e-05	1.21e-05	continuous	30780NA	5	132199725
ENSG00000164405	359350	9.76e-05	-4.62e-06	8.01e-06	continuous	30780NA	5	132202988
ENSG00000164406	359350	3.35e-05	7.13e-07	1.14e-05	continuous	30780NA	5	132209376
ENSG00000164411	359350	0.00020737	-1.42e-05	1.08e-05	continuous	30780NA	6	88015846
ENSG00000164414	359350	0.00025615	3.3e-05	1.08e-05	continuous	30780NA	6	88201198
ENSG00000164418	359350	0.00055502	-3.03e-06	9.42e-06	continuous	30780NA	6	102182311
ENSG00000164430	359350	0.00046048	6e-05	9.07e-06	continuous	30780NA	6	74142619
ENSG00000164434	359350	0.00017382	1.83e-05	1.19e-05	continuous	30780NA	6	123102920
ENSG00000164438	359350	0.00047878	2.56e-05	1.3e-05	continuous	30780NA	5	170737713
ENSG00000164440	359350	0.00068615	-8.18e-06	1.12e-05	continuous	30780NA	6	139587237
ENSG00000164442	359350	0.00048793	-4.67e-05	1.03e-05	continuous	30780NA	6	139694575
ENSG00000164451	359350	0.00013113	-8.04e-06	7.3e-06	continuous	30780NA	6	116865103
ENSG00000164458	359350	0.00040559	-4.85e-05	9.56e-06	continuous	30780NA	6	166576666
ENSG00000164463	359350	0.00039644	3.54e-05	9.66e-06	continuous	30780NA	5	172524823
ENSG00000164465	359350	0.00047268	-2.75e-05	1.06e-05	continuous	30780NA	6	117833001
ENSG00000164466	359350	0.00030495	-5.4e-05	1.16e-05	continuous	30780NA	5	174930405
ENSG00000164483	359350	0.00038729	1.63e-06	9.44e-06	continuous	30780NA	6	130576015
ENSG00000164484	359350	0.00044218	-2.16e-05	9.82e-06	continuous	30780NA	6	130725544
ENSG00000164485	359350	0.00019212	-1.1e-05	1.06e-05	continuous	30780NA	6	137479877
ENSG00000164488	359350	0.0010216	-6.62e-06	1.05e-05	continuous	30780NA	6	168706972
ENSG00000164494	359350	0.00027751	4.13e-06	1.02e-05	continuous	30780NA	6	107627265
ENSG00000164500	359350	0.00031715	-2.18e-05	1.13e-05	continuous	30780NA	7	50167529
ENSG00000164506	359350	0.0010826	2.74e-06	1.07e-05	continuous	30780NA	6	147616214
ENSG00000164508	359350	0.00047878	1.98e-05	1.17e-05	continuous	30780NA	6	25726541
ENSG00000164509	359350	0.00059466	-1.39e-05	9.43e-06	continuous	30780NA	5	55182943
ENSG00000164512	359350	0.00047572	-5.02e-05	1.09e-05	continuous	30780NA	5	55462347
ENSG00000164520	359350	3.05e-05	7.09e-06	1.4e-05	continuous	30780NA	6	150211875
ENSG00000164530	359350	0.00055197	-5.43e-06	9.76e-06	continuous	30780NA	6	36927411
ENSG00000164532	359350	0.0003751	1e-05	9.79e-06	continuous	30780NA	7	35267900
ENSG00000164535	359350	0.00089351	-2.53e-05	1.13e-05	continuous	30780NA	7	6486289
ENSG00000164542	359350	0.00037814	-1.32e-05	1.01e-05	continuous	30780NA	7	36396782
ENSG00000164543	359350	0.00039643	-8.85e-06	1.05e-05	continuous	30780NA	7	43644371
ENSG00000164548	359350	0.00019822	-3.41e-06	8.3e-06	continuous	30780NA	7	23558030
ENSG00000164574	359350	0.00056416	-4.9e-06	1.17e-05	continuous	30780NA	5	153685417
ENSG00000164576	359350	0.00019212	-3.69e-06	8.96e-06	continuous	30780NA	5	153833066
ENSG00000164587	359350	0.00014943	-4.3e-05	1.3e-05	continuous	30780NA	5	149826036
ENSG00000164588	359350	0.0010948	7.54e-05	9.96e-06	continuous	30780NA	5	45477801
ENSG00000164591	359350	0.00025311	-2.32e-05	1.03e-05	continuous	30780NA	5	150049682
ENSG00000164597	359350	0.00063735	-1.18e-05	1.14e-05	continuous	30780NA	7	107023480
ENSG00000164600	359350	0.00036899	2.14e-05	1.13e-05	continuous	30780NA	7	31378792
ENSG00000164603	359350	0.00044219	3.42e-05	1.23e-05	continuous	30780NA	7	112519587
ENSG00000164604	359350	0.00038424	7.62e-05	1.16e-05	continuous	30780NA	7	112723110
ENSG00000164609	359350	0.00037509	6.18e-05	1.28e-05	continuous	30780NA	5	159838683
ENSG00000164610	359350	0.00020432	-1.4e-05	1.1e-05	continuous	30780NA	7	33141711
ENSG00000164611	359350	9.15e-05	-1.24e-05	7.32e-06	continuous	30780NA	5	159852289
ENSG00000164615	359350	0.00031715	3.27e-05	1.06e-05	continuous	30780NA	5	134081019
ENSG00000164619	359350	8.84e-05	-1.88e-05	9.78e-06	continuous	30780NA	7	34070004
ENSG00000164620	359350	0.00042083	1.64e-05	1.18e-05	continuous	30780NA	5	141018581
ENSG00000164626	359350	0.00059771	3.64e-05	1.06e-05	continuous	30780NA	6	39176988
ENSG00000164627	359350	0.0006587	6.45e-05	1.1e-05	continuous	30780NA	6	39495474
ENSG00000164631	359350	0.00064345	-6.42e-05	1.02e-05	continuous	30780NA	7	6737309
ENSG00000164638	359350	0.0011619	6.78e-05	1.16e-05	continuous	30780NA	7	5330251
ENSG00000164645	359350	0.00021957	-2.81e-05	1.03e-05	continuous	30780NA	7	88424228
ENSG00000164647	359350	0.00028056	-3.23e-05	9.88e-06	continuous	30780NA	7	89788916
ENSG00000164649	359350	0.00051232	3.77e-05	9.95e-06	continuous	30780NA	7	21963110
ENSG00000164651	359350	0.00085692	-2.33e-05	1.17e-05	continuous	30780NA	7	20825206
ENSG00000164654	359350	0.00081423	-2.86e-05	1.14e-05	continuous	30780NA	7	7627532
ENSG00000164659	359350	0.00075018	1.43e-06	9.22e-06	continuous	30780NA	7	86597619
ENSG00000164663	359350	0.00077153	-2.24e-06	1.19e-05	continuous	30780NA	6	41810367
ENSG00000164674	359350	0.00057331	-1.1e-05	1.08e-05	continuous	30780NA	6	159128477
ENSG00000164675	359350	0.00057636	3.52e-05	1.08e-05	continuous	30780NA	7	123133793
ENSG00000164683	359350	0.00034459	2.16e-05	1.22e-05	continuous	30780NA	8	80678172
ENSG00000164684	359350	0.00046963	1.43e-05	9.86e-06	continuous	30780NA	8	81663851
ENSG00000164687	359350	0.00013418	-1.79e-05	1.12e-05	continuous	30780NA	8	82194805
ENSG00000164690	359350	0.00069834	-8.05e-05	1.04e-05	continuous	30780NA	7	155598824
ENSG00000164691	359350	0.00095146	8.72e-06	1.26e-05	continuous	30780NA	6	159460842
ENSG00000164692	359350	0.0013387	-4e-05	1.09e-05	continuous	30780NA	7	94042209
ENSG00000164694	359350	0.0023664	-8.27e-05	1.09e-05	continuous	30780NA	6	159641785
ENSG00000164695	359350	0.00025616	-1.72e-05	1.05e-05	continuous	30780NA	8	82658210
ENSG00000164707	359350	0.00075933	1.27e-05	1.26e-05	continuous	30780NA	7	135389996
ENSG00000164713	359350	0.00027446	-1.01e-06	9.35e-06	continuous	30780NA	7	97909427
ENSG00000164715	359350	0.0016742	-3.36e-05	1.12e-05	continuous	30780NA	7	97787571
ENSG00000164733	359350	0.00084776	-4.73e-06	1.21e-05	continuous	30780NA	8	11713495
ENSG00000164736	359350	0.00079593	5.3e-05	1.04e-05	continuous	30780NA	8	55371972
ENSG00000164741	359350	0.0020981	3.5e-05	1.1e-05	continuous	30780NA	8	13157019
ENSG00000164742	359350	0.0013022	0.00010556	1.19e-05	continuous	30780NA	7	45688227
ENSG00000164743	359350	0.00035374	-3.09e-05	1.19e-05	continuous	30780NA	8	13425074
ENSG00000164744	359350	0.00018907	8.91e-06	1.26e-05	continuous	30780NA	7	48047731
ENSG00000164746	359350	0.000308	4.93e-05	1.11e-05	continuous	30780NA	7	48088005
ENSG00000164749	359350	0.00032935	-2.66e-05	9.54e-06	continuous	30780NA	8	76399614
ENSG00000164751	359350	0.00022567	3.83e-05	7.09e-06	continuous	30780NA	8	77902887
ENSG00000164754	359350	0.00048183	3.64e-05	1.12e-05	continuous	30780NA	8	117872640
ENSG00000164756	359350	0.0002958	3.07e-05	9.65e-06	continuous	30780NA	8	118075733
ENSG00000164758	359350	0.00016772	1.51e-05	1.3e-05	continuous	30780NA	8	118542727
ENSG00000164761	359350	0.00037814	3.54e-06	1.05e-05	continuous	30780NA	8	119950118
ENSG00000164764	359350	0.00025311	5e-05	1.03e-05	continuous	30780NA	8	74006549
ENSG00000164776	359350	0.00028971	-1.68e-06	6.71e-06	continuous	30780NA	7	56154565
ENSG00000164778	359350	0.00052147	-5.81e-05	1.14e-05	continuous	30780NA	7	155254175
ENSG00000164794	359350	0.00048488	-1.88e-06	9.49e-06	continuous	30780NA	8	110981975
ENSG00000164796	359350	0.0028147	-8.18e-05	1.05e-05	continuous	30780NA	8	113842243
ENSG00000164808	359350	0.0009545	-4.46e-05	9.91e-06	continuous	30780NA	8	48411018
ENSG00000164815	359350	0.00051842	4.8e-05	1.14e-05	continuous	30780NA	7	103807642
ENSG00000164816	359350	8.23e-05	1.22e-05	6.66e-06	continuous	30780NA	8	6913544
ENSG00000164818	359350	0.0014729	3.54e-05	1.08e-05	continuous	30780NA	7	797764
ENSG00000164821	359350	0.00015858	3.76e-06	8.09e-06	continuous	30780NA	8	6794602
ENSG00000164822	359350	0.00013723	-1.43e-05	7.79e-06	continuous	30780NA	8	6782907
ENSG00000164823	359350	0.00053671	2.58e-06	1.08e-05	continuous	30780NA	8	90927102
ENSG00000164825	359350	9.76e-05	2.71e-05	7.43e-06	continuous	30780NA	8	6731821
ENSG00000164828	359350	0.0013509	6.45e-05	1.21e-05	continuous	30780NA	7	895800
ENSG00000164830	359350	0.00073799	4.22e-06	1.01e-05	continuous	30780NA	8	107523698
ENSG00000164841	359350	0.00035984	-3.84e-05	1.06e-05	continuous	30780NA	8	109709462
ENSG00000164850	359350	0.00056721	1.9e-05	1.08e-05	continuous	30780NA	7	1127648
ENSG00000164853	359350	0.0011161	-1.87e-05	1.08e-05	continuous	30780NA	7	1274749
ENSG00000164855	359350	0.00042694	-1.91e-05	9.67e-06	continuous	30780NA	7	1591164
ENSG00000164867	359350	0.00047268	-5.24e-06	1.11e-05	continuous	30780NA	7	150699880
ENSG00000164871	359350	2.13e-05	-9.22e-06	3.92e-06	continuous	30780NA	8	7310701
ENSG00000164877	359350	0.0016163	-3.09e-05	1.18e-05	continuous	30780NA	7	1483620
ENSG00000164879	359350	0.00029275	-3.79e-05	1.14e-05	continuous	30780NA	8	86323467
ENSG00000164880	359350	0.0036015	0.00014576	1.12e-05	continuous	30780NA	7	1527701
ENSG00000164885	359350	0.00026531	1.72e-05	1.13e-05	continuous	30780NA	7	150753258
ENSG00000164889	359350	0.0018572	5.41e-05	1.18e-05	continuous	30780NA	7	150763956
ENSG00000164893	359350	0.00055806	2.86e-05	1.21e-05	continuous	30780NA	8	87279828
ENSG00000164896	359350	0.0006831	-5.38e-05	1.22e-05	continuous	30780NA	7	150775832
ENSG00000164897	359350	0.00025311	-1.48e-05	9.44e-06	continuous	30780NA	7	150779400
ENSG00000164898	359350	3.05e-05	6.24e-07	9.76e-06	continuous	30780NA	7	139027634
ENSG00000164900	359350	0.00042083	-2.22e-05	9.94e-06	continuous	30780NA	7	150858754
ENSG00000164902	359350	0.00032935	7.82e-05	1.25e-05	continuous	30780NA	5	125949452
ENSG00000164904	359350	0.00047573	-5.1e-05	1.03e-05	continuous	30780NA	5	125904322
ENSG00000164916	359350	0.0011466	2.01e-05	9.49e-06	continuous	30780NA	7	4747231
ENSG00000164919	359350	0.00010674	-9.39e-06	1.33e-05	continuous	30780NA	8	100895859
ENSG00000164920	359350	0.00047878	1.42e-06	1e-05	continuous	30780NA	8	99960482
ENSG00000164924	359350	0.00020432	2.41e-06	8.24e-06	continuous	30780NA	8	101947185
ENSG00000164929	359350	0.00017992	5.39e-05	1.09e-05	continuous	30780NA	8	104197736
ENSG00000164930	359350	0.00045438	2.5e-06	1.04e-05	continuous	30780NA	8	104327878
ENSG00000164932	359350	0.00025006	-9.62e-06	1.33e-05	continuous	30780NA	8	104389484
ENSG00000164933	359350	0.00010368	3.85e-06	7.89e-06	continuous	30780NA	8	104419140
ENSG00000164934	359350	0.00051842	8.09e-05	9.69e-06	continuous	30780NA	8	104441312
ENSG00000164935	359350	0.00051841	3.36e-05	1.11e-05	continuous	30780NA	8	105360116
ENSG00000164938	359350	0.00021652	-1.92e-05	1.3e-05	continuous	30780NA	8	95949920
ENSG00000164941	359350	0.00088741	-4.7e-05	1.18e-05	continuous	30780NA	8	95859757
ENSG00000164944	359350	0.0013967	6.77e-05	1.16e-05	continuous	30780NA	8	95532839
ENSG00000164946	359350	0.0023695	-4.37e-05	1.06e-05	continuous	30780NA	9	14822829
ENSG00000164949	359350	0.0002958	-4.57e-05	9.21e-06	continuous	30780NA	8	95268030
ENSG00000164951	359350	0.00058247	-2.25e-05	1.08e-05	continuous	30780NA	8	94904165
ENSG00000164953	359350	0.00058246	-9.83e-05	8.57e-06	continuous	30780NA	8	94799267
ENSG00000164961	359350	0.00070444	-2e-05	9.83e-06	continuous	30780NA	8	126070292
ENSG00000164967	359350	0.00015552	-6.67e-06	9.63e-06	continuous	30780NA	9	34611292
ENSG00000164970	359350	0.00017992	-6.23e-05	1.14e-05	continuous	30780NA	9	34428375
ENSG00000164972	359350	0.00024396	1.12e-06	1.08e-05	continuous	30780NA	9	34388424
ENSG00000164975	359350	0.00055502	1.2e-05	1.13e-05	continuous	30780NA	9	15444327
ENSG00000164976	359350	0.0013662	-6.61e-05	1.08e-05	continuous	30780NA	9	34371760
ENSG00000164978	359350	0.00010673	4.43e-06	1.16e-05	continuous	30780NA	9	34336607
ENSG00000164983	359350	0.00027141	2.49e-05	9.9e-06	continuous	30780NA	8	125354582
ENSG00000164985	359350	0.00050317	-4.23e-05	1.18e-05	continuous	30780NA	9	15487541
ENSG00000164989	359350	0.0013509	0.00013874	1.01e-05	continuous	30780NA	9	15807278
ENSG00000165006	359350	0.00050622	5.48e-06	1.04e-05	continuous	30780NA	9	34215762
ENSG00000165023	359350	0.00028666	1.26e-05	1.32e-05	continuous	30780NA	9	93388750
ENSG00000165025	359350	0.00056112	4.89e-05	1.12e-05	continuous	30780NA	9	93612450
ENSG00000165028	359350	0.00020737	3.82e-05	8.34e-06	continuous	30780NA	9	107533088
ENSG00000165029	359350	0.0021804	8.41e-05	1.13e-05	continuous	30780NA	9	107616901
ENSG00000165030	359350	0.0003019	-9.7e-06	1.09e-05	continuous	30780NA	9	94178736
ENSG00000165046	359350	0.0003507	-6.91e-06	9.63e-06	continuous	30780NA	8	38255385
ENSG00000165055	359350	0.00035984	-1.92e-05	1.21e-05	continuous	30780NA	7	128131720
ENSG00000165060	359350	0.00019212	-2.75e-05	1.21e-05	continuous	30780NA	9	71682635
ENSG00000165061	359350	0.00032935	-3.94e-05	1.33e-05	continuous	30780NA	8	40571731
ENSG00000165066	359350	0.00015858	-4.39e-06	9.85e-06	continuous	30780NA	8	41505776
ENSG00000165071	359350	0.0003141	-1.93e-05	9.62e-06	continuous	30780NA	8	133735106
ENSG00000165072	359350	0.00057636	-0.0001252	1.16e-05	continuous	30780NA	9	72750192
ENSG00000165076	359350	0.00028056	-7.35e-06	1.25e-05	continuous	30780NA	7	141538687
ENSG00000165078	359350	0.00025311	2.05e-05	8.12e-06	continuous	30780NA	8	68496490
ENSG00000165084	359350	0.00044523	1.16e-06	1.12e-05	continuous	30780NA	8	69487107
ENSG00000165091	359350	0.00056112	1.67e-05	9.65e-06	continuous	30780NA	9	75293992
ENSG00000165092	359350	0.00045438	1.41e-05	1.1e-05	continuous	30780NA	9	75605468
ENSG00000165097	359350	0.00056111	-3.86e-05	1.2e-05	continuous	30780NA	6	18189822
ENSG00000165102	359350	0.00063125	6.88e-05	9.94e-06	continuous	30780NA	8	43026777
ENSG00000165105	359350	0.00013113	8.6e-06	1.38e-05	continuous	30780NA	9	85636296
ENSG00000165113	359350	0.00023481	1.33e-05	1e-05	continuous	30780NA	9	86399384
ENSG00000165115	359350	0.0011436	2.43e-05	1.15e-05	continuous	30780NA	9	86493978
ENSG00000165118	359350	0.00028055	-3.74e-05	8.75e-06	continuous	30780NA	9	86562564
ENSG00000165119	359350	0.00048488	-5.77e-05	1.03e-05	continuous	30780NA	9	86589284
ENSG00000165120	359350	0.00014638	-1.8e-05	8.39e-06	continuous	30780NA	7	129852192
ENSG00000165124	359350	0.0035557	-0.0001596	1.08e-05	continuous	30780NA	9	113234846
ENSG00000165125	359350	0.00069834	-1.82e-05	1.03e-05	continuous	30780NA	7	142576232
ENSG00000165131	359350	0.00014638	-2.46e-05	7.24e-06	continuous	30780NA	7	142637198
ENSG00000165138	359350	0.00094841	-6.92e-05	1.02e-05	continuous	30780NA	9	101526429
ENSG00000165140	359350	0.0003629	8.08e-06	1.07e-05	continuous	30780NA	9	97383973
ENSG00000165152	359350	0.00045133	-1.82e-07	1.15e-05	continuous	30780NA	9	104265636
ENSG00000165156	359350	0.00047573	2.91e-05	1e-05	continuous	30780NA	8	124274239
ENSG00000165171	359350	0.00029276	1.91e-05	1.1e-05	continuous	30780NA	7	73252893
ENSG00000165181	359350	0.00073493	-3.32e-05	1.12e-05	continuous	30780NA	9	114502871
ENSG00000165185	359350	0.00055806	7.54e-05	9.32e-06	continuous	30780NA	9	115340402
ENSG00000165188	359350	0.00017992	-3.65e-05	7.49e-06	continuous	30780NA	9	116062515
ENSG00000165202	359350	0.00024396	9.45e-06	8.92e-06	continuous	30780NA	9	125377487
ENSG00000165204	359350	0.00041779	-4.44e-05	1.48e-05	continuous	30780NA	9	125562883
ENSG00000165209	359350	0.00055197	-1.37e-05	1.14e-05	continuous	30780NA	9	125951317
ENSG00000165215	359350	0.00031715	3.96e-05	1.06e-05	continuous	30780NA	7	73183964
ENSG00000165219	359350	0.001354	8.23e-05	1.11e-05	continuous	30780NA	9	128076780
ENSG00000165233	359350	0.00017992	8.7e-06	8.63e-06	continuous	30780NA	9	95867033
ENSG00000165238	359350	0.0029093	-5.65e-05	1.07e-05	continuous	30780NA	9	96015026
ENSG00000165244	359350	0.00052147	-3.21e-05	1.18e-05	continuous	30780NA	9	99164417
ENSG00000165264	359350	0.00012807	-1.48e-06	1.19e-05	continuous	30780NA	9	32563079
ENSG00000165269	359350	0.00054586	-1.13e-05	1.18e-05	continuous	30780NA	9	33393704
ENSG00000165271	359350	0.0011283	5.4e-05	1.11e-05	continuous	30780NA	9	33467684
ENSG00000165272	359350	0.00033545	-4.97e-05	1.05e-05	continuous	30780NA	9	33444381
ENSG00000165275	359350	0.00021652	6.31e-05	6.74e-06	continuous	30780NA	9	37766387
ENSG00000165280	359350	0.00076848	1.43e-05	1.07e-05	continuous	30780NA	9	35064654
ENSG00000165282	359350	0.0012015	-2.58e-05	1.13e-05	continuous	30780NA	9	35092638
ENSG00000165283	359350	0.00032325	-6.49e-06	1.18e-05	continuous	30780NA	9	35101521
ENSG00000165300	359350	0.00111	-7.22e-06	9.42e-06	continuous	30780NA	13	88328371
ENSG00000165304	359350	0.00037509	-9.19e-06	9.89e-06	continuous	30780NA	9	36625269
ENSG00000165309	359350	0.00035374	-2.77e-05	9.94e-06	continuous	30780NA	10	23271736
ENSG00000165312	359350	0.00078983	3.72e-05	9.67e-06	continuous	30780NA	10	23729753
ENSG00000165322	359350	0.00058244	-0.0001153	1e-05	continuous	30780NA	10	32156054
ENSG00000165323	359350	0.0046017	-7.4e-05	1.09e-05	continuous	30780NA	11	92357440
ENSG00000165325	359350	0.00046658	-7.38e-06	1.23e-05	continuous	30780NA	11	93117395
ENSG00000165338	359350	0.00051538	8.42e-05	1.02e-05	continuous	30780NA	10	93222341
ENSG00000165355	359350	0.0006282	-1.46e-05	9.65e-06	continuous	30780NA	14	39884289
ENSG00000165379	359350	0.00060076	2.2e-05	1.03e-05	continuous	30780NA	14	42225263
ENSG00000165383	359350	0.00029276	-1.24e-05	1.14e-05	continuous	30780NA	10	50130385
ENSG00000165388	359350	0.00039339	3.4e-05	9.81e-06	continuous	30780NA	10	48364445
ENSG00000165389	359350	9.76e-05	1.72e-05	1.28e-05	continuous	30780NA	14	34916779
ENSG00000165392	359350	0.001049	7.37e-05	9.52e-06	continuous	30780NA	8	30961301
ENSG00000165406	359350	0.00057331	-5.8e-05	1.07e-05	continuous	30780NA	10	46020195
ENSG00000165409	359350	5.18e-05	2.09e-05	7.71e-06	continuous	30780NA	14	81516990
ENSG00000165410	359350	0.00012198	-1.34e-05	7.32e-06	continuous	30780NA	14	35181811
ENSG00000165416	359350	0.00027141	1.38e-05	1.02e-05	continuous	30780NA	13	53250944
ENSG00000165417	359350	0.00035374	-5.42e-05	1.19e-05	continuous	30780NA	14	81664759
ENSG00000165424	359350	0.00028666	-8.45e-06	1.19e-05	continuous	30780NA	10	81173732
ENSG00000165434	359350	0.00041474	-1.17e-05	9.55e-06	continuous	30780NA	11	74075441
ENSG00000165443	359350	0.00028056	-2.03e-05	9.61e-06	continuous	30780NA	10	60971942
ENSG00000165449	359350	0.00035374	-7.97e-06	7.36e-06	continuous	30780NA	10	61453142
ENSG00000165457	359350	0.00025006	-1.93e-05	1.23e-05	continuous	30780NA	11	71930320
ENSG00000165458	359350	0.0012778	-9.41e-05	9.8e-06	continuous	30780NA	11	71942447
ENSG00000165462	359350	0.00050623	2.07e-05	1.07e-05	continuous	30780NA	11	71953415
ENSG00000165471	359350	0.00021957	-1.62e-05	1.02e-05	continuous	30780NA	10	54528300
ENSG00000165474	359350	0.00037509	3.39e-05	1.32e-05	continuous	30780NA	13	20764323
ENSG00000165475	359350	0.00033545	3.26e-05	1.08e-05	continuous	30780NA	13	21038901
ENSG00000165476	359350	0.00012503	1.43e-08	1.09e-05	continuous	30780NA	10	65333003
ENSG00000165478	359350	0.00010978	1.01e-05	1.15e-05	continuous	30780NA	11	124797699
ENSG00000165478	359350	0.00035069	-2.32e-05	8.83e-06	continuous	30780NA	11	124797699
ENSG00000165480	359350	0.00028055	-1.74e-05	8.82e-06	continuous	30780NA	13	21739238
ENSG00000165487	359350	0.00041169	1.52e-05	9.15e-06	continuous	30780NA	13	22122595
ENSG00000165490	359350	0.00076239	2.76e-05	1.13e-05	continuous	30780NA	11	82640168
ENSG00000165494	359350	0.0011924	-6.24e-05	9.38e-06	continuous	30780NA	11	82883262
ENSG00000165495	359350	0.00061905	-7.55e-05	1.24e-05	continuous	30780NA	11	125168934
ENSG00000165496	359350	0.00025311	-1.06e-05	9.52e-06	continuous	30780NA	14	47120625
ENSG00000165501	359350	0.00034155	1.03e-05	8.77e-06	continuous	30780NA	14	50073403
ENSG00000165502	359350	6.71e-05	-1.57e-05	4.44e-06	continuous	30780NA	14	50086320
ENSG00000165502	359350	0.00018297	2.39e-05	1.89e-05	continuous	30780NA	14	50086320
ENSG00000165506	359350	0.0010978	2.84e-05	1.13e-05	continuous	30780NA	14	50096920
ENSG00000165507	359350	0.00017688	-5.07e-06	9.67e-06	continuous	30780NA	10	45470344
ENSG00000165512	359350	0.00013418	2.1e-05	8.04e-06	continuous	30780NA	10	45498349
ENSG00000165516	359350	0.00037814	-2.99e-05	1.25e-05	continuous	30780NA	14	50242118
ENSG00000165521	359350	0.0015827	-3.37e-06	1.08e-05	continuous	30780NA	14	89168936
ENSG00000165525	359350	0.0010063	1.85e-05	1.22e-05	continuous	30780NA	14	50284959
ENSG00000165526	359350	0.00039644	-5.14e-05	1.18e-05	continuous	30780NA	11	126076790
ENSG00000165527	359350	0.00028359	3.61e-06	1.05e-05	continuous	30780NA	14	50360650
ENSG00000165533	359350	0.00047877	3.56e-05	1.14e-05	continuous	30780NA	14	89317416
ENSG00000165548	359350	0.00077153	-2.62e-05	1.03e-05	continuous	30780NA	14	77654375
ENSG00000165553	359350	0.00014028	-1.01e-05	7.29e-06	continuous	30780NA	14	77734741
ENSG00000165555	359350	0.00028361	-8.89e-05	1.02e-05	continuous	30780NA	14	77875112
ENSG00000165556	359350	0.00041474	1.01e-05	9.82e-06	continuous	30780NA	13	28540775
ENSG00000165566	359350	0.0010917	6.45e-05	1.01e-05	continuous	30780NA	13	25741124
ENSG00000165568	359350	0.00024396	1.88e-05	8.39e-06	continuous	30780NA	10	4859538
ENSG00000165572	359350	0.0006465	4.51e-06	1.12e-05	continuous	30780NA	13	41704294
ENSG00000165588	359350	0.00037204	-4e-05	1.07e-05	continuous	30780NA	14	57272311
ENSG00000165606	359350	0.0003141	-2.32e-05	1.26e-05	continuous	30780NA	10	50587867
ENSG00000165609	359350	0.00016772	-2.69e-06	1.26e-05	continuous	30780NA	10	12222734
ENSG00000165617	359350	0.0011863	-2.06e-05	1.01e-05	continuous	30780NA	14	59107862
ENSG00000165621	359350	0.00043913	7.15e-06	1.19e-05	continuous	30780NA	13	97642479
ENSG00000165623	359350	0.00016163	2.47e-05	1.12e-05	continuous	30780NA	10	13270051
ENSG00000165626	359350	0.00041473	5.95e-05	1.16e-05	continuous	30780NA	10	13525729
ENSG00000165629	359350	0.00027141	1.61e-05	1.1e-05	continuous	30780NA	10	7839935
ENSG00000165630	359350	0.00013113	8.08e-06	9.86e-06	continuous	30780NA	10	13650898
ENSG00000165632	359350	0.00071664	2.9e-05	9.72e-06	continuous	30780NA	10	7959529
ENSG00000165633	359350	0.0003446	3.13e-05	1e-05	continuous	30780NA	10	50272922
ENSG00000165637	359350	0.00030495	-1.08e-06	1.13e-05	continuous	30780NA	10	76980559
ENSG00000165643	359350	0.0006709	-1.47e-05	9.81e-06	continuous	30780NA	9	138588314
ENSG00000165644	359350	0.00033544	-3.48e-05	1.08e-05	continuous	30780NA	10	76994758
ENSG00000165646	359350	0.00042693	-6.72e-06	1.1e-05	continuous	30780NA	10	119019773
ENSG00000165650	359350	0.0011375	2.8e-05	1.07e-05	continuous	30780NA	10	119087489
ENSG00000165655	359350	0.0012503	2.98e-05	1.04e-05	continuous	30780NA	10	77159626
ENSG00000165659	359350	0.00060381	8.64e-06	9.06e-06	continuous	30780NA	13	72226714
ENSG00000165660	359350	0.00038424	-6.61e-06	1.23e-05	continuous	30780NA	10	126507797
ENSG00000165661	359350	0.00098195	-7.9e-07	1.17e-05	continuous	30780NA	9	139117933
ENSG00000165669	359350	0.00014028	-5.44e-05	9.81e-06	continuous	30780NA	10	120083621
ENSG00000165671	359350	0.002278	3.8e-05	1.07e-05	continuous	30780NA	5	176643621
ENSG00000165672	359350	0.00020127	-2.64e-05	1.16e-05	continuous	30780NA	10	120932780
ENSG00000165678	359350	0.00021956	3.57e-05	1.02e-05	continuous	30780NA	10	85906099
ENSG00000165682	359350	0.00023786	-1.86e-05	1.06e-05	continuous	30780NA	12	10152132
ENSG00000165684	359350	0.0024854	6.02e-05	1.15e-05	continuous	30780NA	9	139281639
ENSG00000165685	359350	0.00021956	1.3e-05	1.01e-05	continuous	30780NA	12	10333771
ENSG00000165688	359350	0.00076238	-4.94e-06	1.05e-05	continuous	30780NA	9	139311662
ENSG00000165689	359350	0.00080506	-2.31e-05	1.23e-05	continuous	30780NA	9	139300719
ENSG00000165695	359350	0.00051232	-6.17e-05	9.87e-06	continuous	30780NA	9	135677565
ENSG00000165698	359350	0.00031715	-3.81e-05	1.27e-05	continuous	30780NA	9	135759501
ENSG00000165699	359350	0.00085082	6.7e-05	1.05e-05	continuous	30780NA	9	135793378
ENSG00000165702	359350	0.0003324	1.24e-05	1.05e-05	continuous	30780NA	9	135844008
ENSG00000165714	359350	0.0003141	1.71e-05	1.23e-05	continuous	30780NA	12	12564927
ENSG00000165716	359350	0.00061296	7.82e-05	8.66e-06	continuous	30780NA	9	139612762
ENSG00000165724	359350	0.00033545	3.26e-05	1.21e-05	continuous	30780NA	9	140480737
ENSG00000165730	359350	0.00064955	-7.53e-06	9.86e-06	continuous	30780NA	10	70621243
ENSG00000165731	359350	0.0014211	2.71e-05	1.09e-05	continuous	30780NA	10	43599137
ENSG00000165732	359350	0.00051232	2.36e-05	8.35e-06	continuous	30780NA	10	70730357
ENSG00000165733	359350	0.0011771	2.96e-05	1.1e-05	continuous	30780NA	10	43304317
ENSG00000165752	359350	0.00084776	-7.45e-05	1.29e-05	continuous	30780NA	10	134083174
ENSG00000165757	359350	0.0015705	2.89e-05	1.16e-05	continuous	30780NA	10	30353076
ENSG00000165762	359350	0.00035375	9.86e-06	1.21e-05	continuous	30780NA	14	20344930
ENSG00000165782	359350	0.00023482	1.62e-05	8.91e-06	continuous	30780NA	14	20927825
ENSG00000165792	359350	0.00040558	-1.86e-05	1.11e-05	continuous	30780NA	14	21461559
ENSG00000165794	359350	7.01e-05	7.02e-06	6.76e-06	continuous	30780NA	14	21468722
ENSG00000165795	359350	0.00041168	7.59e-05	9.78e-06	continuous	30780NA	14	21511977
ENSG00000165799	359350	0.00014333	2.18e-05	1.01e-05	continuous	30780NA	14	21511389
ENSG00000165801	359350	0.001784	-3.23e-05	1.16e-05	continuous	30780NA	14	21548414
ENSG00000165802	359350	0.00087827	-3.75e-05	1.18e-05	continuous	30780NA	9	140347904
ENSG00000165804	359350	0.0010795	-6.99e-05	1.05e-05	continuous	30780NA	14	21565543
ENSG00000165805	359350	0.0003141	-2.89e-07	1.09e-05	continuous	30780NA	12	88400815
ENSG00000165806	359350	0.00045743	-6.79e-06	1.05e-05	continuous	30780NA	10	115464802
ENSG00000165807	359350	0.00031105	4.28e-05	1.06e-05	continuous	30780NA	14	65036359
ENSG00000165810	359350	0.00080203	-1.17e-05	1.27e-05	continuous	30780NA	5	180477874
ENSG00000165813	359350	0.00077763	5.97e-05	1.2e-05	continuous	30780NA	10	115907300
ENSG00000165816	359350	0.00079288	-9.62e-05	1e-05	continuous	30780NA	10	116025145
ENSG00000165819	359350	0.00048182	3.52e-05	1.09e-05	continuous	30780NA	14	21972897
ENSG00000165821	359350	0.0009179	-3.27e-05	1.11e-05	continuous	30780NA	14	21997291
ENSG00000165828	359350	0.00015858	4.14e-06	7.74e-06	continuous	30780NA	10	135163419
ENSG00000165832	359350	0.00041474	-3.05e-05	1.22e-05	continuous	30780NA	10	116717691
ENSG00000165837	359350	0.00062208	4.57e-05	1.13e-05	continuous	30780NA	13	46149266
ENSG00000165841	359350	0.00070444	9.81e-05	1.19e-05	continuous	30780NA	10	96530464
ENSG00000165861	359350	0.0006343	-6.92e-06	1.16e-05	continuous	30780NA	14	73465040
ENSG00000165863	359350	0.00013418	-2.22e-05	1.03e-05	continuous	30780NA	10	118426491
ENSG00000165868	359350	0.00078373	1.07e-05	1.11e-05	continuous	30780NA	10	118466394
ENSG00000165879	359350	0.00051843	-6.63e-06	1.16e-05	continuous	30780NA	10	99080347
ENSG00000165886	359350	0.0002836	-2.92e-06	1.13e-05	continuous	30780NA	10	99294796
ENSG00000165887	359350	0.00040253	3.09e-05	1.3e-05	continuous	30780NA	10	99337920
ENSG00000165891	359350	0.00084167	-7.02e-05	1.07e-05	continuous	30780NA	12	77437194
ENSG00000165895	359350	0.00079897	-5.07e-05	1.11e-05	continuous	30780NA	11	100710526
ENSG00000165898	359350	0.00024701	-4.86e-05	9.6e-06	continuous	30780NA	14	74962116
ENSG00000165899	359350	0.0018023	3.21e-05	1.06e-05	continuous	30780NA	12	80688052
ENSG00000165905	359350	0.0010094	0.00013768	1.14e-05	continuous	30780NA	11	45946910
ENSG00000165912	359350	0.00050317	-5.57e-05	1.17e-05	continuous	30780NA	11	47203535
ENSG00000165914	359350	0.00078982	4.69e-05	1.02e-05	continuous	30780NA	14	91144878
ENSG00000165915	359350	0.00051232	7.76e-06	1.14e-05	continuous	30780NA	11	47433365
ENSG00000165916	359350	0.00044521	-3.04e-05	1.28e-05	continuous	30780NA	11	47444157
ENSG00000165917	359350	0.00049707	-1.75e-05	1.04e-05	continuous	30780NA	11	47465019
ENSG00000165923	359350	0.00060991	6.93e-06	1e-05	continuous	30780NA	11	47709042
ENSG00000165929	359350	0.000369	3.7e-05	1.11e-05	continuous	30780NA	14	92289988
ENSG00000165934	359350	0.00059771	7.58e-06	1.05e-05	continuous	30780NA	14	92609518
ENSG00000165935	359350	0.00021957	2.02e-05	1.31e-05	continuous	30780NA	12	27637431
ENSG00000165943	359350	0.0003446	-4.91e-05	1.01e-05	continuous	30780NA	14	93649907
ENSG00000165948	359350	0.00010673	1.17e-05	1.12e-05	continuous	30780NA	14	94558910
ENSG00000165949	359350	0.00015553	3.46e-06	1.02e-05	continuous	30780NA	14	94577108
ENSG00000165953	359350	0.00041474	-4.8e-05	8.39e-06	continuous	30780NA	14	94968896
ENSG00000165959	359350	0.00094231	5.65e-05	1.19e-05	continuous	30780NA	14	95717260
ENSG00000165966	359350	0.0010734	2.05e-05	9.67e-06	continuous	30780NA	12	41775321
ENSG00000165970	359350	0.00093618	1.72e-05	1.12e-05	continuous	30780NA	11	20650889
ENSG00000165972	359350	0.00035374	-2.69e-05	1.19e-05	continuous	30780NA	12	96298789
ENSG00000165973	359350	0.00036594	2.51e-05	1.16e-05	continuous	30780NA	11	21144172
ENSG00000165983	359350	0.00040253	-1.18e-05	1.2e-05	continuous	30780NA	10	16517339
ENSG00000165985	359350	0.00043913	-1.52e-05	9.91e-06	continuous	30780NA	10	16559873
ENSG00000165995	359350	0.00079897	9.66e-06	1.24e-05	continuous	30780NA	10	18630202
ENSG00000165996	359350	0.00029581	-3.83e-05	9.65e-06	continuous	30780NA	10	17645667
ENSG00000165997	359350	0.00020737	-1.73e-05	1.44e-05	continuous	30780NA	10	18959451
ENSG00000166002	359350	8.23e-05	-1.8e-05	1.3e-05	continuous	30780NA	11	93244156
ENSG00000166004	359350	0.0020462	6.91e-05	1.06e-05	continuous	30780NA	11	93429164
ENSG00000166006	359350	0.00079288	2.31e-05	1e-05	continuous	30780NA	12	75518753
ENSG00000166012	359350	0.00022567	-5.08e-05	1.1e-05	continuous	30780NA	11	93490336
ENSG00000166016	359350	0.0012595	2.41e-05	1.11e-05	continuous	30780NA	11	34276045
ENSG00000166024	359350	0.00075323	-7.86e-05	1.17e-05	continuous	30780NA	10	99949521
ENSG00000166025	359350	0.0009423	2.83e-05	1.12e-05	continuous	30780NA	11	94524758
ENSG00000166033	359350	0.0006099	9.59e-07	1.09e-05	continuous	30780NA	10	124247733
ENSG00000166035	359350	0.00050927	-1.3e-05	1.08e-05	continuous	30780NA	15	58781960
ENSG00000166037	359350	0.00051232	4.84e-06	1.13e-05	continuous	30780NA	11	95544493
ENSG00000166046	359350	0.00037204	8.56e-05	1.02e-05	continuous	30780NA	12	106718250
ENSG00000166068	359350	0.00029886	-5.06e-05	1.01e-05	continuous	30780NA	15	38596989
ENSG00000166069	359350	0.00026226	7.89e-06	9.72e-06	continuous	30780NA	15	38237033
ENSG00000166073	359350	0.00050927	3.84e-05	1.1e-05	continuous	30780NA	15	40152163
ENSG00000166086	359350	0.00037509	5.05e-05	9.3e-06	continuous	30780NA	11	133980358
ENSG00000166090	359350	0.00015553	-2.53e-05	8.67e-06	continuous	30780NA	14	23843815
ENSG00000166091	359350	0.00024701	-3.66e-06	1.2e-05	continuous	30780NA	14	23847499
ENSG00000166105	359350	0.00058551	-2.58e-05	1.05e-05	continuous	30780NA	11	134166799
ENSG00000166106	359350	0.0013997	2.32e-05	1.03e-05	continuous	30780NA	11	130332701
ENSG00000166111	359350	0.00034155	-9.19e-05	1.07e-05	continuous	30780NA	12	109381852
ENSG00000166118	359350	0.00011893	2.09e-05	1.06e-05	continuous	30780NA	11	133712980
ENSG00000166123	359350	0.0006404	4.35e-06	1.29e-05	continuous	30780NA	16	46941750
ENSG00000166126	359350	0.00078982	1.42e-05	1.16e-05	continuous	30780NA	14	103394463
ENSG00000166128	359350	0.00024701	-3.26e-05	1.07e-05	continuous	30780NA	15	63520825
ENSG00000166130	359350	0.00032935	-2.78e-05	1.1e-05	continuous	30780NA	12	99023037
ENSG00000166133	359350	0.00056415	7.33e-05	1.11e-05	continuous	30780NA	15	40864079
ENSG00000166135	359350	0.0003202	-3.82e-05	1.11e-05	continuous	30780NA	10	102304292
ENSG00000166136	359350	2.44e-05	1.19e-05	9.91e-06	continuous	30780NA	10	102278480
ENSG00000166140	359350	0.00051537	-1.03e-05	9.65e-06	continuous	30780NA	15	41103026
ENSG00000166143	359350	9.76e-05	1.3e-05	1.43e-05	continuous	30780NA	15	41114279
ENSG00000166145	359350	0.00060989	3.42e-05	1.06e-05	continuous	30780NA	15	41143311
ENSG00000166147	359350	0.002461	0.00011006	1.07e-05	continuous	30780NA	15	48819275
ENSG00000166148	359350	0.00057331	-1.7e-05	1.24e-05	continuous	30780NA	12	63541868
ENSG00000166152	359350	0.00039034	7.16e-06	1.14e-05	continuous	30780NA	16	49420538
ENSG00000166153	359350	0.0002897	1.06e-05	1.09e-05	continuous	30780NA	12	100629152
ENSG00000166157	359350	1.22e-05	-4.14e-06	4.57e-06	continuous	30780NA	21	10967960
ENSG00000166159	359350	0.00060076	8.55e-07	1.24e-05	continuous	30780NA	12	1937676
ENSG00000166164	359350	0.00053977	-2.51e-05	1.12e-05	continuous	30780NA	16	50375122
ENSG00000166165	359350	0.00061296	2.38e-05	1.12e-05	continuous	30780NA	14	103987722
ENSG00000166166	359350	0.0003263	-1.38e-05	7.95e-06	continuous	30780NA	14	103999466
ENSG00000166167	359350	0.00048793	-5.88e-05	9.76e-06	continuous	30780NA	10	103215449
ENSG00000166169	359350	0.00043303	8.41e-07	1.06e-05	continuous	30780NA	10	103343333
ENSG00000166170	359350	0.00060076	-1.72e-06	1.13e-05	continuous	30780NA	14	104026025
ENSG00000166171	359350	0.00018297	3.25e-05	6.91e-06	continuous	30780NA	10	103349871
ENSG00000166173	359350	0.00055807	-3.07e-05	9.62e-06	continuous	30780NA	15	71135181
ENSG00000166181	359350	0.00041778	-1.25e-05	1.12e-05	continuous	30780NA	11	43349796
ENSG00000166183	359350	0.00087827	1.53e-05	1.26e-05	continuous	30780NA	14	104565557
ENSG00000166188	359350	0.00072274	-1.64e-05	1.14e-05	continuous	30780NA	16	58031465
ENSG00000166189	359350	0.00074104	-4.21e-05	7.89e-06	continuous	30780NA	10	103826470
ENSG00000166192	359350	0.00026226	2.2e-05	1.42e-05	continuous	30780NA	15	72419955
ENSG00000166197	359350	0.00073798	-3.15e-05	1.09e-05	continuous	30780NA	10	103917780
ENSG00000166199	359350	0.00014943	-1.28e-05	6.66e-06	continuous	30780NA	11	43922089
ENSG00000166200	359350	0.00037509	2.85e-05	1.19e-05	continuous	30780NA	15	49423063
ENSG00000166206	359350	0.00052147	9.6e-06	1.01e-05	continuous	30780NA	15	26986690
ENSG00000166211	359350	0.0002714	-6.68e-06	1.08e-05	continuous	30780NA	12	101874987
ENSG00000166220	359350	0.00037509	2.65e-05	1.06e-05	continuous	30780NA	10	72538076
ENSG00000166224	359350	0.00053976	5.4e-05	1.2e-05	continuous	30780NA	10	72608324
ENSG00000166225	359350	0.00040864	-2.95e-05	1.12e-05	continuous	30780NA	12	69918846
ENSG00000166226	359350	0.00055196	-8.46e-06	1.02e-05	continuous	30780NA	12	69987232
ENSG00000166228	359350	9.76e-05	6.44e-06	1.07e-05	continuous	30780NA	10	72645289
ENSG00000166233	359350	0.00044523	5.62e-05	9.9e-06	continuous	30780NA	15	72823180
ENSG00000166246	359350	0.00074714	-3.01e-05	1.24e-05	continuous	30780NA	16	4791835
ENSG00000166250	359350	0.00048487	2.56e-05	1.24e-05	continuous	30780NA	11	123004512
ENSG00000166257	359350	0.00019517	1.25e-05	1.12e-05	continuous	30780NA	11	123512924
ENSG00000166260	359350	0.0003507	-3.65e-05	1.15e-05	continuous	30780NA	17	53037705
ENSG00000166261	359350	0.00064955	4.77e-05	1.12e-05	continuous	30780NA	11	123603634
ENSG00000166262	359350	0.00033544	8.75e-05	1.06e-05	continuous	30780NA	15	49766144
ENSG00000166263	359350	0.00012503	-3.77e-05	8.7e-06	continuous	30780NA	17	53143867
ENSG00000166265	359350	0.00013723	1.29e-05	1.09e-05	continuous	30780NA	21	27892066
ENSG00000166266	359350	0.00069834	1.76e-05	1.15e-05	continuous	30780NA	11	107928981
ENSG00000166268	359350	0.00055807	-7.2e-05	1.01e-05	continuous	30780NA	12	70285981
ENSG00000166272	359350	0.0003507	3.05e-05	9.94e-06	continuous	30780NA	10	104539874
ENSG00000166275	359350	0.00012503	-9.43e-07	1.18e-05	continuous	30780NA	10	104619349
ENSG00000166278	359350	0.00020127	-1.98e-05	1.1e-05	continuous	30780NA	6	31889506
ENSG00000166289	359350	0.000308	-2.71e-05	1.05e-05	continuous	30780NA	19	30161164
ENSG00000166292	359350	0.00015247	3.75e-05	1.05e-05	continuous	30780NA	17	53803235
ENSG00000166295	359350	0.00012808	-2.78e-05	8.86e-06	continuous	30780NA	10	73985703
ENSG00000166311	359350	0.00068309	6.96e-06	1.13e-05	continuous	30780NA	11	6413942
ENSG00000166313	359350	0.0009118	2.9e-05	1.3e-05	continuous	30780NA	11	6428500
ENSG00000166317	359350	0.00022262	9.93e-06	8.9e-06	continuous	30780NA	10	75414100
ENSG00000166321	359350	0.00026531	4.71e-05	1.04e-05	continuous	30780NA	10	74880902
ENSG00000166323	359350	0.00018907	2.09e-06	9.94e-06	continuous	30780NA	11	108258752
ENSG00000166326	359350	0.00037509	3.53e-05	1.01e-05	continuous	30780NA	11	35757064
ENSG00000166329	359350	0.00018297	3.83e-06	9.55e-06	continuous	30780NA	17	55822258
ENSG00000166333	359350	0.00045743	-1.6e-07	1.08e-05	continuous	30780NA	11	6628532
ENSG00000166337	359350	0.00034765	-2.43e-05	1.02e-05	continuous	30780NA	11	6630712
ENSG00000166340	359350	0.00046048	2.48e-05	1.03e-05	continuous	30780NA	11	6637346
ENSG00000166341	359350	0.0038912	0.00011688	1.11e-05	continuous	30780NA	11	6659821
ENSG00000166342	359350	0.00059159	3.58e-05	1.28e-05	continuous	30780NA	18	70472465
ENSG00000166343	359350	0.0003324	-2.78e-05	1.31e-05	continuous	30780NA	10	75188329
ENSG00000166347	359350	0.00012198	1.72e-05	1.05e-05	continuous	30780NA	18	71939891
ENSG00000166348	359350	0.0014119	-5.86e-05	1.25e-05	continuous	30780NA	10	75321504
ENSG00000166349	359350	0.00082642	-1.38e-05	1.05e-05	continuous	30780NA	11	36573483
ENSG00000166352	359350	0.00018602	1.5e-05	1.11e-05	continuous	30780NA	11	36655437
ENSG00000166359	359350	0.00053672	-6.03e-05	1.09e-05	continuous	30780NA	19	33644849
ENSG00000166363	359350	0.0002897	4.93e-05	1.06e-05	continuous	30780NA	11	6867410
ENSG00000166368	359350	0.00039948	2.93e-05	1.24e-05	continuous	30780NA	11	6913276
ENSG00000166377	359350	0.0014485	-0.0001092	1.14e-05	continuous	30780NA	18	76983784
ENSG00000166387	359350	0.00081727	0.00010598	1.08e-05	continuous	30780NA	11	7606444
ENSG00000166391	359350	0.00034764	-9.62e-06	1.14e-05	continuous	30780NA	11	75436434
ENSG00000166394	359350	0.00037509	2.55e-06	1.13e-05	continuous	30780NA	11	7692392
ENSG00000166396	359350	0.0003141	-1.15e-05	9.15e-06	continuous	30780NA	18	61446387
ENSG00000166398	359350	0.0010399	5.66e-05	1.18e-05	continuous	30780NA	19	34795967
ENSG00000166401	359350	0.00027446	-1.92e-05	9.56e-06	continuous	30780NA	18	61654719
ENSG00000166402	359350	0.00067699	-1.32e-05	1.08e-05	continuous	30780NA	11	8084225
ENSG00000166405	359350	0.00036289	-2.94e-06	1.16e-05	continuous	30780NA	11	8159100
ENSG00000166407	359350	0.00017992	-1.91e-05	1.36e-05	continuous	30780NA	11	8268057
ENSG00000166411	359350	0.00026531	-9.06e-06	9.36e-06	continuous	30780NA	15	78444066
ENSG00000166415	359350	0.0010246	-7.94e-05	1.24e-05	continuous	30780NA	15	53930507
ENSG00000166426	359350	0.00017077	-2.4e-05	1.07e-05	continuous	30780NA	15	78636619
ENSG00000166428	359350	0.00079898	3.53e-05	1.3e-05	continuous	30780NA	14	105395364
ENSG00000166435	359350	0.00062211	5.51e-06	1.03e-05	continuous	30780NA	11	74589515
ENSG00000166436	359350	0.0011863	-1.31e-05	1.09e-05	continuous	30780NA	11	8663499
ENSG00000166439	359350	0.00085693	-5.14e-05	9.69e-06	continuous	30780NA	11	74506686
ENSG00000166441	359350	0.00018297	-1.47e-06	1.06e-05	continuous	30780NA	11	8720132
ENSG00000166444	359350	0.0012747	-9.17e-06	1.07e-05	continuous	30780NA	11	8823698
ENSG00000166446	359350	0.00069529	9.28e-05	1.06e-05	continuous	30780NA	16	80735015
ENSG00000166448	359350	0.00049707	-7.56e-05	1.17e-05	continuous	30780NA	7	98456253
ENSG00000166450	359350	0.0010521	-2.82e-05	1.05e-05	continuous	30780NA	15	55969516
ENSG00000166451	359350	0.00034155	-1.7e-05	1.12e-05	continuous	30780NA	16	81053411
ENSG00000166452	359350	0.00020432	-1.52e-05	1.19e-05	continuous	30780NA	11	8937159
ENSG00000166454	359350	0.0012747	-7.93e-06	1.15e-05	continuous	30780NA	16	81075208
ENSG00000166455	359350	0.00052146	7.27e-06	1.25e-05	continuous	30780NA	16	81098987
ENSG00000166471	359350	0.00025921	-1.21e-05	9.94e-06	continuous	30780NA	11	9319264
ENSG00000166477	359350	0.00051842	-6.11e-05	9.72e-06	continuous	30780NA	15	52247113
ENSG00000166478	359350	0.00060686	-1.39e-05	1.07e-05	continuous	30780NA	11	9515969
ENSG00000166479	359350	0.00040864	-2.75e-05	1.08e-05	continuous	30780NA	18	66361730
ENSG00000166482	359350	0.00036594	3.68e-05	1.32e-05	continuous	30780NA	17	19288654
ENSG00000166483	359350	0.00079288	0.00010061	9.97e-06	continuous	30780NA	11	9605116
ENSG00000166484	359350	0.0010856	-2.35e-05	1.12e-05	continuous	30780NA	17	19283946
ENSG00000166501	359350	0.00017382	8.64e-06	1.27e-05	continuous	30780NA	16	24039627
ENSG00000166503	359350	0.00024091	-4.89e-05	1.25e-05	continuous	30780NA	15	83830545
ENSG00000166507	359350	0.00010978	-1.31e-05	1.22e-05	continuous	30780NA	10	75566629
ENSG00000166508	359350	0.0011863	2.51e-05	1.19e-05	continuous	30780NA	7	99694957
ENSG00000166509	359350	0.00023481	-3.58e-06	1.11e-05	continuous	30780NA	16	78078535
ENSG00000166510	359350	0.00031715	-3.7e-05	1.3e-05	continuous	30780NA	18	52597740
ENSG00000166523	359350	0.00023177	-2.06e-05	1e-05	continuous	30780NA	12	8689730
ENSG00000166526	359350	0.00043303	4.82e-05	1.07e-05	continuous	30780NA	7	99670914
ENSG00000166527	359350	0.00016773	6.37e-06	1.03e-05	continuous	30780NA	12	8668517
ENSG00000166529	359350	0.00049403	-7.5e-06	1.04e-05	continuous	30780NA	7	99655026
ENSG00000166532	359350	0.00037509	-2.25e-05	1.17e-05	continuous	30780NA	12	8884944
ENSG00000166535	359350	0.0012778	-1.31e-05	9.37e-06	continuous	30780NA	12	9007333
ENSG00000166546	359350	0.0003141	2.51e-05	1.22e-05	continuous	30780NA	16	66494316
ENSG00000166548	359350	0.00019212	1.49e-05	8.76e-06	continuous	30780NA	16	66564177
ENSG00000166557	359350	0.00029886	1.86e-05	1.28e-05	continuous	30780NA	15	79653869
ENSG00000166558	359350	0.0012167	5.56e-06	1.14e-05	continuous	30780NA	16	84059757
ENSG00000166562	359350	0.00017077	-9.43e-06	1.18e-05	continuous	30780NA	18	56816389
ENSG00000166569	359350	0.00010368	6.62e-06	1.44e-05	continuous	30780NA	18	56964135
ENSG00000166573	359350	0.00038729	6.68e-07	8.86e-06	continuous	30780NA	18	74971682
ENSG00000166575	359350	0.00047267	1.57e-05	1.17e-05	continuous	30780NA	11	86891843
ENSG00000166578	359350	0.00045743	2.84e-05	1.18e-05	continuous	30780NA	12	113646073
ENSG00000166579	359350	0.0003202	4.04e-05	1.07e-05	continuous	30780NA	17	8355089
ENSG00000166582	359350	0.00029886	4.58e-06	9.58e-06	continuous	30780NA	17	16251409
ENSG00000166589	359350	0.0010216	8.38e-06	1.04e-05	continuous	30780NA	16	66947456
ENSG00000166592	359350	0.00041473	-2.4e-05	1.04e-05	continuous	30780NA	16	66957565
ENSG00000166595	359350	0.00020127	2.15e-05	8.5e-06	continuous	30780NA	16	66967143
ENSG00000166596	359350	0.00070138	-2.62e-05	1.39e-05	continuous	30780NA	17	9513360
ENSG00000166598	359350	0.00077153	7.4e-05	1.09e-05	continuous	30780NA	12	104335654
ENSG00000166603	359350	0.00031105	1.27e-05	1.01e-05	continuous	30780NA	18	58039283
ENSG00000166619	359350	9.45e-05	-9.09e-06	1.09e-05	continuous	30780NA	20	36138604
ENSG00000166634	359350	0.00030191	-6.13e-05	9.46e-06	continuous	30780NA	18	61228819
ENSG00000166664	359350	8.84e-05	-1.02e-05	1.06e-05	continuous	30780NA	15	30669748
ENSG00000166669	359350	0.00063428	2.39e-06	1.18e-05	continuous	30780NA	16	10498893
ENSG00000166670	359350	0.00049097	5.52e-05	1.22e-05	continuous	30780NA	11	102646297
ENSG00000166676	359350	0.00014943	6.45e-06	7.78e-06	continuous	30780NA	16	10883714
ENSG00000166682	359350	0.00045133	2.07e-05	1.01e-05	continuous	30780NA	11	113567684
ENSG00000166685	359350	0.00096975	2.48e-07	1.04e-05	continuous	30780NA	17	71196888
ENSG00000166689	359350	0.0011283	-3.37e-05	9.91e-06	continuous	30780NA	11	16917916
ENSG00000166704	359350	0.00054587	-1.35e-05	9.83e-06	continuous	30780NA	19	58501569
ENSG00000166710	359350	0.00011588	-1.8e-05	1.43e-05	continuous	30780NA	15	45007375
ENSG00000166716	359350	0.0013601	4.6e-06	1.02e-05	continuous	30780NA	15	85320763
ENSG00000166734	359350	0.00026226	1.09e-05	8.01e-06	continuous	30780NA	15	44644442
ENSG00000166736	359350	0.00058247	6.14e-05	9.79e-06	continuous	30780NA	11	113853319
ENSG00000166741	359350	0.00024396	4.06e-05	9.38e-06	continuous	30780NA	11	114156258
ENSG00000166743	359350	0.00060076	-2.68e-05	1.04e-05	continuous	30780NA	16	20672386
ENSG00000166747	359350	0.00075627	9.26e-06	1.12e-05	continuous	30780NA	16	71803009
ENSG00000166748	359350	0.0010643	-1.39e-05	1.14e-05	continuous	30780NA	15	87128755
ENSG00000166750	359350	0.00071054	8.03e-05	9.67e-06	continuous	30780NA	17	33585365
ENSG00000166762	359350	0.0003324	-1.94e-05	7.19e-06	continuous	30780NA	15	43940509
ENSG00000166780	359350	0.00020432	-2.92e-05	8.06e-06	continuous	30780NA	16	15623519
ENSG00000166783	359350	0.0017779	-1.45e-05	1.06e-05	continuous	30780NA	16	15712633
ENSG00000166788	359350	0.00032325	-4.8e-06	1.16e-05	continuous	30780NA	11	18109560
ENSG00000166793	359350	0.00013418	4.94e-06	1.05e-05	continuous	30780NA	11	57414989
ENSG00000166794	359350	0.00028971	-1.38e-05	9.85e-06	continuous	30780NA	15	64451708
ENSG00000166796	359350	0.00023482	-3.83e-05	7.09e-06	continuous	30780NA	11	18453730
ENSG00000166797	359350	8.84e-05	1.53e-05	4.94e-06	continuous	30780NA	15	64375488
ENSG00000166800	359350	0.00031105	-5.09e-05	1.14e-05	continuous	30780NA	11	18489259
ENSG00000166801	359350	0.00048792	2.73e-05	1.12e-05	continuous	30780NA	11	58916367
ENSG00000166813	359350	0.0018846	-9.92e-07	1.09e-05	continuous	30780NA	15	90175351
ENSG00000166816	359350	0.00070445	5.59e-05	9.76e-06	continuous	30780NA	16	75148214
ENSG00000166819	359350	0.00082336	-2.97e-05	1.4e-05	continuous	30780NA	15	90215127
ENSG00000166821	359350	0.00014333	2.04e-05	1.14e-05	continuous	30780NA	15	90227505
ENSG00000166822	359350	6.4e-05	-3.94e-06	7.12e-06	continuous	30780NA	16	75488174
ENSG00000166823	359350	0.00054587	-5.41e-05	1.1e-05	continuous	30780NA	15	90293217
ENSG00000166825	359350	0.0012351	-2.77e-05	1.13e-05	continuous	30780NA	15	90343377
ENSG00000166828	359350	0.0006892	5.45e-05	1e-05	continuous	30780NA	16	23211120
ENSG00000166831	359350	0.00018602	-9.86e-06	8.35e-06	continuous	30780NA	15	65049939
ENSG00000166833	359350	0.0010704	-6.34e-05	1.15e-05	continuous	30780NA	11	19757708
ENSG00000166839	359350	0.00046657	4.25e-05	1.05e-05	continuous	30780NA	15	65227572
ENSG00000166840	359350	0.00035985	1.1e-05	9.72e-06	continuous	30780NA	11	58741936
ENSG00000166845	359350	0.0003324	-1.31e-05	8.14e-06	continuous	30780NA	18	51897938
ENSG00000166847	359350	0.00013113	4.77e-06	1.2e-05	continuous	30780NA	16	23666954
ENSG00000166848	359350	0.00053977	4e-05	9.42e-06	continuous	30780NA	16	75738727
ENSG00000166851	359350	0.00060381	-3.62e-05	1.15e-05	continuous	30780NA	16	23695333
ENSG00000166855	359350	0.00037204	-1.9e-05	1e-05	continuous	30780NA	15	65459119
ENSG00000166856	359350	0.00049098	2.33e-05	1.08e-05	continuous	30780NA	12	57389349
ENSG00000166862	359350	0.00040559	-1.55e-05	1.29e-05	continuous	30780NA	22	37029786
ENSG00000166863	359350	0.00020127	-1.75e-05	1.26e-05	continuous	30780NA	12	57413226
ENSG00000166866	359350	0.0010338	5.05e-05	1.17e-05	continuous	30780NA	12	57433642
ENSG00000166869	359350	0.00025921	1.62e-05	1.3e-05	continuous	30780NA	16	23768110
ENSG00000166881	359350	0.00046658	-7.29e-06	1.21e-05	continuous	30780NA	12	57465636
ENSG00000166884	359350	0.0003324	-2.23e-06	1.04e-05	continuous	30780NA	11	59224938
ENSG00000166886	359350	0.00079591	-9.46e-06	1.19e-05	continuous	30780NA	12	57485968
ENSG00000166887	359350	0.00074409	5.53e-05	1.04e-05	continuous	30780NA	15	42475707
ENSG00000166888	359350	0.00085082	-3.07e-05	1.08e-05	continuous	30780NA	12	57507557
ENSG00000166889	359350	0.00062211	-5.46e-05	8.82e-06	continuous	30780NA	11	59420321
ENSG00000166896	359350	0.00017077	-8.32e-07	1.26e-05	continuous	30780NA	12	58343188
ENSG00000166897	359350	0.001418	7.35e-05	1.15e-05	continuous	30780NA	22	37793753
ENSG00000166900	359350	0.00020737	-6.02e-06	9.6e-06	continuous	30780NA	11	59527142
ENSG00000166902	359350	0.00016163	-2.07e-06	9.26e-06	continuous	30780NA	11	59575977
ENSG00000166908	359350	0.00046048	-3.48e-05	1.1e-05	continuous	30780NA	12	57991078
ENSG00000166912	359350	0.00071663	-1.7e-05	1.05e-05	continuous	30780NA	15	31257477
ENSG00000166913	359350	0.00016773	2.82e-05	9.7e-06	continuous	30780NA	20	43525745
ENSG00000166920	359350	8.54e-05	-2.07e-05	1.42e-05	continuous	30780NA	15	45731843
ENSG00000166923	359350	0.00020737	-6.19e-05	8.43e-06	continuous	30780NA	15	33018523
ENSG00000166924	359350	0.0010978	5.39e-05	1.02e-05	continuous	30780NA	7	100086986
ENSG00000166925	359350	0.0006343	2.65e-05	1.17e-05	continuous	30780NA	7	100068942
ENSG00000166926	359350	0.00015553	-2.56e-05	8.55e-06	continuous	30780NA	11	60133187
ENSG00000166927	359350	0.00022262	1.39e-05	1.09e-05	continuous	30780NA	11	60154690
ENSG00000166928	359350	0.00051537	-7.01e-06	9.26e-06	continuous	30780NA	11	60165582
ENSG00000166930	359350	0.00023176	-6.9e-05	1.27e-05	continuous	30780NA	11	60209875
ENSG00000166938	359350	0.0010094	-3.62e-05	1.19e-05	continuous	30780NA	15	66605896
ENSG00000166946	359350	0.00021957	-3.18e-05	7.71e-06	continuous	30780NA	15	43482356
ENSG00000166947	359350	0.00060381	-2.81e-05	9.64e-06	continuous	30780NA	15	43455952
ENSG00000166948	359350	0.00074104	-4.33e-06	1.02e-05	continuous	30780NA	20	2387477
ENSG00000166949	359350	0.00054586	1.43e-06	9.86e-06	continuous	30780NA	15	67421817
ENSG00000166959	359350	0.00035985	1.92e-05	1.34e-05	continuous	30780NA	11	60475166
ENSG00000166960	359350	3.96e-05	-2.46e-05	1.34e-05	continuous	30780NA	18	30769216
ENSG00000166961	359350	0.0002958	3.74e-05	1.17e-05	continuous	30780NA	11	60534316
ENSG00000166963	359350	0.0024854	0.00010079	1.04e-05	continuous	30780NA	15	43813487
ENSG00000166965	359350	0.00068614	-4.08e-06	1.19e-05	continuous	30780NA	15	91502225
ENSG00000166971	359350	0.00016162	2.31e-06	8.23e-06	continuous	30780NA	16	53531638
ENSG00000166974	359350	0.00027751	-3.91e-05	1.14e-05	continuous	30780NA	18	32640163
ENSG00000166979	359350	0.00047268	-3.15e-05	1.16e-05	continuous	30780NA	21	33836011
ENSG00000166984	359350	0.00028665	-1.42e-05	1.21e-05	continuous	30780NA	6	167585152
ENSG00000166987	359350	0.0010277	7.33e-05	9.87e-06	continuous	30780NA	12	57919212
ENSG00000166997	359350	0.00016772	1.59e-05	7.37e-06	continuous	30780NA	7	99720185
ENSG00000167004	359350	0.00052452	1.07e-05	1.17e-05	continuous	30780NA	15	44052034
ENSG00000167005	359350	0.00021347	-4.02e-05	1.02e-05	continuous	30780NA	16	56474578
ENSG00000167011	359350	0.00057939	-1.02e-05	1.26e-05	continuous	30780NA	7	100818666
ENSG00000167014	359350	0.00022872	-4.36e-06	1.35e-05	continuous	30780NA	15	45260164
ENSG00000167034	359350	0.00033545	-3e-05	1.11e-05	continuous	30780NA	8	23538323
ENSG00000167037	359350	0.001296	-8.69e-05	1.07e-05	continuous	30780NA	22	25262891
ENSG00000167065	359350	0.00018907	1.92e-05	1.47e-05	continuous	30780NA	22	31055958
ENSG00000167074	359350	0.00041779	5.78e-05	1.02e-05	continuous	30780NA	22	41779334
ENSG00000167077	359350	0.0013235	7.54e-05	1.02e-05	continuous	30780NA	22	42145482
ENSG00000167080	359350	0.00051232	-4.44e-05	1.01e-05	continuous	30780NA	17	47228587
ENSG00000167081	359350	0.00044524	-1.35e-05	1.07e-05	continuous	30780NA	9	128619640
ENSG00000167083	359350	5.49e-05	2.76e-05	1.56e-05	continuous	30780NA	17	47284045
ENSG00000167085	359350	0.00026531	2.24e-05	9.08e-06	continuous	30780NA	17	47486830
ENSG00000167088	359350	8.23e-05	-1.14e-05	1.3e-05	continuous	30780NA	18	19201323
ENSG00000167094	359350	0.00094231	8.54e-05	1.1e-05	continuous	30780NA	9	130486112
ENSG00000167098	359350	0.00020432	-9.24e-06	1.09e-05	continuous	30780NA	20	31581909
ENSG00000167100	359350	0.00056416	-4.9e-05	1.16e-05	continuous	30780NA	17	48197325
ENSG00000167103	359350	0.00048183	4.17e-06	9.42e-06	continuous	30780NA	9	130688117
ENSG00000167104	359350	0.00049403	6.21e-05	1.09e-05	continuous	30780NA	20	31625654
ENSG00000167105	359350	0.00013418	9.28e-07	8.87e-06	continuous	30780NA	17	48353806
ENSG00000167106	359350	0.00052147	2.5e-05	1.06e-05	continuous	30780NA	9	130722825
ENSG00000167107	359350	0.00060381	-5.32e-05	1.3e-05	continuous	30780NA	17	48527863
ENSG00000167110	359350	0.0011985	6.3e-06	1.27e-05	continuous	30780NA	9	131028191
ENSG00000167112	359350	0.00046658	1.26e-05	1.18e-05	continuous	30780NA	9	131078202
ENSG00000167113	359350	0.00039644	-6.63e-05	1.18e-05	continuous	30780NA	9	131090583
ENSG00000167114	359350	0.00084472	7.91e-05	1.1e-05	continuous	30780NA	9	131113337
ENSG00000167118	359350	9.45e-05	1.15e-05	5.8e-06	continuous	30780NA	9	131143307
ENSG00000167123	359350	0.00062516	7.04e-05	1.07e-05	continuous	30780NA	9	131186828
ENSG00000167130	359350	0.0002958	-2.94e-05	1.1e-05	continuous	30780NA	9	131848048
ENSG00000167136	359350	0.00028971	3.56e-05	9.08e-06	continuous	30780NA	9	131582855
ENSG00000167139	359350	0.00030191	-7.62e-07	1.12e-05	continuous	30780NA	15	74173752
ENSG00000167157	359350	0.0003568	-3.51e-06	1.01e-05	continuous	30780NA	9	132456398
ENSG00000167165	359350	0.00026836	-1.11e-05	1.23e-05	continuous	30780NA	2	234641100
ENSG00000167173	359350	0.00082032	-3.37e-05	8.99e-06	continuous	30780NA	15	75496247
ENSG00000167178	359350	0.0010704	2.83e-05	1.09e-05	continuous	30780NA	15	74411767
ENSG00000167182	359350	0.00068615	-2.25e-05	1.19e-05	continuous	30780NA	17	45989920
ENSG00000167183	359350	0.00011588	2.07e-05	7.38e-06	continuous	30780NA	17	46032289
ENSG00000167186	359350	0.00022261	4.42e-06	1.02e-05	continuous	30780NA	16	19085169
ENSG00000167191	359350	0.00063735	-4.04e-05	1.15e-05	continuous	30780NA	16	19883053
ENSG00000167193	359350	0.00045132	3.64e-05	1.11e-05	continuous	30780NA	17	1345220
ENSG00000167194	359350	0.00010673	-9.4e-06	7.23e-06	continuous	30780NA	16	30036856
ENSG00000167195	359350	0.00012808	2.68e-05	7.7e-06	continuous	30780NA	15	75556740
ENSG00000167196	359350	0.0003324	-5.77e-05	7.53e-06	continuous	30780NA	15	76211905
ENSG00000167202	359350	7.01e-05	8.91e-06	9.41e-06	continuous	30780NA	15	78323222
ENSG00000167207	359350	0.0014363	-8.4e-05	1.2e-05	continuous	30780NA	16	50747251
ENSG00000167208	359350	0.00045743	-2.45e-05	1.22e-05	continuous	30780NA	16	50707738
ENSG00000167210	359350	0.0025006	-5.84e-05	1.15e-05	continuous	30780NA	18	44146966
ENSG00000167220	359350	0.00028361	1.85e-05	1.02e-05	continuous	30780NA	18	44655333
ENSG00000167230	359350	0.00017078	-2.02e-05	7.84e-06	continuous	30780NA	17	35741295
ENSG00000167232	359350	0.0010673	-1.23e-05	1.21e-05	continuous	30780NA	19	23533078
ENSG00000167236	359350	0.00013723	-3.25e-06	1.39e-05	continuous	30780NA	17	34342551
ENSG00000167244	359350	0.0003202	5.94e-06	1.19e-05	continuous	30780NA	11	2160588
ENSG00000167257	359350	0.00058246	9.66e-06	9.76e-06	continuous	30780NA	11	117130251
ENSG00000167258	359350	0.0015095	1.62e-05	1.17e-05	continuous	30780NA	17	37669462
ENSG00000167261	359350	0.0006343	6.53e-05	1.12e-05	continuous	30780NA	16	68027893
ENSG00000167264	359350	0.00035985	6.35e-05	9.25e-06	continuous	30780NA	16	68067436
ENSG00000167272	359350	0.00023786	1.02e-05	9.3e-06	continuous	30780NA	12	121017884
ENSG00000167280	359350	0.00088742	3.65e-05	9.84e-06	continuous	30780NA	17	77077851
ENSG00000167281	359350	0.00047267	1.55e-05	1.23e-05	continuous	30780NA	17	77349489
ENSG00000167283	359350	0.00014333	-1.79e-06	1.51e-05	continuous	30780NA	11	118287040
ENSG00000167286	359350	0.00010977	-1.99e-05	9.48e-06	continuous	30780NA	11	118211564
ENSG00000167291	359350	0.00087521	1.72e-05	1.24e-05	continuous	30780NA	17	77957895
ENSG00000167302	359350	0.00089351	0.00012044	1.16e-05	continuous	30780NA	17	79207484
ENSG00000167306	359350	0.0014577	-1.99e-05	1.04e-05	continuous	30780NA	18	47535323
ENSG00000167311	359350	0.00029885	-4.25e-06	1.14e-05	continuous	30780NA	11	3661640
ENSG00000167315	359350	0.00035374	2.6e-05	1.05e-05	continuous	30780NA	18	47325100
ENSG00000167323	359350	0.00010064	-3.79e-06	1.04e-05	continuous	30780NA	11	3995098
ENSG00000167325	359350	0.00048183	-4.63e-05	8.96e-06	continuous	30780NA	11	4138022
ENSG00000167332	359350	0.00040863	1.64e-05	1.07e-05	continuous	30780NA	11	4710243
ENSG00000167333	359350	0.00041779	8.9e-06	9.15e-06	continuous	30780NA	11	4624696
ENSG00000167346	359350	0.0003385	7.22e-06	1.21e-05	continuous	30780NA	11	4869908
ENSG00000167359	359350	0.00042999	-5.82e-05	1.13e-05	continuous	30780NA	11	5462272
ENSG00000167360	359350	0.00040253	2.08e-06	1.31e-05	continuous	30780NA	11	5443889
ENSG00000167363	359350	0.00044828	4.41e-05	1.09e-05	continuous	30780NA	17	80701262
ENSG00000167371	359350	0.00011588	-1.86e-05	1.69e-05	continuous	30780NA	16	29825189
ENSG00000167377	359350	0.00043913	5.08e-05	1.03e-05	continuous	30780NA	16	71489249
ENSG00000167378	359350	0.00072274	-3.47e-05	9.87e-06	continuous	30780NA	19	44094404
ENSG00000167380	359350	0.00076239	3.51e-05	1.07e-05	continuous	30780NA	19	44675880
ENSG00000167383	359350	0.00060991	-2.51e-05	9.3e-06	continuous	30780NA	19	44937226
ENSG00000167384	359350	0.00060686	-3.76e-05	8.81e-06	continuous	30780NA	19	44992215
ENSG00000167395	359350	0.0017718	-9.98e-06	1.02e-05	continuous	30780NA	16	31090630
ENSG00000167397	359350	5.18e-05	2.1e-06	6.64e-06	continuous	30780NA	16	31104732
ENSG00000167414	359350	9.76e-05	-9.58e-06	1.3e-05	continuous	30780NA	19	47137638
ENSG00000167419	359350	0.00075629	-4.13e-05	1.16e-05	continuous	30780NA	17	56320894
ENSG00000167434	359350	0.0003324	-1.6e-05	9.65e-06	continuous	30780NA	17	58237779
ENSG00000167447	359350	0.00076238	-2.84e-06	1.08e-05	continuous	30780NA	17	57289685
ENSG00000167460	359350	0.00016773	2.17e-05	1.09e-05	continuous	30780NA	19	16195822
ENSG00000167461	359350	0.00026836	-1.89e-05	1.08e-05	continuous	30780NA	19	16233742
ENSG00000167468	359350	0.00044218	-1.69e-05	1.17e-05	continuous	30780NA	19	1105362
ENSG00000167470	359350	0.0009179	8.1e-05	9.94e-06	continuous	30780NA	19	1253847
ENSG00000167476	359350	0.00041474	4.95e-05	9.06e-06	continuous	30780NA	19	2261005
ENSG00000167483	359350	0.00070445	-1.07e-05	8.59e-06	continuous	30780NA	19	17649379
ENSG00000167487	359350	0.0011741	-2.45e-05	1.18e-05	continuous	30780NA	19	18764542
ENSG00000167491	359350	0.0010704	3.53e-05	1.13e-05	continuous	30780NA	19	19558188
ENSG00000167508	359350	0.00071664	4.61e-05	1.03e-05	continuous	30780NA	16	88723956
ENSG00000167513	359350	0.00095145	0.00011047	1.03e-05	continuous	30780NA	16	88872644
ENSG00000167515	359350	0.00033545	-1.66e-05	1.04e-05	continuous	30780NA	16	88925861
ENSG00000167522	359350	0.0050378	0.00021837	1.13e-05	continuous	30780NA	16	89445504
ENSG00000167523	359350	0.00023481	-8.1e-06	1.14e-05	continuous	30780NA	16	89730945
ENSG00000167524	359350	0.00028056	-2.92e-05	1.02e-05	continuous	30780NA	17	26938100
ENSG00000167525	359350	0.00031105	-2.7e-05	9.33e-06	continuous	30780NA	17	27034544
ENSG00000167526	359350	0.00039033	9.95e-06	1.26e-05	continuous	30780NA	16	89629008
ENSG00000167528	359350	0.00027446	-2.42e-05	8.4e-06	continuous	30780NA	12	48739494
ENSG00000167531	359350	7.32e-05	-1.83e-05	7.88e-06	continuous	30780NA	12	48962658
ENSG00000167535	359350	0.00055501	2.47e-05	1.19e-05	continuous	30780NA	12	49215151
ENSG00000167536	359350	0.00039338	-6.86e-05	1.15e-05	continuous	30780NA	17	27227444
ENSG00000167543	359350	0.00049098	-4.55e-05	1.06e-05	continuous	30780NA	17	27896623
ENSG00000167548	359350	0.0063338	0.00017862	1.09e-05	continuous	30780NA	12	49433158
ENSG00000167549	359350	0.00045742	-1.55e-05	1.11e-05	continuous	30780NA	17	27945850
ENSG00000167550	359350	0.00015857	1.34e-05	9.26e-06	continuous	30780NA	12	49461138
ENSG00000167552	359350	0.00047878	5.89e-05	1.07e-05	continuous	30780NA	12	49580843
ENSG00000167553	359350	0.00043913	2.67e-06	8.73e-06	continuous	30780NA	12	49624817
ENSG00000167554	359350	0.00032325	-5.06e-06	9.72e-06	continuous	30780NA	19	52855265
ENSG00000167555	359350	0.00052757	-1.58e-05	9.71e-06	continuous	30780NA	19	52911384
ENSG00000167562	359350	0.00048183	3.75e-05	1.05e-05	continuous	30780NA	19	53074751
ENSG00000167565	359350	0.00018602	-2.23e-05	7.15e-06	continuous	30780NA	19	40948682
ENSG00000167566	359350	0.0012534	1.96e-05	1.11e-05	continuous	30780NA	12	50203731
ENSG00000167578	359350	0.00026226	-3.73e-05	8.65e-06	continuous	30780NA	19	41293484
ENSG00000167580	359350	0.0003263	1.94e-05	1.11e-05	continuous	30780NA	12	50348594
ENSG00000167588	359350	0.00035375	-1.03e-05	1.04e-05	continuous	30780NA	12	50501352
ENSG00000167595	359350	0.00053367	4.62e-05	8.45e-06	continuous	30780NA	19	36255487
ENSG00000167600	359350	0.00057027	-3.29e-05	9.38e-06	continuous	30780NA	19	41706199
ENSG00000167601	359350	0.00086302	1.43e-05	1.15e-05	continuous	30780NA	19	41746390
ENSG00000167604	359350	0.00034765	-4.76e-06	1.1e-05	continuous	30780NA	19	36385880
ENSG00000167608	359350	0.00084167	-2.82e-05	1.07e-05	continuous	30780NA	19	54670395
ENSG00000167612	359350	0.00048488	4.25e-05	1.17e-05	continuous	30780NA	12	52283596
ENSG00000167613	359350	0.00029275	-3.39e-05	9.59e-06	continuous	30780NA	19	54873764
ENSG00000167614	359350	0.0006709	8.86e-05	1.11e-05	continuous	30780NA	19	54937237
ENSG00000167615	359350	0.0011558	-1.04e-05	1.06e-05	continuous	30780NA	19	54966641
ENSG00000167617	359350	0.00026531	8.02e-06	9.99e-06	continuous	30780NA	19	54980311
ENSG00000167618	359350	0.00020736	6.74e-06	1e-05	continuous	30780NA	19	55015499
ENSG00000167619	359350	0.00055501	4.91e-05	1.24e-05	continuous	30780NA	19	42823346
ENSG00000167625	359350	0.00092705	-1.86e-05	1.12e-05	continuous	30780NA	19	42728388
ENSG00000167632	359350	0.00035679	2.27e-05	1.17e-05	continuous	30780NA	8	141105632
ENSG00000167633	359350	0.00075933	5.44e-05	1.24e-05	continuous	30780NA	19	55307209
ENSG00000167634	359350	0.0011893	-6.66e-05	1.09e-05	continuous	30780NA	19	55456279
ENSG00000167635	359350	0.00021042	5.18e-05	8.97e-06	continuous	30780NA	19	36717590
ENSG00000167637	359350	0.00045434	-4.89e-05	1.09e-05	continuous	30780NA	19	44342376
ENSG00000167641	359350	0.00019517	3.83e-06	1.27e-05	continuous	30780NA	19	38744554
ENSG00000167642	359350	0.00019517	-4.26e-05	1.04e-05	continuous	30780NA	19	38758965
ENSG00000167644	359350	5.79e-05	-3.36e-05	8.19e-06	continuous	30780NA	19	38795225
ENSG00000167645	359350	0.00048183	-2.39e-05	1.29e-05	continuous	30780NA	19	38801833
ENSG00000167646	359350	0.00065563	-3.47e-05	1.16e-05	continuous	30780NA	19	55674061
ENSG00000167653	359350	0.00019212	3.67e-05	1.02e-05	continuous	30780NA	8	143757934
ENSG00000167654	359350	0.00047268	7.03e-05	1.09e-05	continuous	30780NA	19	3903970
ENSG00000167656	359350	0.00022262	-2.35e-05	1.44e-05	continuous	30780NA	8	143867152
ENSG00000167657	359350	0.00081117	-2.3e-05	1.16e-05	continuous	30780NA	19	3964786
ENSG00000167658	359350	0.0017077	7.74e-05	1.12e-05	continuous	30780NA	19	3980761
ENSG00000167664	359350	0.00045438	-9.45e-06	1.11e-05	continuous	30780NA	19	4297329
ENSG00000167670	359350	0.0012503	-8.59e-05	1.17e-05	continuous	30780NA	19	4423837
ENSG00000167671	359350	0.00065566	1.49e-05	9.97e-06	continuous	30780NA	19	4451408
ENSG00000167674	359350	0.0011009	2.37e-06	1.21e-05	continuous	30780NA	19	4487254
ENSG00000167676	359350	0.0016407	-2.23e-05	1.04e-05	continuous	30780NA	19	4509960
ENSG00000167680	359350	0.0012991	5.78e-05	9.36e-06	continuous	30780NA	19	4551210
ENSG00000167685	359350	0.00050622	-3.95e-05	1.09e-05	continuous	30780NA	19	56658115
ENSG00000167693	359350	0.00050622	6.54e-05	8.71e-06	continuous	30780NA	17	792782
ENSG00000167695	359350	0.00027751	2.04e-05	9.68e-06	continuous	30780NA	17	640929
ENSG00000167699	359350	0.00028056	4.54e-05	1.16e-05	continuous	30780NA	17	672959
ENSG00000167700	359350	0.00093925	7.3e-05	1.17e-05	continuous	30780NA	8	145735527
ENSG00000167701	359350	0.00093926	2.96e-05	1.14e-05	continuous	30780NA	8	145730457
ENSG00000167702	359350	0.0017474	-2.8e-05	1.15e-05	continuous	30780NA	8	145695506
ENSG00000167703	359350	0.00080203	5.77e-05	1.05e-05	continuous	30780NA	17	1502371
ENSG00000167705	359350	0.00057332	3.54e-05	1.14e-05	continuous	30780NA	17	1551408
ENSG00000167711	359350	0.00057025	1.67e-05	9.57e-06	continuous	30780NA	17	1652346
ENSG00000167716	359350	0.0028025	4.71e-05	1.16e-05	continuous	30780NA	17	1630855
ENSG00000167720	359350	0.00022567	-1.31e-05	1.01e-05	continuous	30780NA	17	2217616
ENSG00000167721	359350	0.00073189	-9.29e-05	9.66e-06	continuous	30780NA	17	2233299
ENSG00000167723	359350	0.00083252	4.17e-05	1.09e-05	continuous	30780NA	17	3437543
ENSG00000167733	359350	0.00034765	2.55e-06	9.31e-06	continuous	30780NA	19	5684574
ENSG00000167740	359350	0.00035985	-8.34e-06	9.77e-06	continuous	30780NA	17	4068534
ENSG00000167741	359350	0.00045133	1.79e-06	8.86e-06	continuous	30780NA	17	4462168
ENSG00000167748	359350	0.00022567	-8.32e-06	9.89e-06	continuous	30780NA	19	51324724
ENSG00000167749	359350	0.000308	-5.27e-05	9.87e-06	continuous	30780NA	19	51411801
ENSG00000167751	359350	0.00028666	4.9e-05	9.08e-06	continuous	30780NA	19	51374324
ENSG00000167754	359350	0.0003202	1.25e-05	1.09e-05	continuous	30780NA	19	51451454
ENSG00000167755	359350	0.00020737	-6.67e-06	8.52e-06	continuous	30780NA	19	51467408
ENSG00000167757	359350	0.00037204	6.15e-06	1.29e-05	continuous	30780NA	19	51528384
ENSG00000167759	359350	0.00024092	1.65e-05	9.3e-06	continuous	30780NA	19	51563917
ENSG00000167767	359350	0.00046048	-2.64e-05	1.15e-05	continuous	30780NA	12	52574282
ENSG00000167768	359350	0.00049097	-3.48e-05	9.26e-06	continuous	30780NA	12	53071356
ENSG00000167769	359350	0.00019517	-5.61e-06	9.72e-06	continuous	30780NA	19	6319897
ENSG00000167770	359350	0.00027751	1.67e-05	1.07e-05	continuous	30780NA	11	63761304
ENSG00000167771	359350	0.00051537	1.38e-05	8.82e-06	continuous	30780NA	11	63681505
ENSG00000167778	359350	0.00043303	7.16e-06	1.18e-05	continuous	30780NA	12	53465796
ENSG00000167779	359350	0.00024395	4.17e-05	9.3e-06	continuous	30780NA	12	53493675
ENSG00000167780	359350	0.0005855	4.39e-05	1.04e-05	continuous	30780NA	12	53507812
ENSG00000167791	359350	0.0003263	6.58e-05	1.13e-05	continuous	30780NA	11	67288641
ENSG00000167792	359350	0.00062211	-2.68e-05	1.14e-05	continuous	30780NA	11	67377165
ENSG00000167797	359350	0.00017078	-4.12e-06	9.69e-06	continuous	30780NA	11	67275044
ENSG00000167799	359350	0.0003324	2.42e-06	9.37e-06	continuous	30780NA	11	67396405
ENSG00000167800	359350	0.00041474	5.8e-05	1.25e-05	continuous	30780NA	11	67402903
ENSG00000167815	359350	0.00021957	-8.43e-06	1.13e-05	continuous	30780NA	19	12910164
ENSG00000167840	359350	0.00039339	5.02e-05	9.67e-06	continuous	30780NA	17	5017624
ENSG00000167842	359350	0.00017382	-2.81e-05	1.03e-05	continuous	30780NA	17	5391870
ENSG00000167850	359350	0.00026836	7.44e-06	1.12e-05	continuous	30780NA	17	72539765
ENSG00000167851	359350	0.00033239	-4.92e-05	1.07e-05	continuous	30780NA	17	72471744
ENSG00000167858	359350	0.00058856	-4.01e-05	1.19e-05	continuous	30780NA	17	6713766
ENSG00000167861	359350	0.001107	5.37e-05	1.2e-05	continuous	30780NA	17	72958050
ENSG00000167862	359350	0.00023786	5.06e-05	1.12e-05	continuous	30780NA	17	73013061
ENSG00000167863	359350	0.00014333	-1.84e-05	1.17e-05	continuous	30780NA	17	73039019
ENSG00000167874	359350	0.00030495	-1.62e-05	9.27e-06	continuous	30780NA	17	7758900
ENSG00000167880	359350	0.0027263	2.84e-07	1.11e-05	continuous	30780NA	17	74012058
ENSG00000167881	359350	0.00057941	3.65e-06	1.29e-05	continuous	30780NA	17	74051959
ENSG00000167889	359350	0.0010551	-3.8e-05	1.13e-05	continuous	30780NA	17	74905507
ENSG00000167895	359350	0.00094535	1.74e-05	1.07e-05	continuous	30780NA	17	76132950
ENSG00000167900	359350	0.0003385	-2.42e-05	1.07e-05	continuous	30780NA	17	76176737
ENSG00000167904	359350	0.00024396	-6.89e-06	9.76e-06	continuous	30780NA	8	56647475
ENSG00000167910	359350	0.00050622	5.66e-05	1.03e-05	continuous	30780NA	8	59407766
ENSG00000167914	359350	0.00055196	-1.79e-05	1.29e-05	continuous	30780NA	17	38126623
ENSG00000167916	359350	0.00053062	5.1e-06	1.13e-05	continuous	30780NA	17	38857123
ENSG00000167925	359350	0.00060685	6.02e-05	1.15e-05	continuous	30780NA	17	40343674
ENSG00000167930	359350	0.00092706	6.2e-05	1.12e-05	continuous	30780NA	16	302244
ENSG00000167941	359350	0.00023481	1.68e-05	1.02e-05	continuous	30780NA	17	41833628
ENSG00000167962	359350	0.00079593	-1.54e-05	1.09e-05	continuous	30780NA	16	2053740
ENSG00000167964	359350	0.00038119	2.38e-05	1.02e-05	continuous	30780NA	16	2197485
ENSG00000167965	359350	0.00053977	5.81e-05	9.53e-06	continuous	30780NA	16	2256833
ENSG00000167967	359350	0.0010429	1.45e-05	1.17e-05	continuous	30780NA	16	2279655
ENSG00000167968	359350	0.00039949	5.57e-06	1.05e-05	continuous	30780NA	16	2287265
ENSG00000167969	359350	0.00042694	-2.05e-05	1.07e-05	continuous	30780NA	16	2295849
ENSG00000167971	359350	0.0025555	-4.72e-05	1.08e-05	continuous	30780NA	16	2236855
ENSG00000167972	359350	0.0025006	-9.83e-05	1.05e-05	continuous	30780NA	16	2358315
ENSG00000167977	359350	0.00041168	-3.23e-05	1.11e-05	continuous	30780NA	16	2745754
ENSG00000167978	359350	0.0045468	9.55e-05	1.09e-05	continuous	30780NA	16	2812435
ENSG00000167981	359350	0.000369	8.24e-06	9.05e-06	continuous	30780NA	16	3489823
ENSG00000167985	359350	0.00010063	2.03e-05	1.49e-05	continuous	30780NA	11	61206258
ENSG00000167986	359350	0.0010216	0.00010832	9.31e-06	continuous	30780NA	11	61088496
ENSG00000167987	359350	0.00048793	9.67e-06	1.09e-05	continuous	30780NA	11	60913409
ENSG00000167992	359350	0.00091487	9.34e-05	9.15e-06	continuous	30780NA	11	61044329
ENSG00000167994	359350	0.00038119	-4.55e-05	1.15e-05	continuous	30780NA	11	61676257
ENSG00000167995	359350	0.00059161	4.49e-06	1.11e-05	continuous	30780NA	11	61725140
ENSG00000167996	359350	0.00022871	-2.76e-05	1.39e-05	continuous	30780NA	11	61731161
ENSG00000168004	359350	0.00019822	1.49e-06	7.93e-06	continuous	30780NA	11	63243771
ENSG00000168005	359350	0.00053672	-9.98e-05	1.09e-05	continuous	30780NA	11	63588025
ENSG00000168010	359350	0.00072884	8.42e-05	1.1e-05	continuous	30780NA	11	72540036
ENSG00000168014	359350	0.0021591	-4.94e-06	1.15e-05	continuous	30780NA	11	73803009
ENSG00000168016	359350	0.0030251	8.13e-05	1.11e-05	continuous	30780NA	3	36927430
ENSG00000168026	359350	0.0011924	1.5e-05	1.16e-05	continuous	30780NA	3	39164773
ENSG00000168028	359350	0.00014943	1.81e-05	7.28e-06	continuous	30780NA	3	39451107
ENSG00000168032	359350	0.00053672	2.01e-05	1.14e-05	continuous	30780NA	3	40449379
ENSG00000168036	359350	0.00074713	-4.57e-05	1.13e-05	continuous	30780NA	3	41268958
ENSG00000168038	359350	0.0010704	1.81e-05	1.27e-05	continuous	30780NA	3	41646006
ENSG00000168040	359350	0.0003141	-2.21e-05	1.05e-05	continuous	30780NA	11	70051383
ENSG00000168056	359350	0.0015736	2.2e-05	9.38e-06	continuous	30780NA	11	65316339
ENSG00000168060	359350	0.00075628	4.02e-05	1.1e-05	continuous	30780NA	11	64819156
ENSG00000168061	359350	0.00040864	-1.29e-06	9.1e-06	continuous	30780NA	11	64810337
ENSG00000168062	359350	0.00028971	9.93e-06	8.89e-06	continuous	30780NA	11	64759966
ENSG00000168065	359350	0.0006648	-4.4e-05	1.16e-05	continuous	30780NA	11	64331723
ENSG00000168066	359350	0.0010765	1.24e-05	1.05e-05	continuous	30780NA	11	64539168
ENSG00000168067	359350	0.0010368	-4.63e-05	1.27e-05	continuous	30780NA	11	64563502
ENSG00000168070	359350	0.00019517	-4.16e-05	1.33e-05	continuous	30780NA	11	64722273
ENSG00000168071	359350	0.0014668	1.01e-05	1e-05	continuous	30780NA	11	64116351
ENSG00000168077	359350	0.00077763	-3.74e-05	1.14e-05	continuous	30780NA	8	27512839
ENSG00000168078	359350	0.00030799	-1.26e-05	1.05e-05	continuous	30780NA	8	27681375
ENSG00000168079	359350	0.00078067	8.29e-05	1.16e-05	continuous	30780NA	8	27788822
ENSG00000168081	359350	0.00014943	-2.24e-05	5.29e-06	continuous	30780NA	8	28187688
ENSG00000168090	359350	0.00041169	6.56e-06	1.14e-05	continuous	30780NA	7	99688200
ENSG00000168092	359350	0.00025921	-4.1e-05	1.35e-05	continuous	30780NA	11	117031297
ENSG00000168096	359350	0.0011558	6.94e-05	1.1e-05	continuous	30780NA	16	4765446
ENSG00000168101	359350	0.00083252	4.89e-05	1.16e-05	continuous	30780NA	16	4744778
ENSG00000168116	359350	0.00052757	2.91e-05	1.2e-05	continuous	30780NA	6	56915685
ENSG00000168118	359350	0.00015248	1.48e-06	8.29e-06	continuous	30780NA	1	229424232
ENSG00000168124	359350	0.00035984	-1.84e-05	1.11e-05	continuous	30780NA	16	3254718
ENSG00000168131	359350	0.00028361	4.47e-06	9.02e-06	continuous	30780NA	6	27879569
ENSG00000168135	359350	0.00064955	-4.77e-05	1.1e-05	continuous	30780NA	22	38836769
ENSG00000168137	359350	0.0014424	-8.27e-05	1.07e-05	continuous	30780NA	3	9480112
ENSG00000168140	359350	0.00098195	-4.72e-05	1.11e-05	continuous	30780NA	16	4427689
ENSG00000168143	359350	0.00081726	4.35e-05	1.09e-05	continuous	30780NA	6	54759195
ENSG00000168152	359350	0.00068004	1.19e-05	1.25e-05	continuous	30780NA	4	83831480
ENSG00000168158	359350	0.00042998	-6.1e-05	1.08e-05	continuous	30780NA	16	3406407
ENSG00000168172	359350	0.00047268	-1.11e-05	1.22e-05	continuous	30780NA	8	42818879
ENSG00000168175	359350	0.00027446	1.44e-05	1.31e-05	continuous	30780NA	14	55527630
ENSG00000168209	359350	0.00030495	4.02e-06	1.16e-05	continuous	30780NA	10	74034736
ENSG00000168214	359350	0.00040253	-4.6e-05	1.14e-05	continuous	30780NA	4	26300809
ENSG00000168216	359350	0.00038119	7.03e-06	1.3e-05	continuous	30780NA	6	70446349
ENSG00000168228	359350	0.00034154	6.94e-05	1.02e-05	continuous	30780NA	4	25343206
ENSG00000168229	359350	0.00074408	3.93e-05	1.16e-05	continuous	30780NA	14	52738937
ENSG00000168234	359350	0.00056721	2.48e-05	1.12e-05	continuous	30780NA	18	21644156
ENSG00000168237	359350	0.00084776	4.08e-05	1.2e-05	continuous	30780NA	3	52325189
ENSG00000168243	359350	7.32e-05	1.7e-05	9.91e-06	continuous	30780NA	1	235762521
ENSG00000168246	359350	0.00022566	-6.7e-06	1.1e-05	continuous	30780NA	5	171673860
ENSG00000168256	359350	0.00019212	-3.69e-07	1.59e-05	continuous	30780NA	17	40170530
ENSG00000168259	359350	0.00027751	-3.55e-06	8.61e-06	continuous	30780NA	17	40150923
ENSG00000168263	359350	0.0013479	5e-05	1.13e-05	continuous	30780NA	9	2723770
ENSG00000168264	359350	0.0014119	7.39e-05	1.11e-05	continuous	30780NA	1	234742643
ENSG00000168267	359350	0.00053671	-1.14e-05	1.02e-05	continuous	30780NA	10	23482219
ENSG00000168268	359350	0.00072883	3.73e-05	1.17e-05	continuous	30780NA	3	52563728
ENSG00000168269	359350	0.00034155	-2.65e-05	1.13e-05	continuous	30780NA	5	169534814
ENSG00000168273	359350	8.84e-05	9.4e-06	1.25e-05	continuous	30780NA	3	52590641
ENSG00000168275	359350	0.00021957	3.93e-05	1.23e-05	continuous	30780NA	1	234514499
ENSG00000168280	359350	0.00061601	6.29e-06	1.02e-05	continuous	30780NA	2	149758046
ENSG00000168282	359350	0.00052451	3.94e-05	1.07e-05	continuous	30780NA	14	50088844
ENSG00000168283	359350	0.00017382	-1.38e-05	7.22e-06	continuous	30780NA	10	22615277
ENSG00000168286	359350	0.00020127	3.99e-05	1.03e-05	continuous	30780NA	16	67877155
ENSG00000168288	359350	0.00018602	-4.15e-06	1.2e-05	continuous	30780NA	2	150435239
ENSG00000168291	359350	0.00028971	-2.16e-05	1.06e-05	continuous	30780NA	3	58416471
ENSG00000168297	359350	0.00053977	-3.98e-05	1.23e-05	continuous	30780NA	3	58365178
ENSG00000168298	359350	0.00092706	-6.56e-05	1.18e-05	continuous	30780NA	6	26156951
ENSG00000168300	359350	0.00026836	-3.25e-05	1.11e-05	continuous	30780NA	8	52770938
ENSG00000168301	359350	0.00026226	3.51e-05	1.47e-05	continuous	30780NA	3	58482964
ENSG00000168303	359350	0.0002897	-5.84e-06	9.34e-06	continuous	30780NA	7	40169940
ENSG00000168306	359350	0.00061906	-0.0001067	9.54e-06	continuous	30780NA	3	58506955
ENSG00000168309	359350	0.00021957	-3.25e-06	9.06e-06	continuous	30780NA	3	58581591
ENSG00000168310	359350	0.00041474	-2.05e-07	1.31e-05	continuous	30780NA	4	185352301
ENSG00000168314	359350	0.00012808	-8.36e-06	1.05e-05	continuous	30780NA	3	39539830
ENSG00000168329	359350	0.00037204	6.39e-05	1.15e-05	continuous	30780NA	3	39314106
ENSG00000168333	359350	3.05e-05	7.84e-06	6.71e-06	continuous	30780NA	8	49977760
ENSG00000168334	359350	0.0021133	-1.37e-05	1.04e-05	continuous	30780NA	3	39229394
ENSG00000168348	359350	0.00076849	-3.99e-05	8.86e-06	continuous	30780NA	14	36004754
ENSG00000168350	359350	0.00049708	4.33e-06	1.12e-05	continuous	30780NA	14	100619628
ENSG00000168356	359350	0.0012808	7.99e-05	9.63e-06	continuous	30780NA	3	38939656
ENSG00000168374	359350	0.00020432	-4.97e-05	1.72e-05	continuous	30780NA	3	57570519
ENSG00000168385	359350	0.00039947	-1.22e-05	1.15e-05	continuous	30780NA	2	242273979
ENSG00000168385	359350	5.49e-05	-7.8e-06	9.49e-06	continuous	30780NA	2	242273979
ENSG00000168386	359350	0.00090266	-7.51e-05	1.07e-05	continuous	30780NA	3	99691171
ENSG00000168389	359350	0.00040559	3.77e-05	9.1e-06	continuous	30780NA	1	40428220
ENSG00000168393	359350	0.00025616	5.9e-06	1.19e-05	continuous	30780NA	2	242620782
ENSG00000168394	359350	0.00068614	-0.0001331	9.15e-06	continuous	30780NA	6	32817371
ENSG00000168395	359350	0.00024091	5e-05	8.99e-06	continuous	30780NA	2	242655172
ENSG00000168397	359350	0.00054892	4.76e-05	1.04e-05	continuous	30780NA	2	242594950
ENSG00000168398	359350	0.00047573	-3.37e-05	1.07e-05	continuous	30780NA	14	96690841
ENSG00000168404	359350	0.00051842	5.81e-05	1.17e-05	continuous	30780NA	16	74720306
ENSG00000168411	359350	0.00090568	0.00013273	1.19e-05	continuous	30780NA	16	74678036
ENSG00000168412	359350	0.00041474	-2.31e-05	9.96e-06	continuous	30780NA	4	187465765
ENSG00000168418	359350	0.00078373	-6.07e-05	1.14e-05	continuous	30780NA	16	84264590
ENSG00000168421	359350	0.00017992	-6.33e-05	9.15e-06	continuous	30780NA	4	40220630
ENSG00000168427	359350	0.00078678	-9.81e-05	1.07e-05	continuous	30780NA	2	239054476
ENSG00000168434	359350	0.00069224	-5.58e-05	1.15e-05	continuous	30780NA	16	23432158
ENSG00000168438	359350	0.00033849	3.39e-06	9.81e-06	continuous	30780NA	6	110538411
ENSG00000168439	359350	0.00071359	0.00011936	1.16e-05	continuous	30780NA	11	63962380
ENSG00000168447	359350	0.00067699	1.87e-05	1.21e-05	continuous	30780NA	16	23341086
ENSG00000168453	359350	0.0014577	5.47e-05	1.16e-05	continuous	30780NA	8	21981413
ENSG00000168454	359350	0.00038119	-2.47e-05	9.3e-06	continuous	30780NA	18	9887518
ENSG00000168461	359350	0.00016772	-2.96e-05	9.37e-06	continuous	30780NA	18	9785355
ENSG00000168476	359350	0.00032935	2.41e-05	9.54e-06	continuous	30780NA	8	21997499
ENSG00000168477	359350	0.00021042	1.14e-05	9.15e-06	continuous	30780NA	6	32046021
ENSG00000168481	359350	0.00066785	-1.29e-05	9.93e-06	continuous	30780NA	8	22009468
ENSG00000168484	359350	0.00028055	3.94e-05	1e-05	continuous	30780NA	8	22018209
ENSG00000168487	359350	0.0010094	-4.36e-05	9.9e-06	continuous	30780NA	8	22046044
ENSG00000168488	359350	0.0016742	-0.0001179	1.15e-05	continuous	30780NA	16	28841457
ENSG00000168490	359350	0.00036289	3.82e-05	1.05e-05	continuous	30780NA	8	22083538
ENSG00000168491	359350	0.00059161	4.08e-05	1.12e-05	continuous	30780NA	4	186379625
ENSG00000168495	359350	0.00038119	-5.47e-05	1.02e-05	continuous	30780NA	8	22107365
ENSG00000168496	359350	0.00035375	-4.3e-05	1.13e-05	continuous	30780NA	11	61562413
ENSG00000168497	359350	0.00054587	-1.08e-05	1.08e-05	continuous	30780NA	2	192705505
ENSG00000168502	359350	0.002034	-3.61e-06	1.14e-05	continuous	30780NA	18	8769218
ENSG00000168505	359350	0.00031715	2.45e-05	9.15e-06	continuous	30780NA	2	237075446
ENSG00000168509	359350	0.00050317	2.2e-05	1.12e-05	continuous	30780NA	1	145415320
ENSG00000168517	359350	0.00038424	-1.76e-05	1.37e-05	continuous	30780NA	17	43242737
ENSG00000168522	359350	0.00047572	-2.18e-05	1.38e-05	continuous	30780NA	8	42915134
ENSG00000168528	359350	0.0006343	5.84e-05	1.13e-05	continuous	30780NA	1	31894969
ENSG00000168530	359350	0.00028055	-2.95e-05	1.27e-05	continuous	30780NA	2	211167394
ENSG00000168538	359350	0.0008935	9.95e-07	9.94e-06	continuous	30780NA	4	184607583
ENSG00000168542	359350	0.00067089	2.6e-05	1.16e-05	continuous	30780NA	2	189858259
ENSG00000168546	359350	0.00074101	5.52e-05	1.11e-05	continuous	30780NA	8	21608892
ENSG00000168556	359350	0.00025006	-3.7e-05	1.03e-05	continuous	30780NA	4	184429198
ENSG00000168564	359350	0.00060685	-5.19e-07	9.33e-06	continuous	30780NA	4	184367548
ENSG00000168566	359350	0.00021347	-5.41e-05	1.13e-05	continuous	30780NA	6	7601316
ENSG00000168575	359350	0.00082337	-6.57e-05	1.16e-05	continuous	30780NA	8	42335531
ENSG00000168582	359350	0.00016467	1.37e-05	9.83e-06	continuous	30780NA	2	209026882
ENSG00000168589	359350	0.00011893	-2.1e-05	8.68e-06	continuous	30780NA	16	80579644
ENSG00000168591	359350	0.0003629	-6.35e-06	1.05e-05	continuous	30780NA	17	42266719
ENSG00000168610	359350	0.00071358	-4.21e-05	1.03e-05	continuous	30780NA	17	40502964
ENSG00000168612	359350	0.00036899	6.8e-07	9.45e-06	continuous	30780NA	20	44511886
ENSG00000168614	359350	0.00081728	-3e-05	1.09e-05	continuous	30780NA	1	144821079
ENSG00000168615	359350	4.88e-05	9.79e-06	9.15e-06	continuous	30780NA	8	38908526
ENSG00000168619	359350	0.00060989	5.41e-05	1.01e-05	continuous	30780NA	8	39514796
ENSG00000168621	359350	0.00025311	3.02e-05	9.96e-06	continuous	30780NA	5	37826284
ENSG00000168631	359350	0.0012107	2.07e-05	1.03e-05	continuous	30780NA	6	30915374
ENSG00000168634	359350	5.18e-05	1.24e-05	1.31e-05	continuous	30780NA	20	44334056
ENSG00000168646	359350	0.0013174	-7.33e-05	1.09e-05	continuous	30780NA	17	63541223
ENSG00000168653	359350	0.00010978	2.98e-05	1.36e-05	continuous	30780NA	1	39496149
ENSG00000168658	359350	0.0010917	7.06e-05	1.02e-05	continuous	30780NA	2	98816671
ENSG00000168661	359350	0.00044829	-3.72e-05	1.22e-05	continuous	30780NA	19	35426941
ENSG00000168671	359350	0.0003446	-3.76e-06	9.2e-06	continuous	30780NA	5	36053290
ENSG00000168672	359350	0.00053977	1.39e-06	1.15e-05	continuous	30780NA	8	127567663
ENSG00000168675	359350	0.00046963	2.89e-05	1.22e-05	continuous	30780NA	18	13435126
ENSG00000168676	359350	0.00082033	-6.3e-05	1.01e-05	continuous	30780NA	16	67341999
ENSG00000168679	359350	0.00043303	4.17e-05	1.31e-05	continuous	30780NA	1	110919587
ENSG00000168685	359350	0.00046658	-5.75e-06	1.1e-05	continuous	30780NA	5	35866251
ENSG00000168701	359350	0.00026226	4.49e-05	1.27e-05	continuous	30780NA	16	67262094
ENSG00000168702	359350	0.0031654	-2.98e-05	1.01e-05	continuous	30780NA	2	141939131
ENSG00000168703	359350	4.88e-05	8e-06	5.72e-06	continuous	30780NA	20	43752586
ENSG00000168710	359350	6.4e-05	1.65e-05	1.47e-05	continuous	30780NA	1	110546833
ENSG00000168724	359350	0.00043608	1.83e-05	9.83e-06	continuous	30780NA	5	34944384
ENSG00000168734	359350	7.32e-05	-2.02e-05	8.64e-06	continuous	30780NA	20	43206657
ENSG00000168743	359350	0.00045133	-1.15e-06	9.73e-06	continuous	30780NA	4	106870558
ENSG00000168748	359350	0.00018907	-1.99e-05	1.02e-05	continuous	30780NA	16	66883169
ENSG00000168754	359350	0.00084167	4.16e-05	1.23e-05	continuous	30780NA	2	97612898
ENSG00000168758	359350	0.00096365	-5.98e-06	1.16e-05	continuous	30780NA	2	97530974
ENSG00000168763	359350	0.0012503	9.24e-07	1.15e-05	continuous	30780NA	2	97490815
ENSG00000168765	359350	0.00022261	1.76e-06	1.34e-05	continuous	30780NA	1	110203411
ENSG00000168769	359350	0.0017535	-4.12e-06	9.86e-06	continuous	30780NA	4	106134003
ENSG00000168772	359350	0.00048792	4.71e-05	1.16e-05	continuous	30780NA	4	105402764
ENSG00000168778	359350	0.00066175	5.68e-05	1.19e-05	continuous	30780NA	12	124174304
ENSG00000168779	359350	0.00043304	4e-05	7.99e-06	continuous	30780NA	3	157819620
ENSG00000168781	359350	0.00035374	1.56e-05	1.26e-05	continuous	30780NA	15	43854045
ENSG00000168785	359350	0.00024091	-5.52e-05	1.17e-05	continuous	30780NA	4	99485649
ENSG00000168787	359350	0.0002897	-2.79e-05	8.51e-06	continuous	30780NA	6	29364932
ENSG00000168792	359350	0.00073189	-2.46e-05	9.83e-06	continuous	30780NA	17	27890860
ENSG00000168795	359350	0.00064345	-1.27e-05	1.1e-05	continuous	30780NA	9	37451754
ENSG00000168802	359350	4.57e-05	4.13e-06	9.96e-06	continuous	30780NA	16	69159200
ENSG00000168803	359350	0.00024091	2.6e-06	7.6e-06	continuous	30780NA	15	43634484
ENSG00000168806	359350	0.00092706	3.72e-05	1.05e-05	continuous	30780NA	15	43621389
ENSG00000168807	359350	0.00063431	-5.47e-05	1.08e-05	continuous	30780NA	16	69281994
ENSG00000168811	359350	0.00028971	-1.1e-06	1.27e-05	continuous	30780NA	3	159710172
ENSG00000168813	359350	0.00075934	4.42e-05	9.76e-06	continuous	30780NA	19	32857537
ENSG00000168818	359350	0.0003324	8.62e-06	1.19e-05	continuous	30780NA	4	4480771
ENSG00000168824	359350	0.00018297	-5.78e-06	1.08e-05	continuous	30780NA	4	4385326
ENSG00000168826	359350	0.00095145	2.41e-05	1.16e-05	continuous	30780NA	4	4307719
ENSG00000168827	359350	0.00056416	-6.47e-05	1.22e-05	continuous	30780NA	3	158386216
ENSG00000168828	359350	0.00036899	-2.1e-05	1.27e-05	continuous	30780NA	9	35869918
ENSG00000168830	359350	0.00035069	8.78e-06	1.14e-05	continuous	30780NA	6	87686687
ENSG00000168843	359350	0.00067699	-1.68e-05	1.05e-05	continuous	30780NA	4	162695118
ENSG00000168872	359350	4.27e-05	-7.88e-06	9.58e-06	continuous	30780NA	16	70394009
ENSG00000168874	359350	0.00043304	-1.14e-05	1.05e-05	continuous	30780NA	2	85996828
ENSG00000168875	359350	0.00035679	-7.87e-06	1.08e-05	continuous	30780NA	3	137483988
ENSG00000168876	359350	0.00022567	-2.77e-05	1.24e-05	continuous	30780NA	11	94229772
ENSG00000168878	359350	0.00052757	-4.83e-06	1.28e-05	continuous	30780NA	2	85890151
ENSG00000168883	359350	0.00062516	6.8e-06	1.05e-05	continuous	30780NA	2	85853191
ENSG00000168884	359350	0.00060685	2.59e-05	1.1e-05	continuous	30780NA	4	2750739
ENSG00000168887	359350	0.00021042	-1.16e-05	1.33e-05	continuous	30780NA	2	85836483
ENSG00000168890	359350	0.00028971	-1.55e-05	1.1e-05	continuous	30780NA	2	85827995
ENSG00000168894	359350	0.00017382	-1.02e-06	1.23e-05	continuous	30780NA	2	85823792
ENSG00000168899	359350	0.00017078	1.48e-05	1.41e-05	continuous	30780NA	2	85816033
ENSG00000168903	359350	0.00017688	-1.28e-05	1.41e-05	continuous	30780NA	5	180424786
ENSG00000168904	359350	0.00050013	3.92e-05	1.18e-05	continuous	30780NA	15	99861251
ENSG00000168906	359350	0.00045438	4.67e-05	1.16e-05	continuous	30780NA	2	85769346
ENSG00000168907	359350	0.00089352	-4.47e-05	1.05e-05	continuous	30780NA	15	42441086
ENSG00000168913	359350	8.23e-05	1.46e-05	1.21e-05	continuous	30780NA	9	34522039
ENSG00000168916	359350	0.001479	-4.64e-05	1.1e-05	continuous	30780NA	5	124028554
ENSG00000168917	359350	0.00027141	1.66e-06	9.22e-06	continuous	30780NA	3	136556112
ENSG00000168918	359350	0.0012137	9.75e-05	1.05e-05	continuous	30780NA	2	234020613
ENSG00000168924	359350	0.00089961	-4.41e-05	1.14e-05	continuous	30780NA	4	1835590
ENSG00000168925	359350	0.00016468	-1.76e-05	9.37e-06	continuous	30780NA	16	75255860
ENSG00000168928	359350	0.00016772	2.03e-06	1.08e-05	continuous	30780NA	16	75239539
ENSG00000168930	359350	0.00029886	-1.09e-05	9.96e-06	continuous	30780NA	11	89536283
ENSG00000168936	359350	0.00054586	2.42e-05	1.09e-05	continuous	30780NA	4	1720382
ENSG00000168938	359350	0.00017078	-1.06e-05	1.01e-05	continuous	30780NA	5	122365691
ENSG00000168944	359350	0.0006465	6.92e-05	9.21e-06	continuous	30780NA	5	122719933
ENSG00000168952	359350	0.00022566	-1.86e-05	9.4e-06	continuous	30780NA	14	25399183
ENSG00000168955	359350	9.76e-05	-1.57e-06	9.15e-06	continuous	30780NA	2	228236792
ENSG00000168958	359350	0.00022566	-2.24e-06	9.81e-06	continuous	30780NA	2	228206209
ENSG00000168959	359350	0.0011497	-1.07e-05	9.71e-06	continuous	30780NA	11	88518429
ENSG00000168961	359350	0.00043913	5.04e-06	1.35e-05	continuous	30780NA	17	25966705
ENSG00000168993	359350	0.00025311	7.82e-05	1.5e-05	continuous	30780NA	4	799366
ENSG00000168994	359350	0.00024396	-4.07e-05	9e-06	continuous	30780NA	6	3737554
ENSG00000168995	359350	0.00053062	-4.99e-06	1.23e-05	continuous	30780NA	19	51651170
ENSG00000169006	359350	0.00044218	1.8e-05	9.23e-06	continuous	30780NA	2	11804297
ENSG00000169016	359350	0.00036594	6.79e-06	1.51e-05	continuous	30780NA	2	11595399
ENSG00000169018	359350	0.000616	3.91e-05	1.16e-05	continuous	30780NA	15	68579172
ENSG00000169019	359350	0.00010979	-4.81e-06	9.83e-06	continuous	30780NA	4	47459311
ENSG00000169020	359350	8.23e-05	-5.29e-07	1.07e-05	continuous	30780NA	4	667176
ENSG00000169021	359350	0.00022262	2.4e-05	6.89e-06	continuous	30780NA	19	29701311
ENSG00000169026	359350	0.0009728	-4.01e-05	1.14e-05	continuous	30780NA	4	679424
ENSG00000169031	359350	0.0014699	1.38e-05	1.11e-05	continuous	30780NA	2	228104395
ENSG00000169032	359350	0.00035375	-8.28e-06	9.15e-06	continuous	30780NA	15	66731903
ENSG00000169035	359350	0.00030191	6.01e-06	1.01e-05	continuous	30780NA	19	51483542
ENSG00000169045	359350	0.00055197	1.84e-05	1.19e-05	continuous	30780NA	5	179051482
ENSG00000169047	359350	0.0013509	-1.71e-05	1.02e-05	continuous	30780NA	2	227630254
ENSG00000169062	359350	0.00060381	-4.7e-05	9.61e-06	continuous	30780NA	13	115059171
ENSG00000169064	359350	0.0006404	-9.83e-06	1.05e-05	continuous	30780NA	3	167028605
ENSG00000169067	359350	0.00040863	-8.89e-06	1.03e-05	continuous	30780NA	5	56777241
ENSG00000169071	359350	0.0013174	-6.39e-05	1.26e-05	continuous	30780NA	9	94518909
ENSG00000169085	359350	0.00022872	-2.72e-06	1.05e-05	continuous	30780NA	8	67401499
ENSG00000169087	359350	0.00035374	2.87e-05	1.1e-05	continuous	30780NA	3	122485759
ENSG00000169105	359350	0.00045438	-7.79e-09	1.05e-05	continuous	30780NA	15	40764257
ENSG00000169116	359350	2.44e-05	-9.84e-06	2.44e-05	continuous	30780NA	4	75916815
ENSG00000169118	359350	0.000369	-8.09e-06	8.49e-06	continuous	30780NA	15	64553079
ENSG00000169122	359350	0.00049097	-4.07e-05	1.08e-05	continuous	30780NA	8	59011953
ENSG00000169126	359350	0.00080202	-2.65e-06	9.54e-06	continuous	30780NA	10	28176046
ENSG00000169129	359350	0.00079287	4.66e-05	1.11e-05	continuous	30780NA	10	116109549
ENSG00000169131	359350	0.00053366	2.88e-05	1.17e-05	continuous	30780NA	5	178148148
ENSG00000169136	359350	0.00047877	-1.86e-05	1.12e-05	continuous	30780NA	19	50434576
ENSG00000169139	359350	0.00014637	6.54e-07	9.15e-06	continuous	30780NA	8	48949114
ENSG00000169154	359350	0.00027446	1.84e-05	9.01e-06	continuous	30780NA	8	37794723
ENSG00000169155	359350	0.00054587	2e-05	1.11e-05	continuous	30780NA	9	129583887
ENSG00000169169	359350	0.00099719	2.7e-05	1.03e-05	continuous	30780NA	19	50205572
ENSG00000169174	359350	0.00087216	-9.85e-05	1.15e-05	continuous	30780NA	1	55517873
ENSG00000169180	359350	0.0010033	5.71e-05	1e-05	continuous	30780NA	16	28166271
ENSG00000169181	359350	0.00023176	-3.03e-05	1.11e-05	continuous	30780NA	16	27936840
ENSG00000169184	359350	0.0011863	9.19e-05	1.12e-05	continuous	30780NA	22	28170876
ENSG00000169189	359350	0.00039338	3.63e-05	1.02e-05	continuous	30780NA	16	27258214
ENSG00000169193	359350	8.54e-05	-2.75e-06	1.61e-05	continuous	30780NA	7	23660663
ENSG00000169194	359350	0.00017382	-2.14e-05	9.04e-06	continuous	30780NA	5	131994379
ENSG00000169208	359350	0.00026836	2.23e-05	9.91e-06	continuous	30780NA	14	22038405
ENSG00000169213	359350	0.00015858	-5.08e-05	8.56e-06	continuous	30780NA	1	52415032
ENSG00000169214	359350	0.00028971	2.73e-05	1.02e-05	continuous	30780NA	1	247875575
ENSG00000169217	359350	0.00045133	-3.59e-05	1e-05	continuous	30780NA	16	30364385
ENSG00000169218	359350	0.000308	3.19e-06	1.26e-05	continuous	30780NA	1	38088773
ENSG00000169220	359350	0.00063735	5.06e-05	1.34e-05	continuous	30780NA	5	176792220
ENSG00000169221	359350	0.001107	-5.76e-05	1.14e-05	continuous	30780NA	16	30375004
ENSG00000169223	359350	0.0003568	-7.52e-05	9.62e-06	continuous	30780NA	5	176768708
ENSG00000169224	359350	7.32e-05	-2.21e-05	8.64e-06	continuous	30780NA	1	247705676
ENSG00000169228	359350	0.00032325	-1.23e-05	1.24e-05	continuous	30780NA	5	176729472
ENSG00000169230	359350	0.00013113	-1.69e-05	9.29e-06	continuous	30780NA	5	176732368
ENSG00000169231	359350	0.00088741	-3.04e-05	1.11e-05	continuous	30780NA	1	155172111
ENSG00000169241	359350	0.00010368	1.27e-05	9.87e-06	continuous	30780NA	1	155109575
ENSG00000169242	359350	0.00016467	1.14e-05	9.6e-06	continuous	30780NA	1	155103635
ENSG00000169245	359350	4.57e-05	-7.62e-06	6.71e-06	continuous	30780NA	4	76943462
ENSG00000169246	359350	1.83e-05	-1.13e-05	1.02e-05	continuous	30780NA	16	21436723
ENSG00000169246	359350	2.13e-05	-2.33e-07	8.28e-06	continuous	30780NA	16	21436723
ENSG00000169247	359350	0.0012107	0.00012957	1.03e-05	continuous	30780NA	5	148372964
ENSG00000169248	359350	8.54e-05	9.99e-06	1.07e-05	continuous	30780NA	4	76958702
ENSG00000169251	359350	0.00044219	-4.29e-05	9.11e-06	continuous	30780NA	3	160896902
ENSG00000169252	359350	0.00047268	7.07e-05	1.04e-05	continuous	30780NA	5	148207176
ENSG00000169255	359350	0.00034764	-3.33e-05	1.1e-05	continuous	30780NA	3	160812422
ENSG00000169258	359350	0.0012686	9.44e-05	1.19e-05	continuous	30780NA	5	176029969
ENSG00000169271	359350	0.00011588	1.87e-05	7.54e-06	continuous	30780NA	5	53751826
ENSG00000169282	359350	0.00030191	-1.55e-05	9.52e-06	continuous	30780NA	3	156006018
ENSG00000169288	359350	0.00018907	-8.68e-06	9.15e-06	continuous	30780NA	4	78828809
ENSG00000169291	359350	0.0006587	5.12e-05	1.11e-05	continuous	30780NA	1	154458419
ENSG00000169299	359350	0.00042998	3.2e-05	9.58e-06	continuous	30780NA	4	37846407
ENSG00000169302	359350	0.00028971	-7.24e-05	1.06e-05	continuous	30780NA	5	146690971
ENSG00000169313	359350	0.0003507	-1.39e-05	1.32e-05	continuous	30780NA	3	151078884
ENSG00000169314	359350	0.00023176	-1.02e-05	1.23e-05	continuous	30780NA	22	24106628
ENSG00000169327	359350	0.00042083	5.45e-07	1.06e-05	continuous	30780NA	14	21623624
ENSG00000169330	359350	0.00085082	4.82e-06	9.45e-06	continuous	30780NA	15	79744745
ENSG00000169340	359350	0.00066785	-3.88e-05	1.22e-05	continuous	30780NA	16	20393276
ENSG00000169344	359350	0.00082642	-0.0001061	1.1e-05	continuous	30780NA	16	20355999
ENSG00000169347	359350	0.0006465	-7.69e-08	1.17e-05	continuous	30780NA	16	20330012
ENSG00000169359	359350	0.00024701	2.16e-05	1.12e-05	continuous	30780NA	3	155555516
ENSG00000169371	359350	0.00029885	2.83e-05	1.13e-05	continuous	30780NA	15	75904617
ENSG00000169372	359350	0.00031104	4.75e-05	1.2e-05	continuous	30780NA	12	94179884
ENSG00000169375	359350	0.0011131	-1.53e-05	9.47e-06	continuous	30780NA	15	75704952
ENSG00000169379	359350	2.74e-05	-9.11e-06	1.32e-05	continuous	30780NA	3	93736748
ENSG00000169398	359350	0.00090265	-3.15e-05	1.09e-05	continuous	30780NA	8	141840157
ENSG00000169402	359350	0.00030191	9.66e-05	1.81e-05	continuous	30780NA	7	6816368
ENSG00000169403	359350	0.0003324	-3.4e-05	1.14e-05	continuous	30780NA	1	28497062
ENSG00000169410	359350	0.00044523	4.41e-05	1.04e-05	continuous	30780NA	15	75815546
ENSG00000169413	359350	0.00015858	1.87e-05	1.08e-05	continuous	30780NA	14	21249918
ENSG00000169418	359350	0.0010643	-2.14e-05	1.05e-05	continuous	30780NA	1	153658791
ENSG00000169427	359350	0.00044523	-7.79e-05	1.08e-05	continuous	30780NA	8	140664190
ENSG00000169429	359350	6.71e-05	-8.98e-06	8.32e-06	continuous	30780NA	4	74607828
ENSG00000169432	359350	0.0014973	6.09e-05	1.15e-05	continuous	30780NA	2	167142099
ENSG00000169435	359350	0.00021042	6.2e-06	9.06e-06	continuous	30780NA	4	74461808
ENSG00000169436	359350	0.0017504	-9.29e-05	1.06e-05	continuous	30780NA	8	139763364
ENSG00000169439	359350	0.0002287	3.3e-05	1.3e-05	continuous	30780NA	8	97564790
ENSG00000169442	359350	3.96e-05	-1.71e-05	8.68e-06	continuous	30780NA	1	26645731
ENSG00000169469	359350	0.00011588	-4.73e-06	1.32e-05	continuous	30780NA	1	153004527
ENSG00000169474	359350	7.62e-05	-2.72e-05	1.18e-05	continuous	30780NA	1	152957423
ENSG00000169488	359350	0.00027141	-2.66e-05	1.09e-05	continuous	30780NA	14	20444211
ENSG00000169490	359350	0.00022567	-7.34e-07	1.02e-05	continuous	30780NA	8	38850335
ENSG00000169495	359350	0.00047878	-6.22e-05	9.27e-06	continuous	30780NA	8	38838932
ENSG00000169499	359350	0.000369	2.97e-05	9.4e-06	continuous	30780NA	8	38795091
ENSG00000169504	359350	0.00017687	2.17e-05	1.23e-05	continuous	30780NA	1	25121332
ENSG00000169507	359350	0.00038119	-4.28e-05	1e-05	continuous	30780NA	2	165782366
ENSG00000169508	359350	0.00039339	4.4e-05	1.17e-05	continuous	30780NA	13	99953222
ENSG00000169509	359350	0.00011283	-1.45e-05	7.99e-06	continuous	30780NA	1	152487732
ENSG00000169515	359350	0.00069834	5.69e-05	1.02e-05	continuous	30780NA	19	46915235
ENSG00000169519	359350	0.00041778	5.81e-06	9.99e-06	continuous	30780NA	11	28242425
ENSG00000169548	359350	0.00047573	5.7e-05	1.04e-05	continuous	30780NA	22	22871337
ENSG00000169550	359350	0.00023176	3.88e-05	8.43e-06	continuous	30780NA	11	26587180
ENSG00000169554	359350	0.0012198	9.15e-05	1.12e-05	continuous	30780NA	2	145211898
ENSG00000169564	359350	0.00064346	2.32e-05	1.02e-05	continuous	30780NA	2	70315459
ENSG00000169567	359350	6.1e-05	-1.64e-05	4.57e-06	continuous	30780NA	5	130501074
ENSG00000169570	359350	0.00034765	3.94e-05	1.07e-05	continuous	30780NA	5	118248629
ENSG00000169575	359350	0.00015553	1.76e-05	1.01e-05	continuous	30780NA	22	22599507
ENSG00000169583	359350	0.00031715	3.25e-05	9.56e-06	continuous	30780NA	9	139890171
ENSG00000169592	359350	9.15e-05	-9.66e-06	1.12e-05	continuous	30780NA	16	30011865
ENSG00000169594	359350	0.00085692	2.91e-05	1.01e-05	continuous	30780NA	15	83939061
ENSG00000169598	359350	0.00037814	1.59e-05	9.35e-06	continuous	30780NA	1	3787919
ENSG00000169599	359350	0.00024396	-1.43e-05	1.05e-05	continuous	30780NA	2	69643821
ENSG00000169604	359350	0.00057941	-3.77e-05	1.32e-05	continuous	30780NA	2	69358385
ENSG00000169605	359350	0.00014943	-1.01e-05	8.78e-06	continuous	30780NA	2	69204906
ENSG00000169607	359350	0.00069528	3.87e-06	1.08e-05	continuous	30780NA	2	113508092
ENSG00000169609	359350	1.22e-05	-1.42e-07	4.57e-06	continuous	30780NA	15	83668793
ENSG00000169612	359350	5.79e-05	3.93e-06	1.33e-05	continuous	30780NA	15	83657384
ENSG00000169618	359350	0.00041169	1.2e-05	1.06e-05	continuous	30780NA	2	68876715
ENSG00000169621	359350	0.00037814	2.27e-05	9.94e-06	continuous	30780NA	2	68776349
ENSG00000169629	359350	0.00059161	4.95e-05	1.19e-05	continuous	30780NA	2	113159867
ENSG00000169635	359350	0.00081118	-7.57e-05	1.03e-05	continuous	30780NA	22	21788723
ENSG00000169641	359350	0.0010795	-3.13e-05	1.11e-05	continuous	30780NA	1	23457409
ENSG00000169660	359350	0.00060686	3.84e-05	9.24e-06	continuous	30780NA	17	80388358
ENSG00000169676	359350	0.00090571	5.85e-05	1.08e-05	continuous	30780NA	4	9784445
ENSG00000169679	359350	0.00081118	-5.34e-06	1.12e-05	continuous	30780NA	2	111415483
ENSG00000169682	359350	0.00059466	-5.48e-05	1.05e-05	continuous	30780NA	16	28990706
ENSG00000169683	359350	0.00078678	3.08e-05	1.08e-05	continuous	30780NA	17	79985103
ENSG00000169684	359350	0.00043914	-4.75e-05	9.57e-06	continuous	30780NA	15	78872737
ENSG00000169688	359350	4.27e-05	1.23e-05	9.15e-06	continuous	30780NA	16	56686464
ENSG00000169689	359350	0.00013113	-1.57e-05	1.26e-05	continuous	30780NA	17	79979281
ENSG00000169692	359350	0.00043608	-4.33e-05	1.19e-05	continuous	30780NA	9	139574735
ENSG00000169696	359350	0.00048183	-1.8e-05	1.22e-05	continuous	30780NA	17	79954983
ENSG00000169704	359350	0.0003202	-7.6e-05	9.9e-06	continuous	30780NA	3	128780430
ENSG00000169710	359350	0.0042083	9.83e-05	1.08e-05	continuous	30780NA	17	80046211
ENSG00000169714	359350	0.00010369	-2.56e-05	8.61e-06	continuous	30780NA	3	128895546
ENSG00000169715	359350	0.00015858	1.36e-05	1.01e-05	continuous	30780NA	16	56660206
ENSG00000169717	359350	0.00052757	6.21e-06	9.92e-06	continuous	30780NA	1	2938756
ENSG00000169718	359350	0.00054891	4.03e-05	1.17e-05	continuous	30780NA	17	80019573
ENSG00000169727	359350	0.00082643	-5.81e-05	1.07e-05	continuous	30780NA	17	80011957
ENSG00000169733	359350	0.00090265	-5.99e-05	1.27e-05	continuous	30780NA	17	80007743
ENSG00000169738	359350	0.0003019	3.02e-05	8.9e-06	continuous	30780NA	17	79994310
ENSG00000169740	359350	0.00025616	7.22e-06	1.11e-05	continuous	30780NA	10	44141806
ENSG00000169744	359350	0.00034155	9.49e-06	1.31e-05	continuous	30780NA	4	16701798
ENSG00000169750	359350	0.00039644	-3.72e-05	1.06e-05	continuous	30780NA	17	79990790
ENSG00000169752	359350	3.05e-05	2.74e-06	5.49e-06	continuous	30780NA	15	76290223
ENSG00000169756	359350	0.00022566	-1.77e-06	7.99e-06	continuous	30780NA	2	109227280
ENSG00000169758	359350	0.00069225	8.92e-06	1.02e-05	continuous	30780NA	15	76436820
ENSG00000169760	359350	0.00029581	-1.89e-07	1.11e-05	continuous	30780NA	3	173559254
ENSG00000169762	359350	0.00062516	8.36e-07	9.86e-06	continuous	30780NA	4	16195581
ENSG00000169764	359350	0.00052757	-6.93e-06	1.13e-05	continuous	30780NA	2	64093385
ENSG00000169783	359350	0.00082642	6.01e-06	1.15e-05	continuous	30780NA	15	78009306
ENSG00000169813	359350	0.00057636	-5.02e-05	1.2e-05	continuous	30780NA	10	43892840
ENSG00000169814	359350	0.00042693	-2.23e-05	1.09e-05	continuous	30780NA	3	15665089
ENSG00000169826	359350	0.0003446	1.9e-05	9.9e-06	continuous	30780NA	10	43657345
ENSG00000169836	359350	0.00043608	1.13e-05	9.83e-06	continuous	30780NA	4	104574081
ENSG00000169840	359350	0.00040864	6.82e-05	1.22e-05	continuous	30780NA	13	28367843
ENSG00000169851	359350	0.0016193	-9.84e-05	1.17e-05	continuous	30780NA	4	30935230
ENSG00000169855	359350	0.0015888	-7.58e-05	1.14e-05	continuous	30780NA	3	79231678
ENSG00000169856	359350	0.00058551	5.97e-05	1.11e-05	continuous	30780NA	15	53066455
ENSG00000169857	359350	0.00028666	2.19e-08	9.28e-06	continuous	30780NA	15	34244903
ENSG00000169860	359350	0.00044218	3.74e-06	1.09e-05	continuous	30780NA	3	152554289
ENSG00000169862	359350	0.00022872	8.34e-07	1.06e-05	continuous	30780NA	5	11438054
ENSG00000169871	359350	0.0011558	1.25e-05	1.14e-05	continuous	30780NA	7	100731869
ENSG00000169876	359350	0.0049037	3.01e-05	1.03e-05	continuous	30780NA	7	100682687
ENSG00000169877	359350	0.00010368	1.09e-06	1.35e-05	continuous	30780NA	16	31539655
ENSG00000169884	359350	0.00041779	-2.95e-06	1.02e-05	continuous	30780NA	12	49362335
ENSG00000169885	359350	0.00021347	-6.73e-06	1.13e-05	continuous	30780NA	1	1847501
ENSG00000169896	359350	0.0012503	-8.28e-05	1.12e-05	continuous	30780NA	16	31307762
ENSG00000169902	359350	0.00025006	8.37e-06	1.06e-05	continuous	30780NA	7	65777858
ENSG00000169903	359350	0.00024701	3.38e-06	1.01e-05	continuous	30780NA	3	149206415
ENSG00000169905	359350	0.00039644	-1.54e-05	1.01e-05	continuous	30780NA	1	179828020
ENSG00000169908	359350	0.00030495	5.56e-05	1.12e-05	continuous	30780NA	3	149091231
ENSG00000169914	359350	0.00037815	9.76e-06	9.74e-06	continuous	30780NA	1	20224222
ENSG00000169918	359350	0.0016955	-1.82e-05	1.18e-05	continuous	30780NA	15	31969161
ENSG00000169919	359350	0.00079592	2.16e-05	1.14e-05	continuous	30780NA	7	65436486
ENSG00000169925	359350	0.00091791	3.46e-05	1.19e-05	continuous	30780NA	9	136914542
ENSG00000169926	359350	0.00070139	-2e-05	1.08e-05	continuous	30780NA	15	31673463
ENSG00000169946	359350	0.00098195	4.17e-05	1.11e-05	continuous	30780NA	8	106573840
ENSG00000169951	359350	0.00068919	7.44e-05	1.03e-05	continuous	30780NA	16	30567452
ENSG00000169957	359350	0.00071664	4.7e-06	1.05e-05	continuous	30780NA	16	30536734
ENSG00000169962	359350	0.0013449	6.73e-05	1.05e-05	continuous	30780NA	1	1268690
ENSG00000169964	359350	0.00024396	1.11e-05	1.08e-05	continuous	30780NA	3	44905262
ENSG00000169967	359350	0.00042388	3.72e-05	1.13e-05	continuous	30780NA	2	128101174
ENSG00000169972	359350	0.00068004	-5.39e-05	9.97e-06	continuous	30780NA	1	1245502
ENSG00000169976	359350	0.00010368	-1.12e-05	1.08e-05	continuous	30780NA	6	144416386
ENSG00000169981	359350	0.00044828	9.49e-06	1.23e-05	continuous	30780NA	3	44696251
ENSG00000169989	359350	0.00039034	-4.87e-05	1.13e-05	continuous	30780NA	4	153695711
ENSG00000169991	359350	0.00059466	-3.14e-05	1.01e-05	continuous	30780NA	1	19256978
ENSG00000169992	359350	0.001168	3.78e-05	1.07e-05	continuous	30780NA	17	7315686
ENSG00000169994	359350	0.0024091	0.00010451	1.13e-05	continuous	30780NA	2	128344341
ENSG00000170004	359350	0.0021316	0.00021965	1.06e-05	continuous	30780NA	17	7802101
ENSG00000170006	359350	9.76e-05	2.19e-05	9.91e-06	continuous	30780NA	4	153570551
ENSG00000170011	359350	4.27e-05	5.23e-06	1.61e-05	continuous	30780NA	3	40076109
ENSG00000170017	359350	0.00076543	6.85e-05	1.26e-05	continuous	30780NA	3	105190749
ENSG00000170027	359350	0.0003263	-1.54e-05	1.11e-05	continuous	30780NA	7	75972232
ENSG00000170035	359350	6.71e-05	5.94e-06	9.43e-06	continuous	30780NA	2	181886644
ENSG00000170037	359350	0.0010368	-0.0001503	1.36e-05	continuous	30780NA	17	7844328
ENSG00000170043	359350	0.00016467	2.17e-05	1.16e-05	continuous	30780NA	17	7834552
ENSG00000170044	359350	0.00044523	4.47e-05	1.24e-05	continuous	30780NA	3	102008387
ENSG00000170049	359350	0.00046962	-8.17e-05	1.13e-05	continuous	30780NA	17	7829149
ENSG00000170054	359350	0.00049708	2.55e-05	9.78e-06	continuous	30780NA	14	94937540
ENSG00000170074	359350	0.00016468	7.95e-06	1.2e-05	continuous	30780NA	5	177172691
ENSG00000170075	359350	0.00053367	-1.68e-05	1.19e-05	continuous	30780NA	1	202097353
ENSG00000170085	359350	0.00084778	-4.25e-05	9.46e-06	continuous	30780NA	5	175719180
ENSG00000170088	359350	0.00028666	-1.26e-05	1.41e-05	continuous	30780NA	4	166062638
ENSG00000170091	359350	0.00020127	1.95e-05	1.2e-05	continuous	30780NA	5	173571556
ENSG00000170099	359350	0.0003812	-2.01e-05	1e-05	continuous	30780NA	14	94780158
ENSG00000170100	359350	0.00089656	-5.25e-05	9.56e-06	continuous	30780NA	16	89289741
ENSG00000170113	359350	0.00058856	-8.59e-06	1.28e-05	continuous	30780NA	15	23071641
ENSG00000170122	359350	0.00079592	1.97e-05	1.05e-05	continuous	30780NA	9	117327
ENSG00000170128	359350	0.00067395	-8.27e-05	1.12e-05	continuous	30780NA	1	200842695
ENSG00000170142	359350	0.00015858	2.64e-05	8.09e-06	continuous	30780NA	3	23890101
ENSG00000170144	359350	0.00040556	2.19e-05	1.14e-05	continuous	30780NA	2	178082989
ENSG00000170145	359350	0.00088741	-2e-06	1.21e-05	continuous	30780NA	11	111537346
ENSG00000170153	359350	0.00022871	2.28e-05	8.25e-06	continuous	30780NA	4	141957496
ENSG00000170162	359350	0.00052147	8.15e-05	1.23e-05	continuous	30780NA	6	117590725
ENSG00000170166	359350	0.000308	-7.13e-06	1.14e-05	continuous	30780NA	2	177016952
ENSG00000170175	359350	0.00055502	1.19e-05	1.15e-05	continuous	30780NA	17	7354703
ENSG00000170178	359350	0.00039644	1.53e-05	1.18e-05	continuous	30780NA	2	176965433
ENSG00000170180	359350	0.00014028	-1.57e-05	1.01e-05	continuous	30780NA	4	145046181
ENSG00000170185	359350	0.0010399	4.77e-05	1.04e-05	continuous	30780NA	4	144125527
ENSG00000170190	359350	0.00048793	-2.23e-05	9.99e-06	continuous	30780NA	17	73093040
ENSG00000170191	359350	0.00024396	1.81e-05	1.06e-05	continuous	30780NA	20	25599191
ENSG00000170209	359350	0.00079288	8.6e-05	1.28e-05	continuous	30780NA	11	113264827
ENSG00000170214	359350	0.00086912	-2.82e-05	1.11e-05	continuous	30780NA	5	159371671
ENSG00000170222	359350	0.00028971	-4.79e-06	9.85e-06	continuous	30780NA	17	10607731
ENSG00000170231	359350	0.00028361	2.06e-05	1.2e-05	continuous	30780NA	5	159640058
ENSG00000170234	359350	0.00091181	2.22e-07	1.08e-05	continuous	30780NA	5	159517619
ENSG00000170236	359350	0.00022872	4.77e-05	8.99e-06	continuous	30780NA	15	50815832
ENSG00000170242	359350	0.00096365	7.62e-05	9.79e-06	continuous	30780NA	11	11921920
ENSG00000170248	359350	0.00068308	-4.2e-05	1.01e-05	continuous	30780NA	3	33875519
ENSG00000170260	359350	0.00057027	-6.35e-05	2.07e-05	continuous	30780NA	7	148944721
ENSG00000170260	359350	0.00048182	-2.16e-05	1.13e-05	continuous	30780NA	7	148944721
ENSG00000170262	359350	0.00016467	-1.21e-05	7.79e-06	continuous	30780NA	21	33675610
ENSG00000170264	359350	0.00069835	-3.53e-06	1.37e-05	continuous	30780NA	2	62066634
ENSG00000170265	359350	0.00094535	0.00017283	9.99e-06	continuous	30780NA	7	148907958
ENSG00000170266	359350	0.00012808	-4.56e-05	1.1e-05	continuous	30780NA	3	33088411
ENSG00000170270	359350	7.62e-05	4.54e-07	9.15e-06	continuous	30780NA	14	93671339
ENSG00000170271	359350	0.00026836	-1.75e-05	1.08e-05	continuous	30780NA	5	154218432
ENSG00000170275	359350	0.00048182	3.97e-05	9.53e-06	continuous	30780NA	3	33172368
ENSG00000170276	359350	0.00016162	-1.83e-05	7.65e-06	continuous	30780NA	11	111786270
ENSG00000170279	359350	0.00018297	1.66e-05	1.27e-05	continuous	30780NA	7	148300305
ENSG00000170289	359350	0.00069224	7.67e-05	1.08e-05	continuous	30780NA	8	87661054
ENSG00000170290	359350	6.4e-05	1.68e-05	1.06e-05	continuous	30780NA	11	107584262
ENSG00000170291	359350	0.0003263	-7.17e-05	8.86e-06	continuous	30780NA	17	7158997
ENSG00000170293	359350	0.00022262	-4.48e-05	1.03e-05	continuous	30780NA	3	32345994
ENSG00000170296	359350	9.45e-05	6.85e-06	1.27e-05	continuous	30780NA	17	7144711
ENSG00000170298	359350	0.00023177	-4.16e-05	1.34e-05	continuous	30780NA	17	20361780
ENSG00000170310	359350	0.00025006	1.73e-05	9.07e-06	continuous	30780NA	17	9316848
ENSG00000170312	359350	0.00018602	2.8e-06	8.45e-06	continuous	30780NA	10	62546350
ENSG00000170315	359350	0.00048182	-5.45e-06	1.11e-05	continuous	30780NA	17	16285086
ENSG00000170322	359350	0.0013875	0.00013019	1.09e-05	continuous	30780NA	11	129749508
ENSG00000170323	359350	8.54e-05	9.12e-06	6.32e-06	continuous	30780NA	8	82393076
ENSG00000170324	359350	0.00084472	1.28e-05	1.08e-05	continuous	30780NA	10	49423771
ENSG00000170325	359350	0.0013753	-2.95e-05	1.17e-05	continuous	30780NA	11	129821166
ENSG00000170340	359350	0.00047878	2.55e-05	1.06e-05	continuous	30780NA	2	62437557
ENSG00000170345	359350	0.00046353	-1.17e-05	9.59e-06	continuous	30780NA	14	75747205
ENSG00000170348	359350	0.00023481	3.9e-06	8.83e-06	continuous	30780NA	14	75620754
ENSG00000170364	359350	0.00078067	7.47e-05	1.23e-05	continuous	30780NA	3	4352120
ENSG00000170365	359350	0.00046353	-9.05e-06	1.19e-05	continuous	30780NA	4	146440789
ENSG00000170367	359350	0.00018297	3.39e-05	1.03e-05	continuous	30780NA	20	23858480
ENSG00000170369	359350	0.00019212	6.69e-06	1.05e-05	continuous	30780NA	20	23805887
ENSG00000170370	359350	0.00047573	-5.62e-05	1.19e-05	continuous	30780NA	10	119305506
ENSG00000170373	359350	0.00022261	2.02e-05	9.4e-06	continuous	30780NA	20	23730048
ENSG00000170374	359350	0.00051232	4.81e-05	1.09e-05	continuous	30780NA	12	53729731
ENSG00000170379	359350	0.0002775	2.15e-05	1.13e-05	continuous	30780NA	7	143372773
ENSG00000170381	359350	0.00068309	3.22e-05	1.12e-05	continuous	30780NA	7	83135774
ENSG00000170382	359350	0.00075628	4.06e-05	1.04e-05	continuous	30780NA	1	204620580
ENSG00000170385	359350	0.00056112	-4.26e-05	1.01e-05	continuous	30780NA	1	211748497
ENSG00000170390	359350	0.00081423	-3.75e-05	1.04e-05	continuous	30780NA	4	151089018
ENSG00000170396	359350	0.0010917	-7.04e-06	9.95e-06	continuous	30780NA	2	185633656
ENSG00000170412	359350	0.00060381	3.29e-05	1.05e-05	continuous	30780NA	17	72434391
ENSG00000170417	359350	0.00027446	3.23e-05	1.17e-05	continuous	30780NA	2	103406860
ENSG00000170419	359350	0.00034155	-2.19e-05	1.29e-05	continuous	30780NA	7	54624396
ENSG00000170421	359350	0.00048488	1.29e-05	1.05e-05	continuous	30780NA	12	53317358
ENSG00000170423	359350	0.00056416	5.49e-05	9.84e-06	continuous	30780NA	12	53237232
ENSG00000170425	359350	0.00038119	2.38e-06	9.34e-06	continuous	30780NA	17	15863646
ENSG00000170426	359350	0.00031105	-1.07e-05	1.12e-05	continuous	30780NA	12	57322564
ENSG00000170430	359350	0.00037814	2.46e-05	1.14e-05	continuous	30780NA	10	131415860
ENSG00000170439	359350	0.00019517	3.03e-05	8.2e-06	continuous	30780NA	12	56076863
ENSG00000170442	359350	0.00069224	-3.94e-05	1.29e-05	continuous	30780NA	12	52673016
ENSG00000170445	359350	0.00045438	-4.83e-05	1.15e-05	continuous	30780NA	5	140062184
ENSG00000170448	359350	0.00057332	7.69e-05	9.05e-06	continuous	30780NA	4	47882955
ENSG00000170454	359350	0.00065869	-2.04e-06	1.21e-05	continuous	30780NA	12	52823082
ENSG00000170456	359350	0.0011314	-1.28e-06	1.13e-05	continuous	30780NA	12	31639594
ENSG00000170458	359350	0.00045744	-3.23e-05	1e-05	continuous	30780NA	5	140012300
ENSG00000170464	359350	0.00025006	5.38e-05	1.09e-05	continuous	30780NA	5	138762230
ENSG00000170465	359350	0.00063431	-1.48e-06	1.05e-05	continuous	30780NA	12	52864935
ENSG00000170469	359350	0.00011588	4.11e-06	7.54e-06	continuous	30780NA	5	138736015
ENSG00000170471	359350	0.0011283	4.6e-05	1.02e-05	continuous	30780NA	20	37154482
ENSG00000170473	359350	0.00018602	4.68e-05	8.35e-06	continuous	30780NA	12	56310800
ENSG00000170476	359350	0.00015858	2.53e-05	1.07e-05	continuous	30780NA	5	138724470
ENSG00000170477	359350	0.00068005	8.45e-06	1.26e-05	continuous	30780NA	12	53204334
ENSG00000170482	359350	0.00054282	7.75e-06	1.09e-05	continuous	30780NA	5	138711564
ENSG00000170484	359350	0.00065564	-1.72e-05	9.38e-06	continuous	30780NA	12	52963588
ENSG00000170485	359350	0.00088742	2.69e-05	1.09e-05	continuous	30780NA	2	101524953
ENSG00000170486	359350	0.00052452	-5.5e-06	9.96e-06	continuous	30780NA	12	52987348
ENSG00000170498	359350	0.00019212	-3.56e-06	8.08e-06	continuous	30780NA	1	204162542
ENSG00000170500	359350	0.00098805	3.13e-05	1.21e-05	continuous	30780NA	2	100914474
ENSG00000170502	359350	0.00021652	-4.76e-06	9.92e-06	continuous	30780NA	4	88362170
ENSG00000170502	359350	0.00022871	-3.45e-05	1.57e-05	continuous	30780NA	4	88362170
ENSG00000170509	359350	0.00023786	-5.71e-05	1.09e-05	continuous	30780NA	4	88234500
ENSG00000170515	359350	0.00014943	1.16e-05	7.41e-06	continuous	30780NA	12	56502897
ENSG00000170522	359350	0.00024396	-4.98e-05	1.11e-05	continuous	30780NA	4	111043679
ENSG00000170523	359350	0.0006953	5.53e-05	1.13e-05	continuous	30780NA	12	52711634
ENSG00000170525	359350	0.00060076	-3.47e-05	1.06e-05	continuous	30780NA	10	6232188
ENSG00000170537	359350	3.96e-05	1.01e-05	5.86e-06	continuous	30780NA	16	19035260
ENSG00000170540	359350	2.44e-05	6.26e-06	1.14e-05	continuous	30780NA	16	18807996
ENSG00000170542	359350	0.00035375	-1.07e-06	8.04e-06	continuous	30780NA	6	2895507
ENSG00000170545	359350	6.1e-05	1.51e-05	1.01e-05	continuous	30780NA	12	51651508
ENSG00000170549	359350	0.00093925	0.00011741	1.12e-05	continuous	30780NA	5	3598843
ENSG00000170558	359350	0.00040864	8.22e-06	8.78e-06	continuous	30780NA	18	25644170
ENSG00000170561	359350	0.00089656	4.91e-05	9.87e-06	continuous	30780NA	5	2749464
ENSG00000170571	359350	0.00027751	-5.09e-06	8.88e-06	continuous	30780NA	5	49715554
ENSG00000170577	359350	0.00030495	7.09e-06	9.15e-06	continuous	30780NA	2	45234435
ENSG00000170579	359350	0.0010734	0.00010819	9.82e-06	continuous	30780NA	18	3975683
ENSG00000170581	359350	0.00078983	-5.7e-05	1.05e-05	continuous	30780NA	12	56744660
ENSG00000170584	359350	0.00018297	-1.85e-05	1.06e-05	continuous	30780NA	5	162880339
ENSG00000170604	359350	0.0007014	5.35e-06	1.01e-05	continuous	30780NA	19	46388121
ENSG00000170606	359350	0.00063431	2.81e-05	9.76e-06	continuous	30780NA	5	132414898
ENSG00000170608	359350	0.00036899	-1.26e-05	1.07e-05	continuous	30780NA	19	46372151
ENSG00000170613	359350	0.00069834	-6.24e-05	1.2e-05	continuous	30780NA	5	156591066
ENSG00000170615	359350	0.00055807	-3.55e-05	8.55e-06	continuous	30780NA	7	103039901
ENSG00000170616	359350	0.00054282	-2.09e-05	1.17e-05	continuous	30780NA	8	145557086
ENSG00000170619	359350	0.00032325	3.68e-05	1.21e-05	continuous	30780NA	8	146072774
ENSG00000170624	359350	0.00021347	-3.59e-06	8.89e-06	continuous	30780NA	5	155746077
ENSG00000170627	359350	0.00013113	4.99e-07	1.16e-05	continuous	30780NA	12	54858560
ENSG00000170631	359350	0.00052756	7.67e-05	9.15e-06	continuous	30780NA	8	146166009
ENSG00000170632	359350	0.00028971	-1.17e-05	9.6e-06	continuous	30780NA	7	102727767
ENSG00000170633	359350	0.00028666	2.86e-05	8.82e-06	continuous	30780NA	12	121853117
ENSG00000170638	359350	0.00050013	-5.31e-06	1.06e-05	continuous	30780NA	22	50631186
ENSG00000170653	359350	0.00026836	1.1e-05	9.98e-06	continuous	30780NA	12	53960920
ENSG00000170667	359350	7.32e-05	7.94e-06	1.04e-05	continuous	30780NA	7	102140560
ENSG00000170677	359350	0.00056721	-1.7e-05	1.11e-05	continuous	30780NA	18	67976787
ENSG00000170681	359350	0.00041474	-2.44e-05	1.11e-05	continuous	30780NA	9	103345275
ENSG00000170683	359350	0.0003446	1.3e-05	9.36e-06	continuous	30780NA	11	7960611
ENSG00000170684	359350	0.00067699	-2.82e-05	1.04e-05	continuous	30780NA	19	45577302
ENSG00000170689	359350	0.00026531	1.73e-06	8.94e-06	continuous	30780NA	17	46701179
ENSG00000170703	359350	0.00065869	4.26e-05	9.43e-06	continuous	30780NA	17	46867087
ENSG00000170727	359350	0.0011619	5.01e-05	1.09e-05	continuous	30780NA	8	145500569
ENSG00000170734	359350	0.00064344	1.44e-05	1.13e-05	continuous	30780NA	6	43565294
ENSG00000170743	359350	0.00059771	1.76e-05	1.16e-05	continuous	30780NA	11	7375141
ENSG00000170745	359350	0.00046963	4.81e-05	1.09e-05	continuous	30780NA	2	18300998
ENSG00000170748	359350	0.00074104	4.18e-05	1.1e-05	continuous	30780NA	11	7111272
ENSG00000170759	359350	0.00068005	-1.33e-05	1.13e-05	continuous	30780NA	10	32321649
ENSG00000170775	359350	0.00058551	9.03e-05	9.66e-06	continuous	30780NA	7	124395866
ENSG00000170776	359350	0.0029855	-0.0001036	1.07e-05	continuous	30780NA	15	86108194
ENSG00000170777	359350	0.00012198	1.03e-05	9.3e-06	continuous	30780NA	9	6330125
ENSG00000170779	359350	0.00023786	-4.41e-06	1.02e-05	continuous	30780NA	14	105481698
ENSG00000170782	359350	0.00027141	-3.42e-05	1.04e-05	continuous	30780NA	11	6898353
ENSG00000170786	359350	0.00023177	5.76e-07	8.59e-06	continuous	30780NA	8	57222952
ENSG00000170788	359350	0.00011588	-6.19e-06	9.79e-06	continuous	30780NA	10	82106186
ENSG00000170790	359350	0.0002958	1.3e-05	8.96e-06	continuous	30780NA	11	6891450
ENSG00000170791	359350	8.54e-05	-1.41e-05	1.05e-05	continuous	30780NA	8	57127801
ENSG00000170801	359350	0.0007014	2.28e-05	1.26e-05	continuous	30780NA	4	8290165
ENSG00000170802	359350	0.00042999	9.83e-06	1.09e-05	continuous	30780NA	2	48574105
ENSG00000170803	359350	0.00042083	4.02e-05	1.21e-05	continuous	30780NA	11	6806747
ENSG00000170807	359350	0.00049707	5.07e-05	1.1e-05	continuous	30780NA	7	123300103
ENSG00000170819	359350	0.0003446	-3.31e-05	9.8e-06	continuous	30780NA	3	133156453
ENSG00000170820	359350	0.00059161	-4.8e-06	1.09e-05	continuous	30780NA	2	49285486
ENSG00000170832	359350	0.0012503	-7.47e-05	1.04e-05	continuous	30780NA	17	58378143
ENSG00000170835	359350	0.00057026	1.79e-05	1.07e-05	continuous	30780NA	9	135942307
ENSG00000170836	359350	0.00053671	-2.31e-05	9.67e-06	continuous	30780NA	17	58709697
ENSG00000170837	359350	0.00070749	-1.84e-05	9.54e-06	continuous	30780NA	3	71804424
ENSG00000170848	359350	0.00066785	-1.43e-05	1.2e-05	continuous	30780NA	19	43414973
ENSG00000170852	359350	0.00061905	1.12e-05	1.1e-05	continuous	30780NA	7	32920764
ENSG00000170854	359350	0.00052147	6.42e-06	1.04e-05	continuous	30780NA	3	97675982
ENSG00000170855	359350	7.32e-05	-9.35e-06	1.02e-05	continuous	30780NA	12	120882990
ENSG00000170860	359350	0.00014027	6.62e-06	1.17e-05	continuous	30780NA	3	14231239
ENSG00000170871	359350	0.0012229	4.07e-05	1.04e-05	continuous	30780NA	4	6834500
ENSG00000170873	359350	0.00070749	-4.02e-05	1.03e-05	continuous	30780NA	8	125651881
ENSG00000170876	359350	0.0003568	-1.42e-07	1.23e-05	continuous	30780NA	3	14175810
ENSG00000170881	359350	0.00060381	-2.14e-06	9.8e-06	continuous	30780NA	8	125493567
ENSG00000170889	359350	0.00023786	-9.18e-06	1.13e-05	continuous	30780NA	19	54728736
ENSG00000170890	359350	0.00024701	-8.28e-06	1.27e-05	continuous	30780NA	12	120762753
ENSG00000170891	359350	0.00023786	3.83e-05	9.31e-06	continuous	30780NA	4	5018756
ENSG00000170892	359350	0.00049098	2.35e-05	1.13e-05	continuous	30780NA	19	54695687
ENSG00000170893	359350	0.00029581	1.36e-05	1.34e-05	continuous	30780NA	3	129694965
ENSG00000170899	359350	0.00021042	-5.22e-05	1.09e-05	continuous	30780NA	6	52851464
ENSG00000170903	359350	0.0003202	-1.71e-05	1.19e-05	continuous	30780NA	11	105879740
ENSG00000170906	359350	0.00013113	-6.82e-06	1.04e-05	continuous	30780NA	19	54609300
ENSG00000170909	359350	0.0003141	-2.87e-05	9.62e-06	continuous	30780NA	19	54601967
ENSG00000170915	359350	0.00042694	5.04e-05	1.13e-05	continuous	30780NA	6	52249397
ENSG00000170917	359350	0.00026531	3.5e-05	1.01e-05	continuous	30780NA	4	123826988
ENSG00000170921	359350	0.0018145	3.54e-06	1.06e-05	continuous	30780NA	17	61295989
ENSG00000170927	359350	0.001845	7.75e-05	1.06e-05	continuous	30780NA	6	51716261
ENSG00000170946	359350	6.1e-05	-2.13e-06	5.18e-06	continuous	30780NA	11	31422392
ENSG00000170949	359350	0.00061906	-1.42e-05	1.09e-05	continuous	30780NA	19	53588274
ENSG00000170950	359350	0.00047572	-3.82e-05	1.09e-05	continuous	30780NA	6	49754210
ENSG00000170953	359350	0.0003385	-8.46e-05	1.31e-05	continuous	30780NA	11	124413077
ENSG00000170954	359350	0.00028666	-2.03e-05	1.08e-05	continuous	30780NA	19	53623731
ENSG00000170955	359350	0.00039034	6.24e-05	1.05e-05	continuous	30780NA	11	6341027
ENSG00000170956	359350	0.00035375	-4.92e-05	1.4e-05	continuous	30780NA	19	42307980
ENSG00000170959	359350	0.00077458	4.62e-05	1.05e-05	continuous	30780NA	11	31121637
ENSG00000170961	359350	0.00039949	-8.37e-06	1.08e-05	continuous	30780NA	8	122638993
ENSG00000170962	359350	0.00020127	-1.03e-05	9.7e-06	continuous	30780NA	11	103906511
ENSG00000170967	359350	0.00037509	3.51e-06	1.11e-05	continuous	30780NA	11	103908615
ENSG00000170989	359350	0.00046353	-3.53e-05	9.43e-06	continuous	30780NA	1	101704759
ENSG00000171014	359350	0.00041778	1.08e-05	1.05e-05	continuous	30780NA	11	123810797
ENSG00000171016	359350	0.00044522	1.48e-06	1.18e-05	continuous	30780NA	15	55856117
ENSG00000171017	359350	0.0010917	2.22e-05	1.1e-05	continuous	30780NA	19	7960146
ENSG00000171033	359350	3.96e-05	2.26e-06	9.62e-06	continuous	30780NA	8	79472938
ENSG00000171044	359350	0.00051232	1.6e-06	1.07e-05	continuous	30780NA	8	10906215
ENSG00000171045	359350	0.00071358	3.78e-05	9.62e-06	continuous	30780NA	8	143389021
ENSG00000171049	359350	0.00042083	1.74e-05	1.29e-05	continuous	30780NA	19	52264529
ENSG00000171053	359350	0.00012808	5.93e-05	1.13e-05	continuous	30780NA	11	125617975
ENSG00000171055	359350	0.00053671	-2.04e-05	1e-05	continuous	30780NA	2	36825900
ENSG00000171060	359350	0.00059161	6.35e-05	1.08e-05	continuous	30780NA	8	10544125
ENSG00000171067	359350	0.00045133	1.61e-05	9.4e-06	continuous	30780NA	11	68034136
ENSG00000171094	359350	0.0021255	-0.000173	1.17e-05	continuous	30780NA	2	29780036
ENSG00000171102	359350	0.00024396	1.39e-05	1.2e-05	continuous	30780NA	9	136082647
ENSG00000171103	359350	0.00041168	-1.42e-05	1.26e-05	continuous	30780NA	2	29082927
ENSG00000171105	359350	0.001476	-9.65e-05	1.06e-05	continuous	30780NA	19	7203156
ENSG00000171109	359350	0.00069224	5.87e-06	1.03e-05	continuous	30780NA	3	179089100
ENSG00000171115	359350	0.00069224	-9.91e-05	1.08e-05	continuous	30780NA	7	150162099
ENSG00000171119	359350	0.00035069	3.24e-05	1.06e-05	continuous	30780NA	19	5826074
ENSG00000171121	359350	0.00019517	1.79e-05	1.01e-05	continuous	30780NA	3	178971160
ENSG00000171124	359350	0.00043608	1.01e-05	1.25e-05	continuous	30780NA	19	5847192
ENSG00000171126	359350	0.00075323	4.39e-05	1.07e-05	continuous	30780NA	2	42695197
ENSG00000171130	359350	0.00033849	-3.18e-05	1.21e-05	continuous	30780NA	7	149573921
ENSG00000171132	359350	0.00033545	1.13e-05	9.37e-06	continuous	30780NA	2	46146807
ENSG00000171133	359350	0.00032325	4.28e-05	1.14e-05	continuous	30780NA	9	114090282
ENSG00000171135	359350	0.00026836	5.58e-06	9.7e-06	continuous	30780NA	3	9934136
ENSG00000171136	359350	8.23e-05	4.33e-06	8.02e-06	continuous	30780NA	19	14140407
ENSG00000171148	359350	0.00059161	-4.95e-06	1.05e-05	continuous	30780NA	3	9828120
ENSG00000171150	359350	0.00066784	-2.17e-05	1.04e-05	continuous	30780NA	2	46958180
ENSG00000171159	359350	4.57e-05	-1.52e-05	5.49e-06	continuous	30780NA	9	130924373
ENSG00000171160	359350	8.84e-05	1.36e-05	8.52e-06	continuous	30780NA	10	99383827
ENSG00000171161	359350	0.00073799	-8.42e-05	1.19e-05	continuous	30780NA	1	249138063
ENSG00000171163	359350	0.00059466	1.18e-06	1.07e-05	continuous	30780NA	1	249148774
ENSG00000171169	359350	0.00035375	6.93e-06	7.36e-06	continuous	30780NA	9	130826999
ENSG00000171174	359350	0.0002592	-4.65e-06	1.09e-05	continuous	30780NA	2	28059098
ENSG00000171180	359350	0.00036594	-8.44e-06	1.1e-05	continuous	30780NA	1	248402699
ENSG00000171189	359350	0.00080813	-1.52e-05	9.79e-06	continuous	30780NA	21	31110803
ENSG00000171195	359350	0.00025006	3.18e-05	8.55e-06	continuous	30780NA	4	71322462
ENSG00000171199	359350	0.00025921	4.88e-05	1e-05	continuous	30780NA	4	71269755
ENSG00000171201	359350	7.62e-05	-7.42e-07	7.44e-06	continuous	30780NA	4	71245886
ENSG00000171202	359350	0.00013113	2.14e-05	1.04e-05	continuous	30780NA	11	85363301
ENSG00000171204	359350	0.00016772	-5.09e-06	8.82e-06	continuous	30780NA	11	85343605
ENSG00000171206	359350	0.00087216	-1.68e-05	1.16e-05	continuous	30780NA	10	104411209
ENSG00000171208	359350	0.00049097	2.4e-05	1.06e-05	continuous	30780NA	16	47144761
ENSG00000171209	359350	0.00013723	2.61e-05	6.17e-06	continuous	30780NA	4	71112725
ENSG00000171217	359350	0.00024091	3.15e-05	9.84e-06	continuous	30780NA	6	155591415
ENSG00000171219	359350	0.0018846	5.71e-05	1.04e-05	continuous	30780NA	11	64601450
ENSG00000171222	359350	0.00023786	-1.73e-05	8.37e-06	continuous	30780NA	20	34544467
ENSG00000171223	359350	0.00044524	-3.82e-06	8.73e-06	continuous	30780NA	19	12903217
ENSG00000171224	359350	0.00010978	7.81e-06	8.13e-06	continuous	30780NA	10	71391680
ENSG00000171227	359350	0.00026531	-3.39e-05	1.13e-05	continuous	30780NA	2	120191787
ENSG00000171234	359350	0.00041474	2.23e-05	9.24e-06	continuous	30780NA	4	69947893
ENSG00000171236	359350	0.00061905	-5.18e-05	1.26e-05	continuous	30780NA	19	4538454
ENSG00000171241	359350	0.00062821	5.77e-05	1e-05	continuous	30780NA	16	46635002
ENSG00000171243	359350	0.00013723	3.69e-07	9.01e-06	continuous	30780NA	7	16535656
ENSG00000171246	359350	0.00044218	-3.76e-05	8.43e-06	continuous	30780NA	17	78446296
ENSG00000171262	359350	0.00027751	1.68e-05	8.81e-06	continuous	30780NA	15	38763120
ENSG00000171291	359350	0.00025006	-4.72e-07	8.55e-06	continuous	30780NA	19	11977053
ENSG00000171295	359350	0.0006221	-1.76e-05	1.22e-05	continuous	30780NA	19	11935558
ENSG00000171298	359350	0.0012381	-1.43e-05	1.05e-05	continuous	30780NA	17	78084517
ENSG00000171302	359350	0.00058551	2.45e-05	1.08e-05	continuous	30780NA	17	76996874
ENSG00000171303	359350	0.00055197	8.94e-06	1.01e-05	continuous	30780NA	2	26935954
ENSG00000171307	359350	0.00039644	1.48e-05	1.08e-05	continuous	30780NA	10	99211527
ENSG00000171310	359350	0.00037204	-3.99e-05	1.04e-05	continuous	30780NA	12	105002433
ENSG00000171311	359350	0.00013113	5.92e-06	1e-05	continuous	30780NA	10	99200837
ENSG00000171314	359350	0.0002958	1.35e-05	1.02e-05	continuous	30780NA	10	99189558
ENSG00000171316	359350	0.002897	2.47e-05	1.1e-05	continuous	30780NA	8	61685401
ENSG00000171320	359350	0.00055806	-9.17e-06	1.15e-05	continuous	30780NA	8	27649812
ENSG00000171345	359350	0.00049402	-2.64e-05	9.75e-06	continuous	30780NA	17	39682215
ENSG00000171346	359350	0.00048182	-3.21e-05	9.73e-06	continuous	30780NA	17	39674388
ENSG00000171357	359350	0.00020736	-1.13e-05	9.06e-06	continuous	30780NA	1	46677970
ENSG00000171360	359350	0.00065259	2.41e-05	1.11e-05	continuous	30780NA	17	39594936
ENSG00000171368	359350	0.00035984	-4.69e-05	1.12e-05	continuous	30780NA	5	677197
ENSG00000171385	359350	0.00088437	-5.92e-06	1.18e-05	continuous	30780NA	1	112422531
ENSG00000171396	359350	0.00021652	-5.19e-05	1.2e-05	continuous	30780NA	17	39316447
ENSG00000171401	359350	0.00052148	-1.1e-05	8.9e-06	continuous	30780NA	17	39659595
ENSG00000171403	359350	0.00060076	4.62e-06	1.02e-05	continuous	30780NA	17	39725203
ENSG00000171425	359350	0.00021347	-1.45e-05	1.21e-05	continuous	30780NA	19	56151907
ENSG00000171428	359350	0.00037509	2.2e-05	1.03e-05	continuous	30780NA	8	18054592
ENSG00000171431	359350	0.00044523	8.09e-05	1.13e-05	continuous	30780NA	17	39036836
ENSG00000171435	359350	0.0010338	8.1e-05	1.06e-05	continuous	30780NA	12	118148803
ENSG00000171443	359350	0.00041778	1.99e-05	1.38e-05	continuous	30780NA	19	56112946
ENSG00000171444	359350	0.0011283	-6.15e-05	9.92e-06	continuous	30780NA	5	112591162
ENSG00000171446	359350	0.00049708	2.75e-06	1.12e-05	continuous	30780NA	17	38935923
ENSG00000171448	359350	0.00029276	-2.64e-05	9.47e-06	continuous	30780NA	9	125685812
ENSG00000171450	359350	0.00055196	7.22e-06	1.12e-05	continuous	30780NA	2	219825627
ENSG00000171451	359350	0.0011161	-8.84e-06	1.11e-05	continuous	30780NA	18	65179018
ENSG00000171453	359350	0.0003019	9.97e-06	1.09e-05	continuous	30780NA	6	43487382
ENSG00000171456	359350	0.0017352	-3.12e-05	1.18e-05	continuous	30780NA	20	30986639
ENSG00000171459	359350	0.00028971	1.23e-05	1.19e-05	continuous	30780NA	9	125512541
ENSG00000171462	359350	0.00040864	2.59e-05	1.15e-05	continuous	30780NA	6	43421230
ENSG00000171466	359350	0.00040254	-6.72e-05	8.83e-06	continuous	30780NA	19	9772553
ENSG00000171467	359350	0.0022719	7.43e-05	1.03e-05	continuous	30780NA	6	43306044
ENSG00000171469	359350	0.00039949	7.21e-06	1.13e-05	continuous	30780NA	19	9723716
ENSG00000171471	359350	0.00014943	1.12e-05	1.01e-05	continuous	30780NA	12	117005806
ENSG00000171475	359350	0.00026226	-3.53e-06	1.03e-05	continuous	30780NA	17	38407972
ENSG00000171476	359350	0.00010673	-1.08e-05	1.44e-05	continuous	30780NA	4	57531110
ENSG00000171481	359350	0.0003446	6.75e-05	9.69e-06	continuous	30780NA	9	125437874
ENSG00000171484	359350	0.00025616	2.68e-05	9.51e-06	continuous	30780NA	9	125391355
ENSG00000171487	359350	3.35e-05	-9.46e-06	1.91e-05	continuous	30780NA	19	56542136
ENSG00000171488	359350	0.00063126	-2.71e-05	1.06e-05	continuous	30780NA	1	90167047
ENSG00000171490	359350	0.00057026	-4.81e-05	1.14e-05	continuous	30780NA	16	11937249
ENSG00000171492	359350	0.00080813	1.83e-05	1.1e-05	continuous	30780NA	1	90344372
ENSG00000171495	359350	0.00010368	1.46e-05	1.02e-05	continuous	30780NA	5	41034782
ENSG00000171496	359350	0.000308	2.84e-05	1.12e-05	continuous	30780NA	9	125330308
ENSG00000171497	359350	0.00032935	-1.2e-05	9.83e-06	continuous	30780NA	4	159637417
ENSG00000171501	359350	0.00039948	1.41e-05	1.18e-05	continuous	30780NA	9	125315942
ENSG00000171502	359350	0.00063735	5.58e-05	9.06e-06	continuous	30780NA	1	86408771
ENSG00000171503	359350	0.00041779	-4.66e-05	8.53e-06	continuous	30780NA	4	159612026
ENSG00000171509	359350	0.00057332	-3.06e-05	1.12e-05	continuous	30780NA	4	159405494
ENSG00000171517	359350	0.00030801	-2.92e-05	1.03e-05	continuous	30780NA	1	85318091
ENSG00000171522	359350	0.00056721	2.33e-05	1.25e-05	continuous	30780NA	5	40686719
ENSG00000171530	359350	4.88e-05	5.06e-06	5.34e-06	continuous	30780NA	5	77075798
ENSG00000171532	359350	0.00046048	-2.38e-05	8.87e-06	continuous	30780NA	17	37762910
ENSG00000171533	359350	0.00091789	3.33e-05	1.19e-05	continuous	30780NA	11	75339064
ENSG00000171540	359350	0.00050622	4.6e-06	1.07e-05	continuous	30780NA	5	76930026
ENSG00000171551	359350	0.0011009	7.62e-05	1.12e-05	continuous	30780NA	2	233348538
ENSG00000171552	359350	0.00014943	-3.69e-05	1.13e-05	continuous	30780NA	20	30282024
ENSG00000171557	359350	0.00036899	-2.24e-05	9.2e-06	continuous	30780NA	4	155529703
ENSG00000171560	359350	0.00091486	3.12e-05	1.16e-05	continuous	30780NA	4	155508098
ENSG00000171561	359350	0.00023786	-1.3e-05	1.02e-05	continuous	30780NA	11	74800279
ENSG00000171564	359350	0.00042693	6.46e-05	1.13e-05	continuous	30780NA	4	155488173
ENSG00000171566	359350	0.00028666	1.43e-05	8.82e-06	continuous	30780NA	4	155463873
ENSG00000171574	359350	0.00045438	1.76e-06	1.16e-05	continuous	30780NA	19	58921283
ENSG00000171587	359350	0.0024793	0.00016712	1.19e-05	continuous	30780NA	21	41800996
ENSG00000171595	359350	0.00056417	6.58e-05	1.08e-05	continuous	30780NA	17	72290705
ENSG00000171596	359350	0.00061905	-4.4e-05	1.2e-05	continuous	30780NA	2	232391539
ENSG00000171603	359350	0.0011161	3.97e-05	1.04e-05	continuous	30780NA	1	9836834
ENSG00000171604	359350	0.00042388	3.79e-05	1.07e-05	continuous	30780NA	5	139045176
ENSG00000171606	359350	0.00041474	5.03e-05	9.42e-06	continuous	30780NA	19	58709662
ENSG00000171608	359350	0.0012564	-3.9e-05	1.01e-05	continuous	30780NA	1	9750481
ENSG00000171611	359350	0.00015248	6.15e-07	1.22e-05	continuous	30780NA	6	42888650
ENSG00000171612	359350	0.00040559	-5.11e-05	1.42e-05	continuous	30780NA	1	9622389
ENSG00000171617	359350	0.00060076	2.83e-05	1.1e-05	continuous	30780NA	5	73930242
ENSG00000171621	359350	0.00025616	1.43e-05	9.15e-06	continuous	30780NA	1	9391265
ENSG00000171631	359350	0.00040559	-2.92e-05	1.29e-05	continuous	30780NA	11	72992606
ENSG00000171634	359350	0.0027202	5.3e-05	1.07e-05	continuous	30780NA	17	65901067
ENSG00000171643	359350	5.79e-05	-8.18e-06	7.54e-06	continuous	30780NA	5	76181651
ENSG00000171649	359350	0.00038424	3.83e-06	1.23e-05	continuous	30780NA	19	58097485
ENSG00000171680	359350	0.0013936	4.79e-05	1.12e-05	continuous	30780NA	1	6553137
ENSG00000171681	359350	0.00094841	2.2e-05	9.89e-06	continuous	30780NA	12	14585154
ENSG00000171695	359350	0.00027141	-4.26e-05	8.81e-06	continuous	30780NA	20	62715223
ENSG00000171700	359350	0.0003019	-7.75e-06	1.27e-05	continuous	30780NA	20	62707929
ENSG00000171703	359350	0.00031715	2.96e-05	1.16e-05	continuous	30780NA	20	62692445
ENSG00000171711	359350	6.1e-06	1.01e-06	3.05e-06	continuous	30780NA	8	7753192
ENSG00000171714	359350	0.00080508	-4.04e-05	1.02e-05	continuous	30780NA	11	22259813
ENSG00000171720	359350	0.00045132	-2.46e-06	1.17e-05	continuous	30780NA	5	141008440
ENSG00000171722	359350	0.00026836	3e-05	1.27e-05	continuous	30780NA	1	162344827
ENSG00000171723	359350	0.00025311	3.38e-06	1.2e-05	continuous	30780NA	14	67311323
ENSG00000171724	359350	0.00057331	-2.85e-06	1.23e-05	continuous	30780NA	16	77918216
ENSG00000171729	359350	0.00041169	-2.61e-05	1.28e-05	continuous	30780NA	1	15513002
ENSG00000171735	359350	0.00012198	-3.01e-05	1.08e-05	continuous	30780NA	1	7337575
ENSG00000171747	359350	0.00039644	-4.15e-05	1.12e-05	continuous	30780NA	19	39298158
ENSG00000171757	359350	0.0003141	2.04e-05	8.26e-06	continuous	30780NA	3	169520995
ENSG00000171759	359350	0.00039948	3.88e-05	1.17e-05	continuous	30780NA	12	103291426
ENSG00000171763	359350	0.00085386	2.7e-05	1.03e-05	continuous	30780NA	15	45704073
ENSG00000171766	359350	0.00041779	-9.43e-06	1.35e-05	continuous	30780NA	15	45673924
ENSG00000171772	359350	0.00025616	4.47e-05	1.09e-05	continuous	30780NA	10	135375140
ENSG00000171773	359350	0.00012198	8.09e-06	7.78e-06	continuous	30780NA	19	17568999
ENSG00000171777	359350	0.00060381	8.73e-06	1.06e-05	continuous	30780NA	19	38908320
ENSG00000171786	359350	0.00015553	-1.78e-05	8.67e-06	continuous	30780NA	1	160339748
ENSG00000171790	359350	0.00048793	9.56e-06	9.11e-06	continuous	30780NA	1	41485089
ENSG00000171791	359350	0.0002958	4.29e-05	1.12e-05	continuous	30780NA	18	60888970
ENSG00000171792	359350	0.00025311	-5.94e-05	9.81e-06	continuous	30780NA	12	2992025
ENSG00000171793	359350	0.00026226	-3.26e-05	8.51e-06	continuous	30780NA	1	41461621
ENSG00000171794	359350	0.00069835	-4.3e-05	9.52e-06	continuous	30780NA	10	135044420
ENSG00000171798	359350	0.0025159	9.69e-06	1.21e-05	continuous	30780NA	10	135006934
ENSG00000171804	359350	0.0021743	-2.58e-05	9.89e-06	continuous	30780NA	19	38386390
ENSG00000171806	359350	0.00020432	-2.96e-06	9.88e-06	continuous	30780NA	1	169762889
ENSG00000171811	359350	0.0032416	0.00012541	1.13e-05	continuous	30780NA	10	134689112
ENSG00000171812	359350	0.0010521	2.91e-05	1.28e-05	continuous	30780NA	1	36575829
ENSG00000171813	359350	0.0011741	-1.44e-05	1.25e-05	continuous	30780NA	10	134221020
ENSG00000171815	359350	0.00077153	-7.32e-05	1e-05	continuous	30780NA	5	140432246
ENSG00000171817	359350	0.0005794	-3.25e-05	1.18e-05	continuous	30780NA	19	38073653
ENSG00000171819	359350	0.00042388	2.32e-06	1.02e-05	continuous	30780NA	1	11252718
ENSG00000171823	359350	0.0006282	-1.4e-05	1.17e-05	continuous	30780NA	12	1689245
ENSG00000171824	359350	0.00079286	-1.3e-05	1.11e-05	continuous	30780NA	1	11143307
ENSG00000171827	359350	0.00038119	-6.12e-06	9.93e-06	continuous	30780NA	19	37967374
ENSG00000171840	359350	0.00026531	2.17e-05	9.92e-06	continuous	30780NA	12	723204
ENSG00000171843	359350	0.00058856	5.1e-05	1.1e-05	continuous	30780NA	9	20482103
ENSG00000171847	359350	0.00055806	-2.83e-06	8.85e-06	continuous	30780NA	12	8377035
ENSG00000171848	359350	0.00055196	7.17e-06	9.62e-06	continuous	30780NA	2	10267000
ENSG00000171853	359350	0.001049	-7.3e-05	1.06e-05	continuous	30780NA	2	3436156
ENSG00000171858	359350	0.00014943	2.21e-05	9.77e-06	continuous	30780NA	20	60962874
ENSG00000171860	359350	0.00038119	-1.95e-05	1.05e-05	continuous	30780NA	12	8214983
ENSG00000171861	359350	0.00039644	-2.12e-05	8.54e-06	continuous	30780NA	17	690631
ENSG00000171862	359350	0.00034765	-2.76e-05	1.23e-05	continuous	30780NA	10	89677279
ENSG00000171863	359350	0.00015247	8.82e-07	1.04e-05	continuous	30780NA	2	3625652
ENSG00000171864	359350	0.00016772	-2.22e-05	9.81e-06	continuous	30780NA	20	4705831
ENSG00000171867	359350	0.00021652	1.86e-05	9.66e-06	continuous	30780NA	20	4674559
ENSG00000171872	359350	0.00037204	9.13e-05	1.13e-05	continuous	30780NA	1	44592667
ENSG00000171873	359350	0.00069224	4.96e-05	9.61e-06	continuous	30780NA	20	4215525
ENSG00000171877	359350	0.00061599	-5.24e-05	1.14e-05	continuous	30780NA	15	44325206
ENSG00000171885	359350	0.00020127	9.16e-06	9.8e-06	continuous	30780NA	18	24438892
ENSG00000171903	359350	0.00070749	4.04e-05	1.08e-05	continuous	30780NA	19	16034427
ENSG00000171914	359350	0.0029733	-2.35e-05	1.1e-05	continuous	30780NA	15	62909778
ENSG00000171916	359350	0.00016772	-1.74e-05	1.21e-05	continuous	30780NA	17	18389155
ENSG00000171928	359350	0.00019517	-2.43e-06	1.17e-05	continuous	30780NA	17	18697168
ENSG00000171931	359350	0.00078068	-4.93e-05	1.09e-05	continuous	30780NA	17	18664994
ENSG00000171936	359350	0.00027446	1.17e-05	9.49e-06	continuous	30780NA	19	15852678
ENSG00000171940	359350	0.0014028	-1.7e-05	1.19e-05	continuous	30780NA	20	52205025
ENSG00000171942	359350	0.00041474	3.49e-05	1.1e-05	continuous	30780NA	19	15839348
ENSG00000171944	359350	0.00019212	-1.88e-05	7.79e-06	continuous	30780NA	11	5153397
ENSG00000171951	359350	0.00054587	1.1e-05	1.29e-05	continuous	30780NA	2	224464440
ENSG00000171953	359350	0.00044218	9.61e-05	1.25e-05	continuous	30780NA	17	17911623
ENSG00000171954	359350	0.00056721	-3.52e-05	1.21e-05	continuous	30780NA	19	15641216
ENSG00000171956	359350	0.00047876	-6.02e-05	1.19e-05	continuous	30780NA	15	60325175
ENSG00000171960	359350	0.00012198	-5.98e-06	1.28e-05	continuous	30780NA	1	43133263
ENSG00000171962	359350	0.00044217	-3.93e-05	1.1e-05	continuous	30780NA	17	17898165
ENSG00000171970	359350	0.00050317	5.32e-05	1.02e-05	continuous	30780NA	19	2909685
ENSG00000171984	359350	0.00021347	-2.51e-05	1.45e-05	continuous	30780NA	20	5787799
ENSG00000171988	359350	0.0020737	1.75e-05	1.08e-05	continuous	30780NA	10	65076352
ENSG00000171989	359350	0.00047573	-1.9e-05	1.18e-05	continuous	30780NA	15	59499874
ENSG00000171992	359350	0.0010948	-1.5e-05	1.17e-05	continuous	30780NA	5	150009712
ENSG00000172000	359350	0.00054891	5.43e-05	1.26e-05	continuous	30780NA	19	2872924
ENSG00000172005	359350	0.00017992	-3.32e-06	9.05e-06	continuous	30780NA	2	95705580
ENSG00000172006	359350	0.00045133	1.63e-05	9.77e-06	continuous	30780NA	19	2827822
ENSG00000172007	359350	0.00017077	-4.29e-05	1.03e-05	continuous	30780NA	4	140386075
ENSG00000172009	359350	0.0009545	2.15e-05	1.15e-05	continuous	30780NA	19	2799529
ENSG00000172014	359350	0.00011893	-9.5e-06	9.31e-06	continuous	30780NA	9	69403686
ENSG00000172016	359350	0.00015247	6.69e-06	8.9e-06	continuous	30780NA	2	79385506
ENSG00000172020	359350	0.0003324	-1.64e-06	1.23e-05	continuous	30780NA	3	115391254
ENSG00000172023	359350	0.00020432	-2.1e-05	1.1e-05	continuous	30780NA	2	79313651
ENSG00000172031	359350	0.00039339	9.21e-07	1.23e-05	continuous	30780NA	1	92512316
ENSG00000172037	359350	0.0016132	-6.89e-06	9.68e-06	continuous	30780NA	3	49164549
ENSG00000172046	359350	0.0015461	3.97e-06	1.01e-05	continuous	30780NA	3	49151925
ENSG00000172053	359350	0.0009789	-1.73e-05	1.04e-05	continuous	30780NA	3	49137959
ENSG00000172057	359350	0.00015553	-4.34e-06	9.63e-06	continuous	30780NA	17	38080574
ENSG00000172059	359350	0.00065869	3.72e-05	1.07e-05	continuous	30780NA	2	10188970
ENSG00000172061	359350	0.00063735	-4.26e-05	1.08e-05	continuous	30780NA	3	194083224
ENSG00000172062	359350	3.05e-06	4.45e-06	3.05e-06	continuous	30780NA	5	70235269
ENSG00000172071	359350	0.00083252	-1.61e-05	1e-05	continuous	30780NA	2	88891677
ENSG00000172073	359350	0.00025921	4.1e-06	9.72e-06	continuous	30780NA	2	88826636
ENSG00000172081	359350	0.0002958	8.79e-06	1.12e-05	continuous	30780NA	19	2083855
ENSG00000172086	359350	0.00028361	-4.7e-05	1.2e-05	continuous	30780NA	2	88340986
ENSG00000172113	359350	9.76e-05	1.17e-05	7.81e-06	continuous	30780NA	3	48338965
ENSG00000172115	359350	0.00011893	-1.74e-05	1.31e-05	continuous	30780NA	7	25162345
ENSG00000172116	359350	0.00025921	1.44e-05	1.18e-05	continuous	30780NA	2	87065755
ENSG00000172123	359350	0.00059771	-3.9e-06	1.2e-05	continuous	30780NA	17	33749191
ENSG00000172137	359350	0.0003507	-4.24e-05	1.16e-05	continuous	30780NA	16	71408479
ENSG00000172139	359350	0.00079898	-2.95e-05	1.02e-05	continuous	30780NA	3	111936420
ENSG00000172150	359350	0.00027445	4.12e-06	1.2e-05	continuous	30780NA	17	3101278
ENSG00000172155	359350	0.00017687	2.82e-06	1.67e-05	continuous	30780NA	1	152769942
ENSG00000172156	359350	0.00015858	-7.79e-06	1.15e-05	continuous	30780NA	17	32614020
ENSG00000172159	359350	0.00043304	7.8e-05	1.13e-05	continuous	30780NA	9	86005683
ENSG00000172164	359350	0.00052452	-5.51e-07	9.43e-06	continuous	30780NA	8	121686749
ENSG00000172167	359350	0.00062515	-5.76e-05	1.1e-05	continuous	30780NA	8	121506007
ENSG00000172171	359350	0.00026226	5.95e-06	1.01e-05	continuous	30780NA	17	29229096
ENSG00000172172	359350	0.00014333	2.02e-05	1.11e-05	continuous	30780NA	8	121425321
ENSG00000172175	359350	0.00085692	1.02e-05	1.17e-05	continuous	30780NA	18	56377995
ENSG00000172179	359350	0.00017687	4.41e-06	1.01e-05	continuous	30780NA	6	22292605
ENSG00000172183	359350	0.00023481	-2.04e-06	1.08e-05	continuous	30780NA	15	89189549
ENSG00000172197	359350	0.00038729	4.23e-05	8.28e-06	continuous	30780NA	6	20156803
ENSG00000172199	359350	0.00022567	2.71e-05	1.23e-05	continuous	30780NA	11	56143565
ENSG00000172201	359350	0.00056417	3.07e-05	9.05e-06	continuous	30780NA	6	19839266
ENSG00000172208	359350	0.00045743	-3.3e-05	1.04e-05	continuous	30780NA	11	48267115
ENSG00000172209	359350	0.0003202	-3.08e-05	9.9e-06	continuous	30780NA	7	107113281
ENSG00000172215	359350	0.00024396	8.96e-06	8.01e-06	continuous	30780NA	3	45986135
ENSG00000172216	359350	0.00070748	1.73e-05	1.12e-05	continuous	30780NA	20	48808294
ENSG00000172232	359350	0.00043303	-2.12e-05	1.19e-05	continuous	30780NA	19	828557
ENSG00000172236	359350	0.00024396	2.04e-05	1.07e-05	continuous	30780NA	16	1291626
ENSG00000172238	359350	0.00047878	4.08e-06	8.84e-06	continuous	30780NA	4	94750632
ENSG00000172239	359350	0.00059771	-1.89e-05	1.12e-05	continuous	30780NA	5	43542115
ENSG00000172243	359350	0.00019212	3.94e-06	9.25e-06	continuous	30780NA	12	10276117
ENSG00000172244	359350	0.000308	-3.62e-05	9.63e-06	continuous	30780NA	5	43501025
ENSG00000172247	359350	0.00052147	6.46e-05	8.54e-06	continuous	30780NA	11	47613714
ENSG00000172260	359350	0.00031105	-1.47e-06	9.39e-06	continuous	30780NA	1	72305020
ENSG00000172262	359350	0.00070749	-4.57e-05	1.17e-05	continuous	30780NA	5	43128701
ENSG00000172264	359350	6.1e-06	-5.4e-06	3.05e-06	continuous	30780NA	20	15004929
ENSG00000172269	359350	0.00046658	-1.52e-05	1.2e-05	continuous	30780NA	11	118973127
ENSG00000172270	359350	0.00073189	-7.27e-05	1.08e-05	continuous	30780NA	19	577395
ENSG00000172273	359350	0.00052756	5.1e-07	1.02e-05	continuous	30780NA	11	118999525
ENSG00000172292	359350	0.00043303	-3.3e-06	1.43e-05	continuous	30780NA	2	169472008
ENSG00000172296	359350	0.00045743	3.17e-05	1e-05	continuous	30780NA	20	13068519
ENSG00000172301	359350	0.00013723	9.48e-06	1.05e-05	continuous	30780NA	17	30182620
ENSG00000172315	359350	0.00030495	4.06e-05	1.09e-05	continuous	30780NA	20	45315711
ENSG00000172318	359350	0.00024701	1.69e-05	1.02e-05	continuous	30780NA	2	168702867
ENSG00000172320	359350	0.00038728	1.3e-05	1.12e-05	continuous	30780NA	11	59211142
ENSG00000172322	359350	0.00034155	-1.02e-06	1.24e-05	continuous	30780NA	12	10126104
ENSG00000172331	359350	0.00023787	-4.93e-06	1.05e-05	continuous	30780NA	7	134348063
ENSG00000172336	359350	0.00016772	-5.54e-05	9.81e-06	continuous	30780NA	7	100304397
ENSG00000172339	359350	9.45e-05	-2.71e-05	1.29e-05	continuous	30780NA	1	95489232
ENSG00000172340	359350	0.00043303	-4.02e-05	9.45e-06	continuous	30780NA	3	67557961
ENSG00000172345	359350	0.00020432	-3.54e-05	1.02e-05	continuous	30780NA	15	81608959
ENSG00000172346	359350	0.00020432	-1.93e-05	1.12e-05	continuous	30780NA	22	41965256
ENSG00000172348	359350	0.00015553	-2.38e-05	7.12e-06	continuous	30780NA	6	46324092
ENSG00000172349	359350	0.001232	-4.72e-05	9.95e-06	continuous	30780NA	15	81528510
ENSG00000172350	359350	0.00068005	-1.6e-05	9.91e-06	continuous	30780NA	11	119026541
ENSG00000172354	359350	0.00057026	-3.08e-05	1.11e-05	continuous	30780NA	7	100273976
ENSG00000172361	359350	0.00052147	-3.48e-05	1.2e-05	continuous	30780NA	18	47773228
ENSG00000172362	359350	0.00033545	-3.49e-05	9.26e-06	continuous	30780NA	11	58207120
ENSG00000172365	359350	0.00021652	-9.23e-07	8.8e-06	continuous	30780NA	11	58190262
ENSG00000172366	359350	0.00022872	6.66e-07	9.72e-06	continuous	30780NA	16	695144
ENSG00000172367	359350	0.00056112	-5.78e-05	1.05e-05	continuous	30780NA	11	119058549
ENSG00000172375	359350	0.0006953	4.53e-05	1.01e-05	continuous	30780NA	11	118981080
ENSG00000172377	359350	0.0003263	2.3e-05	1.12e-05	continuous	30780NA	11	57886444
ENSG00000172379	359350	0.00072579	-5.08e-05	1.03e-05	continuous	30780NA	15	80793485
ENSG00000172380	359350	4.57e-05	-7e-06	1.52e-05	continuous	30780NA	1	68233150
ENSG00000172382	359350	0.0003629	1.06e-05	9.97e-06	continuous	30780NA	16	2766486
ENSG00000172399	359350	0.00017382	3.75e-05	8.29e-06	continuous	30780NA	4	120082942
ENSG00000172403	359350	6.1e-05	-2.73e-05	1.52e-05	continuous	30780NA	4	119896199
ENSG00000172404	359350	0.0003385	4.06e-06	1.26e-05	continuous	30780NA	22	41256842
ENSG00000172409	359350	0.00028971	-2.05e-05	9.92e-06	continuous	30780NA	11	57422903
ENSG00000172410	359350	0.00016467	-4.02e-05	1.06e-05	continuous	30780NA	1	67265182
ENSG00000172421	359350	0.00039949	-3.63e-05	1.27e-05	continuous	30780NA	17	60470708
ENSG00000172425	359350	0.00014943	2.13e-05	8.03e-06	continuous	30780NA	11	118400050
ENSG00000172426	359350	0.00021957	1.75e-05	9.74e-06	continuous	30780NA	6	43626560
ENSG00000172428	359350	0.00038424	-3.16e-07	1.17e-05	continuous	30780NA	2	241071102
ENSG00000172432	359350	0.00085386	8.86e-05	1.19e-05	continuous	30780NA	6	43584976
ENSG00000172456	359350	0.00068919	1.8e-05	1.2e-05	continuous	30780NA	1	59997829
ENSG00000172457	359350	0.00044218	-4.63e-05	1.08e-05	continuous	30780NA	11	56510795
ENSG00000172458	359350	0.00047267	-3.83e-05	1.15e-05	continuous	30780NA	13	21286752
ENSG00000172461	359350	0.00025006	3.13e-05	8.26e-06	continuous	30780NA	6	96563674
ENSG00000172464	359350	0.00023177	-1.96e-05	1.08e-05	continuous	30780NA	11	56409445
ENSG00000172466	359350	0.00032934	1.55e-05	1e-05	continuous	30780NA	18	32918811
ENSG00000172469	359350	0.00041169	-3.01e-05	1.11e-05	continuous	30780NA	6	96041376
ENSG00000172478	359350	0.00048488	2.42e-05	1.05e-05	continuous	30780NA	2	241830886
ENSG00000172482	359350	0.00051232	2.92e-05	1.2e-05	continuous	30780NA	2	241813908
ENSG00000172487	359350	0.00027751	7.47e-06	1.08e-05	continuous	30780NA	11	56128228
ENSG00000172489	359350	0.0003324	-2e-08	1.08e-05	continuous	30780NA	11	56020187
ENSG00000172493	359350	1.83e-05	2.33e-06	1.02e-05	continuous	30780NA	4	87959180
ENSG00000172497	359350	0.00051537	5.53e-05	1.12e-05	continuous	30780NA	5	80657911
ENSG00000172500	359350	0.00040864	1.55e-05	1.06e-05	continuous	30780NA	11	65653611
ENSG00000172508	359350	0.0012137	-3.54e-05	1.13e-05	continuous	30780NA	11	67187759
ENSG00000172519	359350	0.00039032	-6.58e-07	1.13e-05	continuous	30780NA	19	15905327
ENSG00000172530	359350	0.00015553	1.84e-05	1.36e-05	continuous	30780NA	16	88046887
ENSG00000172531	359350	0.00043303	-3.7e-05	1.15e-05	continuous	30780NA	11	67177154
ENSG00000172538	359350	0.00036899	-4.98e-05	1.02e-05	continuous	30780NA	10	50340626
ENSG00000172543	359350	0.00042389	-2.58e-05	9.24e-06	continuous	30780NA	11	65649246
ENSG00000172548	359350	0.00046658	-4.31e-05	1.17e-05	continuous	30780NA	5	156894376
ENSG00000172551	359350	0.00016163	-1.29e-06	1.31e-05	continuous	30780NA	12	55238240
ENSG00000172554	359350	4.27e-05	1.67e-05	7.41e-06	continuous	30780NA	2	1158970
ENSG00000172572	359350	0.0012564	7.09e-05	1.03e-05	continuous	30780NA	12	20679747
ENSG00000172575	359350	0.00083862	-3.89e-05	1.22e-05	continuous	30780NA	15	38819040
ENSG00000172578	359350	0.00072883	1.85e-05	1.2e-05	continuous	30780NA	3	183239398
ENSG00000172586	359350	0.00010978	-7.19e-06	1.15e-05	continuous	30780NA	10	75542608
ENSG00000172590	359350	9.15e-05	-1.86e-05	1.06e-05	continuous	30780NA	14	23301667
ENSG00000172594	359350	0.00044828	-5.46e-05	1.41e-05	continuous	30780NA	6	123120590
ENSG00000172602	359350	0.00025006	-1.58e-05	1.3e-05	continuous	30780NA	12	49255305
ENSG00000172613	359350	0.00049708	-3.2e-05	8.29e-06	continuous	30780NA	11	67162529
ENSG00000172638	359350	0.00059161	2.49e-05	1.08e-05	continuous	30780NA	11	65637488
ENSG00000172650	359350	0.00053977	3.61e-05	1.18e-05	continuous	30780NA	10	75445836
ENSG00000172660	359350	0.00051842	-3.77e-05	9.65e-06	continuous	30780NA	17	34164039
ENSG00000172661	359350	0.0010094	-7.19e-05	1.01e-05	continuous	30780NA	10	46255529
ENSG00000172663	359350	0.00029581	2.39e-05	1.2e-05	continuous	30780NA	11	67234284
ENSG00000172667	359350	0.00026531	3.54e-05	1.12e-05	continuous	30780NA	3	178762539
ENSG00000172671	359350	0.00060686	2.99e-05	1.06e-05	continuous	30780NA	10	46139636
ENSG00000172673	359350	0.00050012	-4.54e-05	9.26e-06	continuous	30780NA	6	128134497
ENSG00000172680	359350	0.00032326	-5.34e-06	7.83e-06	continuous	30780NA	8	57026021
ENSG00000172689	359350	0.00024701	4.02e-07	1.1e-05	continuous	30780NA	11	60560800
ENSG00000172716	359350	0.00084776	7.02e-05	1.19e-05	continuous	30780NA	17	33689022
ENSG00000172724	359350	7.93e-05	-1.91e-06	1.06e-05	continuous	30780NA	9	34690419
ENSG00000172725	359350	0.00054587	3.28e-05	9.83e-06	continuous	30780NA	11	67208406
ENSG00000172728	359350	0.00044523	2.25e-05	9.69e-06	continuous	30780NA	8	33279641
ENSG00000172731	359350	0.00034459	5.64e-06	1.28e-05	continuous	30780NA	10	72100556
ENSG00000172732	359350	0.00060686	5.4e-06	9.61e-06	continuous	30780NA	11	65629861
ENSG00000172733	359350	0.00038728	-3.28e-05	1.02e-05	continuous	30780NA	8	30872276
ENSG00000172738	359350	0.00026226	8.84e-06	1.35e-05	continuous	30780NA	6	37202944
ENSG00000172748	359350	0.00046047	1.37e-05	1.01e-05	continuous	30780NA	8	189740
ENSG00000172752	359350	0.0021713	-0.0001114	1.08e-05	continuous	30780NA	3	130134024
ENSG00000172757	359350	0.00021042	1.22e-05	9.41e-06	continuous	30780NA	11	65609995
ENSG00000172765	359350	0.00050011	-1.6e-05	1.06e-05	continuous	30780NA	3	129489527
ENSG00000172766	359350	0.000677	1.28e-05	1.04e-05	continuous	30780NA	13	41918254
ENSG00000172771	359350	0.00052756	2.09e-05	1.19e-05	continuous	30780NA	3	129133829
ENSG00000172772	359350	0.00028665	-1.35e-05	9.6e-06	continuous	30780NA	11	58034998
ENSG00000172775	359350	0.00025311	-3.46e-05	1.24e-05	continuous	30780NA	16	57203203
ENSG00000172780	359350	0.00021041	-5.7e-06	1.2e-05	continuous	30780NA	3	128824028
ENSG00000172780	359350	0.00022261	-1.9e-05	1.49e-05	continuous	30780NA	3	128824028
ENSG00000172782	359350	0.00040864	4.19e-05	1.04e-05	continuous	30780NA	17	72881568
ENSG00000172785	359350	0.00018297	-2.52e-06	1.03e-05	continuous	30780NA	9	155010
ENSG00000172789	359350	0.00011893	-3.16e-06	7.9e-06	continuous	30780NA	12	54427890
ENSG00000172794	359350	0.00026226	-1.81e-05	1.04e-05	continuous	30780NA	17	72705096
ENSG00000172795	359350	0.00010064	-7.19e-06	8.59e-06	continuous	30780NA	5	112334533
ENSG00000172803	359350	0.00054587	-1.6e-05	1.09e-05	continuous	30780NA	11	65612740
ENSG00000172809	359350	5.18e-05	1.01e-05	1.42e-05	continuous	30780NA	17	72203258
ENSG00000172817	359350	0.00038728	-2.62e-05	8.96e-06	continuous	30780NA	8	65605819
ENSG00000172818	359350	0.00024091	-2.52e-05	8.45e-06	continuous	30780NA	11	65559592
ENSG00000172819	359350	0.00063125	6.85e-05	1.27e-05	continuous	30780NA	12	53615559
ENSG00000172824	359350	5.49e-05	2.64e-06	6.78e-06	continuous	30780NA	16	67033077
ENSG00000172828	359350	0.00053366	5.51e-05	9.39e-06	continuous	30780NA	16	67002096
ENSG00000172830	359350	0.00066175	7.58e-05	1.06e-05	continuous	30780NA	11	67075499
ENSG00000172831	359350	0.0006465	5e-05	1.06e-05	continuous	30780NA	16	66973673
ENSG00000172840	359350	0.00055501	-6.44e-06	1.14e-05	continuous	30780NA	16	66921075
ENSG00000172845	359350	0.00073494	-6.53e-05	1.1e-05	continuous	30780NA	2	174800809
ENSG00000172867	359350	0.00057331	-2.84e-05	1.11e-05	continuous	30780NA	12	53042145
ENSG00000172869	359350	0.0028727	-8.79e-05	1.05e-05	continuous	30780NA	5	118479150
ENSG00000172878	359350	3.05e-05	1.69e-06	6.1e-06	continuous	30780NA	2	172905824
ENSG00000172888	359350	0.00031715	4.36e-05	1.21e-05	continuous	30780NA	3	40591273
ENSG00000172889	359350	0.00036595	-2.22e-05	1.03e-05	continuous	30780NA	9	139560219
ENSG00000172890	359350	0.0010124	2.41e-05	1.19e-05	continuous	30780NA	11	71199654
ENSG00000172893	359350	0.00061295	2.96e-05	1.14e-05	continuous	30780NA	11	71151577
ENSG00000172901	359350	0.00057026	6.59e-05	1.05e-05	continuous	30780NA	5	115330734
ENSG00000172915	359350	0.00016468	8.01e-06	8.02e-06	continuous	30780NA	13	35881792
ENSG00000172922	359350	0.00018602	3.04e-05	1e-05	continuous	30780NA	11	65485393
ENSG00000172927	359350	0.00040252	-3.68e-05	1.03e-05	continuous	30780NA	11	69122050
ENSG00000172932	359350	0.00067699	1.04e-05	9.53e-06	continuous	30780NA	11	67062987
ENSG00000172935	359350	0.00051842	3.29e-05	1.26e-05	continuous	30780NA	11	68776370
ENSG00000172936	359350	0.00034765	1.55e-06	1.14e-05	continuous	30780NA	3	38182241
ENSG00000172939	359350	0.00049402	1.26e-05	1.05e-05	continuous	30780NA	3	38251780
ENSG00000172940	359350	0.0006099	-6.15e-06	1.05e-05	continuous	30780NA	3	38313555
ENSG00000172954	359350	0.00026835	-2.25e-06	8.18e-06	continuous	30780NA	2	30768592
ENSG00000172955	359350	0.0003629	-4.05e-05	1.17e-05	continuous	30780NA	4	100132245
ENSG00000172967	359350	0.00029886	1.94e-05	1.02e-05	continuous	30780NA	22	17283446
ENSG00000172977	359350	0.0010063	2.29e-05	1.14e-05	continuous	30780NA	11	65483271
ENSG00000172985	359350	0.0012229	-2.53e-05	1.18e-05	continuous	30780NA	2	110004006
ENSG00000172986	359350	0.00045743	6.75e-05	8.95e-06	continuous	30780NA	3	72992257
ENSG00000172987	359350	0.00025616	2.26e-05	8.79e-06	continuous	30780NA	10	100607247
ENSG00000172992	359350	0.00029581	1.1e-05	1.12e-05	continuous	30780NA	17	43119591
ENSG00000172995	359350	0.00063736	-8.44e-06	9.94e-06	continuous	30780NA	3	35758213
ENSG00000173011	359350	0.00058855	-2.56e-05	1.14e-05	continuous	30780NA	4	7051653
ENSG00000173013	359350	0.00060686	-1.59e-05	1e-05	continuous	30780NA	4	7043654
ENSG00000173020	359350	0.00095756	-5.3e-06	1.16e-05	continuous	30780NA	11	67043954
ENSG00000173039	359350	0.00086301	2.87e-05	1.15e-05	continuous	30780NA	11	65425816
ENSG00000173040	359350	0.0017077	0.00010443	1.14e-05	continuous	30780NA	4	5627887
ENSG00000173041	359350	0.00028055	-1.76e-05	8.29e-06	continuous	30780NA	7	64001873
ENSG00000173064	359350	0.0042144	-7.69e-05	1.07e-05	continuous	30780NA	12	112708944
ENSG00000173065	359350	0.00093316	-4.01e-05	1.27e-05	continuous	30780NA	17	27132623
ENSG00000173068	359350	0.0014333	-0.0001116	1.05e-05	continuous	30780NA	9	16640171
ENSG00000173080	359350	0.0003446	-4.07e-05	1.15e-05	continuous	30780NA	1	155912053
ENSG00000173083	359350	0.00041779	7.24e-06	9.59e-06	continuous	30780NA	4	84234960
ENSG00000173085	359350	0.00049402	-1.88e-05	1.16e-05	continuous	30780NA	4	84194378
ENSG00000173093	359350	0.00045437	-3.64e-05	1.13e-05	continuous	30780NA	12	111314956
ENSG00000173110	359350	0.00085692	-9.79e-05	1.11e-05	continuous	30780NA	1	161495359
ENSG00000173113	359350	0.00017992	3.01e-07	1.1e-05	continuous	30780NA	11	64084744
ENSG00000173114	359350	0.00076543	4.43e-05	1.16e-05	continuous	30780NA	7	110748286
ENSG00000173120	359350	0.00088131	-0.0001032	1.04e-05	continuous	30780NA	11	66956149
ENSG00000173124	359350	0.00034154	-2.92e-05	1.03e-05	continuous	30780NA	10	96971321
ENSG00000173137	359350	0.0012076	-7.02e-05	1.21e-05	continuous	30780NA	8	145607624
ENSG00000173141	359350	0.00011588	1.33e-05	7.06e-06	continuous	30780NA	13	21752004
ENSG00000173145	359350	0.00049098	-1.63e-05	9.19e-06	continuous	30780NA	10	96098860
ENSG00000173153	359350	0.00043608	3.51e-05	1.24e-05	continuous	30780NA	11	64078630
ENSG00000173156	359350	0.00025616	9.91e-06	1.12e-05	continuous	30780NA	11	66831887
ENSG00000173157	359350	0.0017901	-2.26e-05	1.12e-05	continuous	30780NA	12	43846697
ENSG00000173163	359350	9.45e-05	-5.14e-07	9.94e-06	continuous	30780NA	2	62245121
ENSG00000173166	359350	0.0010826	-1.58e-05	1.05e-05	continuous	30780NA	2	204329601
ENSG00000173171	359350	0.0003263	-6.41e-06	8.92e-06	continuous	30780NA	1	155181053
ENSG00000173175	359350	0.0016559	4.08e-05	1.07e-05	continuous	30780NA	3	123084874
ENSG00000173193	359350	0.0015979	6e-05	1.21e-05	continuous	30780NA	3	122424576
ENSG00000173200	359350	0.00054586	7.48e-06	1.15e-05	continuous	30780NA	3	122327172
ENSG00000173207	359350	4.27e-05	-1.17e-05	5.66e-06	continuous	30780NA	1	154949427
ENSG00000173208	359350	0.00070749	-5.41e-05	1.21e-05	continuous	30780NA	12	39978694
ENSG00000173210	359350	0.00064647	1.48e-05	1.16e-05	continuous	30780NA	5	148580576
ENSG00000173212	359350	0.00042083	-8.89e-06	1.22e-05	continuous	30780NA	1	116666119
ENSG00000173213	359350	0.00048182	-5.41e-05	1.08e-05	continuous	30780NA	18	60385
ENSG00000173214	359350	0.000369	2.58e-05	1.04e-05	continuous	30780NA	6	111586461
ENSG00000173218	359350	0.00036594	-1.3e-05	9.1e-06	continuous	30780NA	1	116212710
ENSG00000173221	359350	8.84e-05	-3.67e-05	1.13e-05	continuous	30780NA	5	95122866
ENSG00000173226	359350	0.00043609	7.41e-06	1.06e-05	continuous	30780NA	3	121521268
ENSG00000173227	359350	0.00056112	-7.21e-05	1.02e-05	continuous	30780NA	11	66796292
ENSG00000173230	359350	0.0022719	-5.41e-05	9.84e-06	continuous	30780NA	3	121425324
ENSG00000173237	359350	0.00011893	1.1e-05	9.93e-06	continuous	30780NA	11	66743612
ENSG00000173239	359350	0.00028665	2.94e-05	8.05e-06	continuous	30780NA	10	90571395
ENSG00000173250	359350	0.00030495	-3.35e-05	8.36e-06	continuous	30780NA	5	145894210
ENSG00000173253	359350	0.00078372	-1.45e-06	1.09e-05	continuous	30780NA	9	1053953
ENSG00000173258	359350	0.00051232	3.76e-05	9.48e-06	continuous	30780NA	9	114313782
ENSG00000173261	359350	0.00016773	-4.86e-05	1.17e-05	continuous	30780NA	5	145473941
ENSG00000173262	359350	0.00053062	4.39e-05	9.64e-06	continuous	30780NA	12	8004426
ENSG00000173264	359350	0.00054892	1.7e-05	1.16e-05	continuous	30780NA	11	64047253
ENSG00000173267	359350	0.00014638	3.55e-05	1.08e-05	continuous	30780NA	10	88720696
ENSG00000173269	359350	0.0011405	5.09e-05	1.09e-05	continuous	30780NA	10	88712268
ENSG00000173272	359350	0.00026226	-6.72e-06	1.11e-05	continuous	30780NA	2	132236395
ENSG00000173273	359350	0.0018053	-3.04e-05	1.14e-05	continuous	30780NA	8	9526640
ENSG00000173276	359350	0.0010978	-6.7e-05	1.02e-05	continuous	30780NA	21	43418718
ENSG00000173281	359350	0.00040254	7.66e-06	9.84e-06	continuous	30780NA	8	9001425
ENSG00000173302	359350	0.00036594	1.14e-05	1.07e-05	continuous	30780NA	2	131487276
ENSG00000173320	359350	9.45e-05	4.19e-06	1.35e-05	continuous	30780NA	4	184859632
ENSG00000173327	359350	0.0010246	-2.72e-05	1.02e-05	continuous	30780NA	11	65374040
ENSG00000173334	359350	0.00059161	-0.0001025	1.1e-05	continuous	30780NA	8	126446605
ENSG00000173335	359350	0.00017687	-1.44e-05	1.2e-05	continuous	30780NA	20	23584780
ENSG00000173338	359350	0.00034155	-2.19e-05	9.75e-06	continuous	30780NA	11	65361897
ENSG00000173369	359350	0.00020737	-9.99e-06	8.7e-06	continuous	30780NA	1	22983643
ENSG00000173372	359350	0.00015857	-1.91e-05	8.8e-06	continuous	30780NA	1	22964550
ENSG00000173376	359350	0.00041169	-4.33e-05	9.01e-06	continuous	30780NA	4	121975472
ENSG00000173389	359350	0.00012808	-9.73e-06	1.12e-05	continuous	30780NA	3	51933122
ENSG00000173391	359350	0.00021652	-1.8e-05	8.72e-06	continuous	30780NA	12	10317820
ENSG00000173401	359350	0.00014028	1.45e-05	8.75e-06	continuous	30780NA	12	75746380
ENSG00000173402	359350	0.0010704	4.49e-05	1.15e-05	continuous	30780NA	3	49539597
ENSG00000173404	359350	0.0010765	-4.75e-06	9.94e-06	continuous	30780NA	20	20350178
ENSG00000173406	359350	0.00037814	2.48e-06	9.98e-06	continuous	30780NA	1	58236429
ENSG00000173409	359350	0.00018602	6.03e-06	8.95e-06	continuous	30780NA	1	231125534
ENSG00000173418	359350	0.00019517	-2.12e-05	1.39e-05	continuous	30780NA	20	20006030
ENSG00000173421	359350	0.0003629	-2.81e-05	1.04e-05	continuous	30780NA	3	49265699
ENSG00000173432	359350	0.00018602	2.98e-05	1e-05	continuous	30780NA	11	18289623
ENSG00000173436	359350	7.62e-05	7.46e-06	9.15e-06	continuous	30780NA	1	19939896
ENSG00000173442	359350	0.001726	2.5e-05	1.05e-05	continuous	30780NA	11	65351815
ENSG00000173451	359350	0.00011283	-2.53e-05	1.18e-05	continuous	30780NA	12	72065604
ENSG00000173452	359350	0.00023481	-1.09e-05	8.59e-06	continuous	30780NA	7	19786077
ENSG00000173456	359350	0.00051233	-5.35e-06	9.18e-06	continuous	30780NA	11	119206630
ENSG00000173457	359350	0.00020127	3.96e-05	7.67e-06	continuous	30780NA	11	64013185
ENSG00000173465	359350	0.00024701	-6.6e-07	1.1e-05	continuous	30780NA	11	65339657
ENSG00000173467	359350	0.00016468	1.76e-05	1.06e-05	continuous	30780NA	7	16910320
ENSG00000173473	359350	0.00090571	8.5e-05	1.05e-05	continuous	30780NA	3	47725179
ENSG00000173480	359350	0.00054282	-3.28e-05	1.06e-05	continuous	30780NA	19	58419821
ENSG00000173482	359350	0.00052756	-1.9e-05	1.33e-05	continuous	30780NA	18	7986820
ENSG00000173486	359350	0.00014028	1.1e-05	8.09e-06	continuous	30780NA	11	64010040
ENSG00000173511	359350	0.00023786	6.31e-05	8.68e-06	continuous	30780NA	11	64004135
ENSG00000173517	359350	0.0013753	-1.12e-06	1.01e-05	continuous	30780NA	15	77556479
ENSG00000173530	359350	0.00033545	-5.69e-05	9.37e-06	continuous	30780NA	8	23007322
ENSG00000173531	359350	0.0010063	-1.85e-05	1.1e-05	continuous	30780NA	3	49724157
ENSG00000173535	359350	0.00011588	-4.27e-05	8.03e-06	continuous	30780NA	8	22958409
ENSG00000173540	359350	0.00047878	-2.23e-05	1.21e-05	continuous	30780NA	3	49757831
ENSG00000173542	359350	0.00018296	1.57e-05	1.35e-05	continuous	30780NA	4	71828105
ENSG00000173545	359350	0.00038729	-5.24e-05	1.02e-05	continuous	30780NA	5	16458765
ENSG00000173546	359350	0.0027202	0.0001717	1.1e-05	continuous	30780NA	15	75985926
ENSG00000173548	359350	0.00068309	-4.15e-05	1.2e-05	continuous	30780NA	15	75947445
ENSG00000173557	359350	0.00029275	3.74e-05	1.58e-05	continuous	30780NA	2	26793925
ENSG00000173559	359350	0.00012198	-1.85e-05	8.39e-06	continuous	30780NA	2	192552090
ENSG00000173566	359350	0.00050622	-4.48e-05	1.09e-05	continuous	30780NA	8	21965658
ENSG00000173567	359350	0.0011131	-5.04e-05	1.08e-05	continuous	30780NA	2	26550363
ENSG00000173572	359350	0.0010521	-4.38e-05	1.06e-05	continuous	30780NA	19	56423384
ENSG00000173575	359350	0.0010063	-9.35e-06	1.11e-05	continuous	30780NA	15	93498882
ENSG00000173578	359350	0.00052146	-6.1e-06	1.19e-05	continuous	30780NA	3	46063875
ENSG00000173581	359350	0.00047573	-1.27e-05	1e-05	continuous	30780NA	19	56158478
ENSG00000173585	359350	0.00035069	-8.86e-06	1.19e-05	continuous	30780NA	3	45936332
ENSG00000173588	359350	0.00043302	1.67e-05	1.13e-05	continuous	30780NA	12	94776995
ENSG00000173597	359350	0.00023786	-5.17e-05	9.38e-06	continuous	30780NA	4	70620280
ENSG00000173598	359350	8.23e-05	9.08e-06	8.25e-06	continuous	30780NA	12	93784342
ENSG00000173599	359350	0.0012168	-4.43e-05	1.02e-05	continuous	30780NA	11	66670776
ENSG00000173611	359350	0.00017687	-2.29e-05	1.01e-05	continuous	30780NA	9	127805336
ENSG00000173612	359350	0.00068614	-7.48e-05	1.16e-05	continuous	30780NA	6	117131724
ENSG00000173614	359350	0.00028056	-3.04e-06	1.13e-05	continuous	30780NA	1	10024523
ENSG00000173621	359350	0.0012564	-6.14e-05	1.28e-05	continuous	30780NA	11	66626032
ENSG00000173626	359350	0.00017687	-2.94e-06	9.57e-06	continuous	30780NA	6	116841463
ENSG00000173627	359350	0.00034764	8.01e-06	1.23e-05	continuous	30780NA	1	183618996
ENSG00000173638	359350	0.00084777	4.12e-05	1.07e-05	continuous	30780NA	21	46938906
ENSG00000173641	359350	0.0003202	-1.64e-05	1.09e-05	continuous	30780NA	1	16343306
ENSG00000173653	359350	0.00051842	2.33e-05	1.01e-05	continuous	30780NA	11	66612162
ENSG00000173660	359350	9.15e-05	2.76e-05	1.24e-05	continuous	30780NA	1	46775876
ENSG00000173662	359350	0.0009301	-2.67e-05	1.1e-05	continuous	30780NA	1	6627529
ENSG00000173673	359350	0.00018907	6.71e-05	9.44e-06	continuous	30780NA	1	6304945
ENSG00000173678	359350	1.83e-05	-1.18e-05	5.08e-06	continuous	30780NA	7	102296310
ENSG00000173679	359350	0.0003019	-5.09e-05	1.06e-05	continuous	30780NA	9	125424386
ENSG00000173692	359350	0.00065259	-2.81e-05	9.09e-06	continuous	30780NA	2	231979560
ENSG00000173699	359350	7.62e-05	-3.41e-06	8.17e-06	continuous	30780NA	2	231875303
ENSG00000173702	359350	0.00044828	3.82e-05	1.06e-05	continuous	30780NA	3	124648476
ENSG00000173705	359350	0.0006282	-5.64e-06	1.1e-05	continuous	30780NA	3	33226122
ENSG00000173706	359350	0.00021957	1.41e-05	1.06e-05	continuous	30780NA	3	124729678
ENSG00000173714	359350	0.00077763	-7.61e-05	1.11e-05	continuous	30780NA	17	48915860
ENSG00000173715	359350	0.00038729	3.79e-05	8.48e-06	continuous	30780NA	11	66561455
ENSG00000173726	359350	5.79e-05	4.98e-06	9.47e-06	continuous	30780NA	1	235282451
ENSG00000173728	359350	0.00016467	1.05e-05	1.1e-05	continuous	30780NA	1	244534451
ENSG00000173744	359350	0.00053977	-1.1e-05	1.05e-05	continuous	30780NA	2	228381399
ENSG00000173757	359350	0.00088132	-5.24e-05	1.1e-05	continuous	30780NA	17	40389956
ENSG00000173762	359350	0.00034155	5.58e-05	1.15e-05	continuous	30780NA	17	80274111
ENSG00000173769	359350	0.0014058	-8.9e-06	1.02e-05	continuous	30780NA	3	44328484
ENSG00000173786	359350	0.00050317	-4.02e-05	1.16e-05	continuous	30780NA	17	40124254
ENSG00000173801	359350	0.00091485	-6.71e-05	1.2e-05	continuous	30780NA	17	39859438
ENSG00000173805	359350	0.00071664	-2.82e-05	1.03e-05	continuous	30780NA	17	39882445
ENSG00000173809	359350	0.00031105	-3.49e-05	1.02e-05	continuous	30780NA	19	33265571
ENSG00000173812	359350	0.00022566	2.15e-06	1.15e-05	continuous	30780NA	17	39847029
ENSG00000173818	359350	0.00042999	2.22e-05	1.06e-05	continuous	30780NA	17	78400426
ENSG00000173821	359350	0.0055806	2.63e-05	1.15e-05	continuous	30780NA	17	78303626
ENSG00000173825	359350	0.00048793	1.71e-05	1.02e-05	continuous	30780NA	11	65123661
ENSG00000173826	359350	0.0010856	4.15e-05	1.16e-05	continuous	30780NA	17	61613517
ENSG00000173838	359350	0.00061295	-3.12e-05	1.07e-05	continuous	30780NA	17	60832190
ENSG00000173838	359350	3.35e-05	-1.59e-05	1.47e-05	continuous	30780NA	17	60832190
ENSG00000173846	359350	0.00073799	2.26e-05	1.21e-05	continuous	30780NA	1	45268780
ENSG00000173848	359350	0.00045438	-1.77e-05	1.05e-05	continuous	30780NA	10	5477470
ENSG00000173852	359350	0.00045438	1.76e-05	1.11e-05	continuous	30780NA	7	35023186
ENSG00000173868	359350	0.00034155	1.77e-05	9.26e-06	continuous	30780NA	17	47304426
ENSG00000173875	359350	0.00041778	-3.05e-05	1.03e-05	continuous	30780NA	19	12732234
ENSG00000173876	359350	0.00081116	-4.42e-05	1.25e-05	continuous	30780NA	10	106466
ENSG00000173889	359350	0.0010155	5.8e-05	1.11e-05	continuous	30780NA	3	169852029
ENSG00000173890	359350	0.00021652	3.72e-05	1.1e-05	continuous	30780NA	3	169779454
ENSG00000173894	359350	0.00089656	1.95e-05	1.29e-05	continuous	30780NA	17	77756857
ENSG00000173898	359350	0.0028848	-3.66e-05	1.17e-05	continuous	30780NA	11	66474708
ENSG00000173905	359350	0.00070444	-2.1e-05	1.04e-05	continuous	30780NA	3	167770114
ENSG00000173908	359350	0.00045438	-4.75e-05	1.23e-05	continuous	30780NA	17	38952333
ENSG00000173914	359350	0.00040253	2.6e-05	1.17e-05	continuous	30780NA	11	66438931
ENSG00000173915	359350	7.01e-05	-1.3e-05	1.31e-05	continuous	30780NA	10	105152511
ENSG00000173917	359350	0.0006038	4.45e-05	9.36e-06	continuous	30780NA	17	46620849
ENSG00000173918	359350	0.0003324	4.19e-05	9.71e-06	continuous	30780NA	17	77032383
ENSG00000173926	359350	0.00028361	2.95e-05	1.02e-05	continuous	30780NA	5	126284953
ENSG00000173928	359350	0.00028056	-1.78e-05	1.11e-05	continuous	30780NA	19	11486494
ENSG00000173930	359350	0.00055807	1.74e-05	1.15e-05	continuous	30780NA	5	101600972
ENSG00000173933	359350	0.00017992	-2.69e-06	1.12e-05	continuous	30780NA	11	66409125
ENSG00000173947	359350	0.00020432	2.66e-05	1.24e-05	continuous	30780NA	1	111892273
ENSG00000173960	359350	0.00016773	4.04e-06	9.04e-06	continuous	30780NA	2	24188967
ENSG00000173976	359350	0.00034155	1.96e-05	1.01e-05	continuous	30780NA	19	3770660
ENSG00000173988	359350	0.00048183	-7.43e-05	1.3e-05	continuous	30780NA	13	46818792
ENSG00000173991	359350	0.00020432	3.51e-05	1.24e-05	continuous	30780NA	17	37821624
ENSG00000173992	359350	0.00023786	6.29e-05	1.03e-05	continuous	30780NA	11	66366891
ENSG00000174004	359350	0.0011375	-6.42e-05	1.09e-05	continuous	30780NA	3	196377716
ENSG00000174007	359350	0.00015247	2.25e-05	1.2e-05	continuous	30780NA	3	196436156
ENSG00000174013	359350	0.0002958	-4.67e-05	1.12e-05	continuous	30780NA	3	196305706
ENSG00000174015	359350	0.00058246	9.15e-06	1.15e-05	continuous	30780NA	13	46282570
ENSG00000174021	359350	3.66e-05	-1.04e-05	5.59e-06	continuous	30780NA	1	84968128
ENSG00000174032	359350	0.00023786	-1.77e-05	1.04e-05	continuous	30780NA	13	45980021
ENSG00000174038	359350	0.0010856	2.16e-05	1.14e-05	continuous	30780NA	9	35043540
ENSG00000174059	359350	0.00051842	-1.07e-05	1.04e-05	continuous	30780NA	1	208071171
ENSG00000174080	359350	0.00050926	-1.78e-05	1.2e-05	continuous	30780NA	11	66333623
ENSG00000174083	359350	0.00088741	-6.71e-05	1.14e-05	continuous	30780NA	17	8738518
ENSG00000174099	359350	0.00029276	2.07e-05	1.27e-05	continuous	30780NA	12	65777224
ENSG00000174100	359350	0.00023786	-2.6e-05	8.29e-06	continuous	30780NA	17	36466045
ENSG00000174106	359350	0.0010155	-3.36e-07	9.51e-06	continuous	30780NA	12	65602729
ENSG00000174109	359350	0.00018602	3.78e-05	1.19e-05	continuous	30780NA	16	1474545
ENSG00000174111	359350	0.00068005	4.61e-06	1.02e-05	continuous	30780NA	17	36532065
ENSG00000174123	359350	0.00046048	-4.33e-05	8.95e-06	continuous	30780NA	4	38779236
ENSG00000174125	359350	0.00067394	1.57e-05	1.01e-05	continuous	30780NA	4	38825368
ENSG00000174130	359350	0.00068615	2.91e-05	1.01e-05	continuous	30780NA	4	38841887
ENSG00000174132	359350	0.00017687	2.95e-05	1.09e-05	continuous	30780NA	5	99896727
ENSG00000174136	359350	0.00053672	-7.19e-05	9.91e-06	continuous	30780NA	5	98119351
ENSG00000174137	359350	0.00077762	-8.82e-05	1.17e-05	continuous	30780NA	4	1652836
ENSG00000174145	359350	0.0012442	-5.2e-05	8.83e-06	continuous	30780NA	4	37348465
ENSG00000174151	359350	0.00025311	3.15e-05	1.04e-05	continuous	30780NA	1	110041114
ENSG00000174156	359350	0.00022262	-1.94e-05	1.01e-05	continuous	30780NA	6	52767960
ENSG00000174165	359350	0.00032325	-1.17e-05	8.69e-06	continuous	30780NA	11	66300909
ENSG00000174173	359350	0.00027446	-2.07e-06	1.12e-05	continuous	30780NA	3	101282998
ENSG00000174175	359350	0.00077458	-8.76e-05	1.05e-05	continuous	30780NA	1	169578759
ENSG00000174177	359350	0.0012778	-7.31e-05	1.15e-05	continuous	30780NA	16	88777333
ENSG00000174197	359350	0.0027537	-1.52e-05	1.15e-05	continuous	30780NA	15	41987782
ENSG00000174206	359350	0.00050013	-3.66e-05	1.2e-05	continuous	30780NA	12	64598086
ENSG00000174226	359350	0.00044828	4.58e-05	1.11e-05	continuous	30780NA	8	101630380
ENSG00000174227	359350	0.0010216	2.53e-05	9.84e-06	continuous	30780NA	4	513487
ENSG00000174231	359350	0.0031685	-2.26e-05	1.18e-05	continuous	30780NA	17	1571050
ENSG00000174233	359350	0.0011344	-1.44e-05	1.07e-05	continuous	30780NA	12	49171398
ENSG00000174236	359350	0.00018907	-2e-05	1.11e-05	continuous	30780NA	12	27849997
ENSG00000174238	359350	0.0002897	5.24e-06	1.11e-05	continuous	30780NA	17	1443561
ENSG00000174243	359350	0.0006465	-5.77e-05	1.08e-05	continuous	30780NA	12	49235086
ENSG00000174276	359350	0.00075933	1.1e-05	1.17e-05	continuous	30780NA	11	64884523
ENSG00000174279	359350	0.00075934	5.03e-05	9.08e-06	continuous	30780NA	2	176945421
ENSG00000174282	359350	0.0012046	1.09e-05	1.04e-05	continuous	30780NA	17	7375134
ENSG00000174292	359350	0.00068615	2.7e-07	1.06e-05	continuous	30780NA	17	7288473
ENSG00000174306	359350	0.00074103	-3.87e-05	9.98e-06	continuous	30780NA	20	39876700
ENSG00000174307	359350	0.00019822	-1.82e-05	9.99e-06	continuous	30780NA	1	201436493
ENSG00000174326	359350	0.00073494	-8.85e-06	1.19e-05	continuous	30780NA	17	6946096
ENSG00000174327	359350	0.00043607	7.96e-05	1.08e-05	continuous	30780NA	17	6941417
ENSG00000174332	359350	0.00074409	4.7e-05	9.55e-06	continuous	30780NA	1	54085894
ENSG00000174343	359350	0.00054281	5.28e-06	1.08e-05	continuous	30780NA	4	40347290
ENSG00000174348	359350	0.0010124	6.25e-05	1.16e-05	continuous	30780NA	1	53539514
ENSG00000174358	359350	0.00083252	6.16e-05	1.09e-05	continuous	30780NA	5	1213471
ENSG00000174370	359350	9.15e-05	-1.28e-05	7.93e-06	continuous	30780NA	11	128772695
ENSG00000174371	359350	0.00077458	-4.58e-05	1.08e-05	continuous	30780NA	1	242034860
ENSG00000174373	359350	0.0016864	-3.73e-05	9.67e-06	continuous	30780NA	14	36143034
ENSG00000174405	359350	0.00071664	-3.4e-05	1.11e-05	continuous	30780NA	13	108865252
ENSG00000174417	359350	0.00043913	4.03e-05	1.16e-05	continuous	30780NA	8	110115332
ENSG00000174428	359350	0.00038424	-8.34e-06	1.13e-05	continuous	30780NA	7	74536994
ENSG00000174429	359350	0.00047878	-2.32e-05	1.22e-05	continuous	30780NA	8	107777092
ENSG00000174437	359350	0.0011192	4.22e-05	9.48e-06	continuous	30780NA	12	110753730
ENSG00000174442	359350	0.00053062	-8.54e-06	1.09e-05	continuous	30780NA	15	66819706
ENSG00000174444	359350	0.00047573	7.1e-05	1.04e-05	continuous	30780NA	15	66803613
ENSG00000174446	359350	7.01e-05	4.49e-06	8.09e-06	continuous	30780NA	15	66786312
ENSG00000174448	359350	0.00020737	-4.97e-06	1.25e-05	continuous	30780NA	18	51867531
ENSG00000174450	359350	0.00050317	-2.41e-05	9.41e-06	continuous	30780NA	15	23688513
ENSG00000174453	359350	0.0002958	8.38e-06	1.17e-05	continuous	30780NA	2	215359736
ENSG00000174456	359350	0.00012808	-1.06e-06	1.12e-05	continuous	30780NA	12	110488682
ENSG00000174469	359350	0.00013723	2.19e-05	9.56e-06	continuous	30780NA	7	146965772
ENSG00000174473	359350	2.44e-05	1.19e-06	7.62e-06	continuous	30780NA	4	173348058
ENSG00000174482	359350	0.00071359	-1.56e-05	1.03e-05	continuous	30780NA	9	28309180
ENSG00000174483	359350	2.13e-05	8.13e-06	5.66e-06	continuous	30780NA	11	66289588
ENSG00000174485	359350	0.0012716	7.29e-05	1.06e-05	continuous	30780NA	15	66017508
ENSG00000174498	359350	0.0010368	-5.89e-05	1.24e-05	continuous	30780NA	15	65644922
ENSG00000174500	359350	0.00014333	2.85e-06	9.8e-06	continuous	30780NA	3	111845920
ENSG00000174502	359350	0.0011253	4.67e-05	1.23e-05	continuous	30780NA	1	205897382
ENSG00000174514	359350	0.00038728	1.67e-05	8.19e-06	continuous	30780NA	1	205555030
ENSG00000174516	359350	0.0005855	-9.06e-06	1.12e-05	continuous	30780NA	11	66239512
ENSG00000174521	359350	0.00042998	-1.28e-05	1.13e-05	continuous	30780NA	19	40723136
ENSG00000174527	359350	0.0010246	-1.54e-05	1.26e-05	continuous	30780NA	12	109839518
ENSG00000174529	359350	0.00026531	-5.65e-05	1.44e-05	continuous	30780NA	1	205052952
ENSG00000174547	359350	0.00019212	-2.16e-06	1.22e-05	continuous	30780NA	11	66218378
ENSG00000174562	359350	0.00020432	1.76e-05	8.33e-06	continuous	30780NA	19	51334507
ENSG00000174564	359350	0.00024396	3.44e-05	8.69e-06	continuous	30780NA	3	136697500
ENSG00000174567	359350	0.00013723	-5.37e-07	1.23e-05	continuous	30780NA	1	204175254
ENSG00000174574	359350	0.00011588	5.92e-06	1.19e-05	continuous	30780NA	1	39464313
ENSG00000174576	359350	0.0010155	-3.79e-05	1.09e-05	continuous	30780NA	11	66191327
ENSG00000174579	359350	0.00064955	-1.14e-05	1.17e-05	continuous	30780NA	3	135891924
ENSG00000174595	359350	0.00056111	3.24e-05	1.12e-05	continuous	30780NA	7	130418145
ENSG00000174599	359350	0.00039034	-5.09e-05	8.77e-06	continuous	30780NA	4	118005727
ENSG00000174600	359350	0.00039339	1.4e-05	1.21e-05	continuous	30780NA	12	108707470
ENSG00000174606	359350	3.96e-05	-1e-06	3.99e-06	continuous	30780NA	1	213177346
ENSG00000174607	359350	0.00034459	-2.45e-05	9.15e-06	continuous	30780NA	4	115559496
ENSG00000174611	359350	0.00050927	1.84e-05	1.09e-05	continuous	30780NA	3	134346229
ENSG00000174628	359350	0.00024701	1.33e-05	9.45e-06	continuous	30780NA	16	19798343
ENSG00000174640	359350	0.0006282	3.44e-05	1.07e-05	continuous	30780NA	3	133711284
ENSG00000174652	359350	0.00049402	-5.67e-05	9.79e-06	continuous	30780NA	19	9534763
ENSG00000174667	359350	0.00029276	-3.53e-06	9.09e-06	continuous	30780NA	19	9325034
ENSG00000174669	359350	0.00042998	-9.01e-06	9.97e-06	continuous	30780NA	11	66134839
ENSG00000174672	359350	0.0010917	-7.79e-05	1.13e-05	continuous	30780NA	11	1447524
ENSG00000174684	359350	0.00036899	-5.03e-05	9.55e-06	continuous	30780NA	11	66114003
ENSG00000174695	359350	4.27e-05	-1.62e-05	6.53e-06	continuous	30780NA	5	82361174
ENSG00000174697	359350	0.00017687	-2.79e-05	1.28e-05	continuous	30780NA	7	127889509
ENSG00000174705	359350	0.00089352	-0.0001113	1.08e-05	continuous	30780NA	5	171816856
ENSG00000174718	359350	0.0014638	-0.0001368	1.01e-05	continuous	30780NA	12	32129172
ENSG00000174720	359350	0.00050317	-3.09e-05	1.14e-05	continuous	30780NA	4	113568434
ENSG00000174721	359350	0.00048182	1.01e-05	1.08e-05	continuous	30780NA	10	93667793
ENSG00000174738	359350	0.00047878	4.03e-05	9.58e-06	continuous	30780NA	3	24004430
ENSG00000174744	359350	0.00039339	4.19e-05	1.22e-05	continuous	30780NA	11	66108700
ENSG00000174748	359350	0.00029276	1.7e-05	1.45e-05	continuous	30780NA	3	23961610
ENSG00000174748	359350	0.00021652	1.54e-05	2.26e-05	continuous	30780NA	3	23961610
ENSG00000174749	359350	0.00020127	2.8e-06	9.8e-06	continuous	30780NA	4	113091483
ENSG00000174775	359350	0.00027446	2.67e-05	7.59e-06	continuous	30780NA	11	534765
ENSG00000174776	359350	0.00096059	5.84e-05	1.07e-05	continuous	30780NA	3	167284122
ENSG00000174780	359350	0.00054282	-1.56e-05	9.39e-06	continuous	30780NA	4	57351460
ENSG00000174788	359350	0.00015552	2.94e-05	1.25e-05	continuous	30780NA	19	7697566
ENSG00000174791	359350	0.0010521	9.31e-05	1.25e-05	continuous	30780NA	11	66101012
ENSG00000174792	359350	0.00015553	-2.23e-05	1.02e-05	continuous	30780NA	4	76486177
ENSG00000174796	359350	0.00020432	-2.1e-05	1.12e-05	continuous	30780NA	4	76457420
ENSG00000174799	359350	0.00050012	2.64e-05	1.25e-05	continuous	30780NA	4	56857283
ENSG00000174804	359350	0.00053062	-4.46e-05	9.64e-06	continuous	30780NA	11	86661577
ENSG00000174807	359350	0.00098195	9.48e-06	1.13e-05	continuous	30780NA	11	66083237
ENSG00000174808	359350	0.00030191	8.96e-06	1.23e-05	continuous	30780NA	4	75694933
ENSG00000174827	359350	0.00024091	1.17e-05	8.84e-06	continuous	30780NA	1	145745496
ENSG00000174837	359350	0.00089961	4.83e-05	1.13e-05	continuous	30780NA	19	6914024
ENSG00000174839	359350	0.00055502	3.69e-06	1.07e-05	continuous	30780NA	3	57645000
ENSG00000174840	359350	0.00049402	-1.67e-05	9.41e-06	continuous	30780NA	3	57547287
ENSG00000174842	359350	0.0003019	5.11e-05	1.09e-05	continuous	30780NA	1	92738252
ENSG00000174844	359350	0.00035069	-1.79e-05	8.94e-06	continuous	30780NA	3	57428899
ENSG00000174851	359350	0.00039644	1.92e-05	9.52e-06	continuous	30780NA	11	66054346
ENSG00000174871	359350	0.00011284	-4.56e-06	6.84e-06	continuous	30780NA	11	66049217
ENSG00000174885	359350	0.0011985	3.63e-05	9.6e-06	continuous	30780NA	11	281862
ENSG00000174886	359350	0.00012198	-2.01e-05	7.93e-06	continuous	30780NA	19	5897652
ENSG00000174891	359350	0.0002775	-9.25e-06	1.1e-05	continuous	30780NA	3	158043582
ENSG00000174898	359350	0.00086301	-2.26e-05	1.06e-05	continuous	30780NA	19	5749717
ENSG00000174903	359350	0.00027141	-2.37e-06	1.05e-05	continuous	30780NA	11	66040484
ENSG00000174914	359350	5.79e-05	-4.76e-06	4.65e-06	continuous	30780NA	11	56468323
ENSG00000174915	359350	0.0006892	-3.53e-05	1.03e-05	continuous	30780NA	11	469831
ENSG00000174917	359350	0.00019212	2.85e-05	1.06e-05	continuous	30780NA	19	5679670
ENSG00000174928	359350	0.00025921	-4.48e-05	1.19e-05	continuous	30780NA	3	155502271
ENSG00000174937	359350	0.00026531	-2.8e-05	1.1e-05	continuous	30780NA	11	56237489
ENSG00000174938	359350	0.0011009	3.03e-05	9.89e-06	continuous	30780NA	16	29896674
ENSG00000174939	359350	0.00039644	2.17e-05	1.29e-05	continuous	30780NA	16	29921441
ENSG00000174943	359350	0.00042999	4.95e-05	1.03e-05	continuous	30780NA	16	29927345
ENSG00000174944	359350	0.0002836	-2.02e-05	9.8e-06	continuous	30780NA	3	150963080
ENSG00000174945	359350	0.00090266	-3.8e-05	1.13e-05	continuous	30780NA	7	2767145
ENSG00000174946	359350	0.0003202	-4.35e-05	1.19e-05	continuous	30780NA	3	150918304
ENSG00000174948	359350	0.00082338	-9.94e-06	1.08e-05	continuous	30780NA	3	154101483
ENSG00000174950	359350	0.00019517	-1.4e-05	9.91e-06	continuous	30780NA	1	27707768
ENSG00000174951	359350	0.00042692	1.76e-05	1.12e-05	continuous	30780NA	19	49254958
ENSG00000174953	359350	0.0010612	2.23e-05	1.28e-05	continuous	30780NA	3	154016311
ENSG00000174957	359350	0.00032325	2.65e-05	1.16e-05	continuous	30780NA	11	55944563
ENSG00000174963	359350	0.00052757	-4.25e-05	1.11e-05	continuous	30780NA	3	147114240
ENSG00000174989	359350	0.00042693	3.88e-05	1.02e-05	continuous	30780NA	12	117408857
ENSG00000174990	359350	0.00050011	4.09e-05	1.35e-05	continuous	30780NA	16	87945880
ENSG00000174992	359350	0.00017383	1.19e-05	8.08e-06	continuous	30780NA	16	29791329
ENSG00000174996	359350	0.00052452	-2.02e-06	8.62e-06	continuous	30780NA	11	66030048
ENSG00000175003	359350	0.00063428	1.91e-05	1.11e-05	continuous	30780NA	6	160561286
ENSG00000175018	359350	0.00021957	-4.72e-05	1.23e-05	continuous	30780NA	10	127318402
ENSG00000175029	359350	0.00039643	-2.94e-05	1.02e-05	continuous	30780NA	10	126763080
ENSG00000175040	359350	0.00090266	7.98e-05	1.15e-05	continuous	30780NA	3	142839987
ENSG00000175048	359350	0.00058551	-2.43e-05	1.11e-05	continuous	30780NA	6	157950672
ENSG00000175054	359350	0.0020554	-1.96e-05	1.11e-05	continuous	30780NA	3	142232873
ENSG00000175063	359350	0.00013418	2.1e-06	1.19e-05	continuous	30780NA	20	44443406
ENSG00000175065	359350	0.00080812	3.4e-05	1.14e-05	continuous	30780NA	18	28975808
ENSG00000175066	359350	0.00030801	-2.38e-05	9.57e-06	continuous	30780NA	3	141913432
ENSG00000175073	359350	0.00095451	4.03e-05	9.32e-06	continuous	30780NA	8	67560087
ENSG00000175077	359350	0.00028055	2.78e-05	1.22e-05	continuous	30780NA	3	186917264
ENSG00000175084	359350	0.00068615	2.43e-06	1.12e-05	continuous	30780NA	2	220287280
ENSG00000175087	359350	0.00025921	1.16e-05	1.24e-05	continuous	30780NA	1	26444849
ENSG00000175093	359350	0.00063125	-2.02e-05	1.33e-05	continuous	30780NA	3	140818849
ENSG00000175097	359350	0.0003446	-5.45e-05	9.09e-06	continuous	30780NA	11	36608477
ENSG00000175104	359350	0.00048182	-6.44e-06	1.11e-05	continuous	30780NA	11	36520200
ENSG00000175105	359350	0.00078373	-8.02e-05	1.01e-05	continuous	30780NA	3	88191035
ENSG00000175106	359350	0.00011893	3.55e-05	9.77e-06	continuous	30780NA	17	15404057
ENSG00000175110	359350	0.0003141	-1.96e-06	1.15e-05	continuous	30780NA	3	138900357
ENSG00000175115	359350	0.000985	-6.82e-06	1.2e-05	continuous	30780NA	11	65925026
ENSG00000175121	359350	0.00016772	-2.83e-05	1.14e-05	continuous	30780NA	20	43740953
ENSG00000175130	359350	0.00035374	-4.73e-05	1.19e-05	continuous	30780NA	1	32800707
ENSG00000175137	359350	0.00053672	1.56e-05	1.01e-05	continuous	30780NA	1	249112740
ENSG00000175155	359350	6.1e-05	-8.78e-06	6.4e-06	continuous	30780NA	17	57444070
ENSG00000175161	359350	0.00028971	-5e-05	9.53e-06	continuous	30780NA	3	85565856
ENSG00000175166	359350	0.00077763	-8.6e-06	1.06e-05	continuous	30780NA	3	184021670
ENSG00000175175	359350	0.00077458	-8.01e-05	9.6e-06	continuous	30780NA	17	56946107
ENSG00000175182	359350	0.0003385	5.62e-05	8.93e-06	continuous	30780NA	3	184058889
ENSG00000175183	359350	0.00022567	2.69e-05	9.07e-06	continuous	30780NA	12	77262668
ENSG00000175189	359350	0.0003141	4.85e-05	9.27e-06	continuous	30780NA	12	57836577
ENSG00000175193	359350	3.96e-05	-1.18e-05	1.15e-05	continuous	30780NA	3	183574947
ENSG00000175197	359350	0.00012198	-1.14e-07	6.4e-06	continuous	30780NA	12	57912336
ENSG00000175198	359350	0.00055806	-6.87e-06	1.14e-05	continuous	30780NA	13	100961978
ENSG00000175203	359350	0.00042388	-3.36e-05	1.38e-05	continuous	30780NA	12	57932500
ENSG00000175206	359350	0.00021042	9.01e-06	8.79e-06	continuous	30780NA	1	11907084
ENSG00000175213	359350	0.0010033	-9.76e-06	1.21e-05	continuous	30780NA	11	46724915
ENSG00000175215	359350	0.00022567	-1.72e-06	8.08e-06	continuous	30780NA	12	58227116
ENSG00000175216	359350	0.0015034	-0.0001067	1.02e-05	continuous	30780NA	11	46816223
ENSG00000175220	359350	0.00055196	4.35e-05	1.25e-05	continuous	30780NA	11	46710398
ENSG00000175221	359350	0.0022627	-0.0001074	1.17e-05	continuous	30780NA	19	880590
ENSG00000175224	359350	0.00044523	3.56e-05	8.98e-06	continuous	30780NA	11	46667597
ENSG00000175229	359350	0.00077153	2.79e-05	1.11e-05	continuous	30780NA	11	65813037
ENSG00000175262	359350	0.00080812	-5.7e-05	8.83e-06	continuous	30780NA	1	11024311
ENSG00000175264	359350	0.00051842	-6.5e-06	1.05e-05	continuous	30780NA	11	45678800
ENSG00000175265	359350	7.93e-05	4.97e-06	9.85e-06	continuous	30780NA	15	34775987
ENSG00000175267	359350	0.0009728	2.6e-05	1.02e-05	continuous	30780NA	16	22136073
ENSG00000175274	359350	0.00024396	-1.47e-05	1.04e-05	continuous	30780NA	11	44940147
ENSG00000175279	359350	6.1e-05	9.82e-06	6.71e-06	continuous	30780NA	1	10501185
ENSG00000175283	359350	0.00058551	-5.43e-05	9.21e-06	continuous	30780NA	9	131708854
ENSG00000175287	359350	0.00024091	-1.11e-05	1.32e-05	continuous	30780NA	9	131693747
ENSG00000175294	359350	0.00069529	0.00010344	9.79e-06	continuous	30780NA	11	65789106
ENSG00000175305	359350	0.000308	-2.12e-05	1.02e-05	continuous	30780NA	8	95900452
ENSG00000175309	359350	0.00059771	5.15e-05	9.3e-06	continuous	30780NA	5	177647645
ENSG00000175311	359350	0.00032325	3.54e-05	9.15e-06	continuous	30780NA	16	21254368
ENSG00000175315	359350	0.00016468	5.84e-07	6.66e-06	continuous	30780NA	11	65780144
ENSG00000175318	359350	0.00029581	-1.76e-05	1.08e-05	continuous	30780NA	15	72471137
ENSG00000175322	359350	0.00036289	1.57e-05	1.01e-05	continuous	30780NA	18	14094973
ENSG00000175324	359350	8.54e-05	8e-06	8.93e-06	continuous	30780NA	8	38027544
ENSG00000175325	359350	0.00019212	-1.33e-05	7.79e-06	continuous	30780NA	5	177421240
ENSG00000175329	359350	0.00028361	1.04e-05	1.14e-05	continuous	30780NA	22	35472755
ENSG00000175336	359350	0.00026836	-5.72e-06	1.19e-05	continuous	30780NA	12	56755480
ENSG00000175344	359350	0.00031715	4.84e-06	1.11e-05	continuous	30780NA	15	32393707
ENSG00000175348	359350	0.00022261	1.61e-05	1.07e-05	continuous	30780NA	11	8977700
ENSG00000175352	359350	0.00013113	1.24e-05	1.07e-05	continuous	30780NA	11	9013860
ENSG00000175354	359350	0.00026836	-1.17e-05	1.09e-05	continuous	30780NA	18	12857560
ENSG00000175356	359350	0.0010063	2.23e-05	1.06e-05	continuous	30780NA	11	9100366
ENSG00000175376	359350	0.00013418	-1.13e-05	1.43e-05	continuous	30780NA	11	65766832
ENSG00000175387	359350	0.00039034	2.37e-05	1.04e-05	continuous	30780NA	18	45407719
ENSG00000175390	359350	0.00053062	4.8e-05	1.19e-05	continuous	30780NA	11	8007604
ENSG00000175393	359350	0.00042388	4.82e-05	1.3e-05	continuous	30780NA	11	7949695
ENSG00000175395	359350	0.000308	1.27e-05	1.05e-05	continuous	30780NA	10	38252031
ENSG00000175398	359350	0.00045133	1.37e-05	1.27e-05	continuous	30780NA	12	56031141
ENSG00000175414	359350	0.00030495	2.33e-05	9.51e-06	continuous	30780NA	5	175810669
ENSG00000175416	359350	0.00016772	9.58e-06	1.05e-05	continuous	30780NA	5	175831513
ENSG00000175426	359350	0.00070139	2.49e-05	9.73e-06	continuous	30780NA	5	95747983
ENSG00000175445	359350	0.00049098	4.72e-05	1.1e-05	continuous	30780NA	8	19791999
ENSG00000175449	359350	0.00010064	1.97e-05	7.12e-06	continuous	30780NA	5	95001468
ENSG00000175455	359350	0.00074409	-2.62e-05	1.01e-05	continuous	30780NA	3	123648358
ENSG00000175463	359350	0.00068615	3.57e-05	1.13e-05	continuous	30780NA	11	67174473
ENSG00000175467	359350	0.0013052	3.5e-05	1.19e-05	continuous	30780NA	11	65738230
ENSG00000175470	359350	0.00028056	3.55e-05	9.88e-06	continuous	30780NA	10	133760643
ENSG00000175471	359350	0.00073798	-3.81e-05	1.18e-05	continuous	30780NA	5	94329863
ENSG00000175482	359350	6.1e-05	1.85e-05	9.45e-06	continuous	30780NA	11	67121346
ENSG00000175485	359350	0.00035984	-2.49e-05	1.02e-05	continuous	30780NA	11	6220933
ENSG00000175489	359350	0.00038424	-5.17e-05	1.09e-05	continuous	30780NA	19	18505191
ENSG00000175497	359350	0.0006526	4.91e-05	1.11e-05	continuous	30780NA	2	115901602
ENSG00000175505	359350	0.00022871	3.95e-05	1.09e-05	continuous	30780NA	11	67136644
ENSG00000175514	359350	0.00065565	4.22e-05	1.02e-05	continuous	30780NA	11	67219486
ENSG00000175518	359350	0.00044218	6.6e-05	1.13e-05	continuous	30780NA	11	5536779
ENSG00000175520	359350	0.0006648	-1.16e-05	8.78e-06	continuous	30780NA	11	5529873
ENSG00000175535	359350	0.00044218	1.82e-06	9.32e-06	continuous	30780NA	10	118316405
ENSG00000175536	359350	0.00041779	9.98e-05	1.11e-05	continuous	30780NA	11	74203768
ENSG00000175538	359350	0.00010368	-3.89e-06	1.31e-05	continuous	30780NA	11	74172330
ENSG00000175544	359350	0.00026226	9.94e-06	9.29e-06	continuous	30780NA	11	67223288
ENSG00000175548	359350	0.00042998	5.9e-05	8.85e-06	continuous	30780NA	12	38714082
ENSG00000175550	359350	0.00024091	2.79e-05	1.04e-05	continuous	30780NA	11	65687880
ENSG00000175564	359350	0.00041169	-2.59e-05	1.23e-05	continuous	30780NA	11	73715903
ENSG00000175567	359350	0.00030495	-5.83e-06	1.12e-05	continuous	30780NA	11	73690032
ENSG00000175573	359350	0.00024701	-3.99e-05	8.09e-06	continuous	30780NA	11	65685434
ENSG00000175575	359350	0.0003263	-1.57e-05	8.98e-06	continuous	30780NA	11	73613267
ENSG00000175581	359350	0.00017992	2.63e-05	1.03e-05	continuous	30780NA	11	73537270
ENSG00000175582	359350	0.00014028	-1.06e-05	9.94e-06	continuous	30780NA	11	73429433
ENSG00000175591	359350	0.00047572	6.48e-05	1.12e-05	continuous	30780NA	11	72938370
ENSG00000175592	359350	0.0003446	2.23e-05	1.17e-05	continuous	30780NA	11	65663782
ENSG00000175595	359350	0.000985	4.01e-05	1.01e-05	continuous	30780NA	16	14030108
ENSG00000175600	359350	0.00038119	2.55e-05	9.93e-06	continuous	30780NA	7	40537469
ENSG00000175602	359350	0.00028055	3.26e-06	1.3e-05	continuous	30780NA	11	65658490
ENSG00000175606	359350	0.0003141	1.28e-05	1.02e-05	continuous	30780NA	8	74889845
ENSG00000175634	359350	0.00063125	8.91e-05	1.12e-05	continuous	30780NA	11	67199402
ENSG00000175643	359350	0.00027445	2.04e-05	1.21e-05	continuous	30780NA	16	11394548
ENSG00000175646	359350	5.49e-05	4.19e-06	9.83e-06	continuous	30780NA	16	11374950
ENSG00000175662	359350	0.00041779	4.2e-05	1.01e-05	continuous	30780NA	17	17811282
ENSG00000175664	359350	0.00027141	-5.84e-05	1.05e-05	continuous	30780NA	13	31528240
ENSG00000175691	359350	0.00047268	-2.89e-05	9.82e-06	continuous	30780NA	19	2939093
ENSG00000175697	359350	0.00081727	-5.01e-05	1.24e-05	continuous	30780NA	3	119943717
ENSG00000175707	359350	0.00045743	4.43e-05	1.21e-05	continuous	30780NA	1	27281475
ENSG00000175711	359350	0.00025006	2.51e-05	1.13e-05	continuous	30780NA	17	80954859
ENSG00000175727	359350	0.001171	6.1e-05	1.11e-05	continuous	30780NA	12	122574261
ENSG00000175745	359350	0.00078983	3.83e-05	1.1e-05	continuous	30780NA	5	92924682
ENSG00000175756	359350	0.00026836	1.97e-05	9.15e-06	continuous	30780NA	1	1309993
ENSG00000175764	359350	0.00055805	-3.89e-05	1.03e-05	continuous	30780NA	9	124720046
ENSG00000175766	359350	0.00031105	-1.07e-05	1.23e-05	continuous	30780NA	5	176065663
ENSG00000175768	359350	6.1e-06	-2.21e-06	6.1e-06	continuous	30780NA	9	37587641
ENSG00000175782	359350	0.00035984	-5.15e-05	1.26e-05	continuous	30780NA	12	69163697
ENSG00000175785	359350	0.00012198	5.83e-06	5.18e-06	continuous	30780NA	14	94219736
ENSG00000175787	359350	0.00064955	-2.48e-05	1.21e-05	continuous	30780NA	9	97042665
ENSG00000175792	359350	0.00057026	-2.16e-05	1.14e-05	continuous	30780NA	3	127828189
ENSG00000175793	359350	0.00031715	-3.38e-06	8.15e-06	continuous	30780NA	1	27190290
ENSG00000175806	359350	0.00036595	2.29e-05	1.05e-05	continuous	30780NA	8	10099090
ENSG00000175820	359350	0.0053306	0.00026075	1.04e-05	continuous	30780NA	13	103385480
ENSG00000175826	359350	0.00015858	-1.62e-05	1.13e-05	continuous	30780NA	17	7151360
ENSG00000175832	359350	0.00058246	5.82e-05	1.16e-05	continuous	30780NA	17	41631100
ENSG00000175854	359350	0.00014333	3.9e-06	1.23e-05	continuous	30780NA	9	131044464
ENSG00000175857	359350	0.00019517	-3.5e-05	1.05e-05	continuous	30780NA	5	57790090
ENSG00000175866	359350	0.0010124	7.48e-05	1.14e-05	continuous	30780NA	17	79050090
ENSG00000175868	359350	0.00014028	1.62e-05	9.15e-06	continuous	30780NA	11	15015216
ENSG00000175874	359350	0.00041169	2.66e-05	1.26e-05	continuous	30780NA	2	101983035
ENSG00000175877	359350	0.00026531	1.1e-05	8.87e-06	continuous	30780NA	7	73277856
ENSG00000175879	359350	0.0003812	1.28e-05	9.88e-06	continuous	30780NA	2	176995923
ENSG00000175893	359350	0.00030495	1.21e-06	1.11e-05	continuous	30780NA	9	14652269
ENSG00000175894	359350	0.00097889	-2.03e-05	1.23e-05	continuous	30780NA	21	46024635
ENSG00000175895	359350	0.00027751	1.72e-05	1.52e-05	continuous	30780NA	8	96157472
ENSG00000175899	359350	0.0011802	7.81e-05	1.08e-05	continuous	30780NA	12	9244543
ENSG00000175906	359350	0.00030495	4.39e-05	1.2e-05	continuous	30780NA	17	41477416
ENSG00000175920	359350	0.0011131	9.95e-05	1.13e-05	continuous	30780NA	4	3484117
ENSG00000175928	359350	0.00075018	1.18e-05	1.08e-05	continuous	30780NA	3	3865254
ENSG00000175931	359350	0.0015766	5.08e-05	1.18e-05	continuous	30780NA	17	74417410
ENSG00000175938	359350	0.00041779	-2.53e-05	1.17e-05	continuous	30780NA	16	30964085
ENSG00000175946	359350	0.00054282	3.24e-05	9.25e-06	continuous	30780NA	8	124661479
ENSG00000175970	359350	0.0003202	-2.66e-07	1.11e-05	continuous	30780NA	12	121154841
ENSG00000175984	359350	0.00075018	2.17e-05	1.13e-05	continuous	30780NA	1	115169256
ENSG00000175985	359350	0.00038424	4.08e-05	1.06e-05	continuous	30780NA	14	69973312
ENSG00000176009	359350	0.00014943	-2.36e-05	8.4e-06	continuous	30780NA	11	8961850
ENSG00000176014	359350	0.00060686	1.96e-05	1.14e-05	continuous	30780NA	18	12325994
ENSG00000176018	359350	0.00016468	3.73e-05	9.6e-06	continuous	30780NA	5	89818415
ENSG00000176020	359350	0.00075019	-1.87e-05	1.09e-05	continuous	30780NA	3	49757808
ENSG00000176022	359350	0.0010063	-2.8e-05	1.14e-05	continuous	30780NA	1	1169025
ENSG00000176024	359350	0.00043913	1.43e-05	9.28e-06	continuous	30780NA	19	52441206
ENSG00000176029	359350	0.00046962	-4.21e-05	1.02e-05	continuous	30780NA	11	8948088
ENSG00000176040	359350	0.00060076	-7.37e-05	9.52e-06	continuous	30780NA	3	111776903
ENSG00000176046	359350	0.00013418	-1.55e-05	1.19e-05	continuous	30780NA	16	28549551
ENSG00000176049	359350	0.00054891	-1.33e-05	9.22e-06	continuous	30780NA	5	147065164
ENSG00000176055	359350	0.00028055	2.29e-06	8.75e-06	continuous	30780NA	5	89762303
ENSG00000176058	359350	0.0012229	8.19e-05	1.07e-05	continuous	30780NA	9	140092357
ENSG00000176083	359350	0.00053976	-2.74e-05	9.56e-06	continuous	30780NA	1	26694569
ENSG00000176087	359350	0.00039643	1.55e-05	1.21e-05	continuous	30780NA	5	139946365
ENSG00000176092	359350	0.0017718	0.00011156	1.1e-05	continuous	30780NA	1	26664486
ENSG00000176095	359350	0.00029886	1.39e-06	7.41e-06	continuous	30780NA	3	49792851
ENSG00000176101	359350	0.00013418	6.01e-06	6.93e-06	continuous	30780NA	9	140083961
ENSG00000176102	359350	0.00052451	-9.71e-06	1.07e-05	continuous	30780NA	11	33141326
ENSG00000176105	359350	0.00044218	1.16e-05	1.21e-05	continuous	30780NA	18	767068
ENSG00000176108	359350	0.00024701	-2.43e-06	1.19e-05	continuous	30780NA	17	78974358
ENSG00000176125	359350	0.0002775	1.44e-05	1.11e-05	continuous	30780NA	7	100486843
ENSG00000176136	359350	0.00039034	-4.12e-05	1.02e-05	continuous	30780NA	18	13825508
ENSG00000176142	359350	0.00042694	6.15e-05	1.16e-05	continuous	30780NA	3	119168012
ENSG00000176148	359350	0.00047878	-1.6e-05	1.06e-05	continuous	30780NA	11	33094226
ENSG00000176153	359350	0.00019212	-1.45e-05	1.22e-05	continuous	30780NA	14	65407701
ENSG00000176155	359350	0.0008691	-7.46e-06	1.09e-05	continuous	30780NA	17	80115021
ENSG00000176160	359350	0.00074104	5.41e-05	1.16e-05	continuous	30780NA	17	56531637
ENSG00000176165	359350	0.00079898	6.6e-06	1.02e-05	continuous	30780NA	14	29236960
ENSG00000176170	359350	0.00073799	-6.4e-06	1.01e-05	continuous	30780NA	17	74378303
ENSG00000176171	359350	0.00033545	-1.45e-05	1.16e-05	continuous	30780NA	10	133788507
ENSG00000176177	359350	0.00046658	-2.01e-05	1.39e-05	continuous	30780NA	22	40214459
ENSG00000176182	359350	0.00064345	-0.0001235	1.17e-05	continuous	30780NA	19	46399570
ENSG00000176194	359350	0.00032935	-7.14e-07	1.34e-05	continuous	30780NA	18	12265956
ENSG00000176198	359350	0.000308	-5.04e-05	8.91e-06	continuous	30780NA	14	20711439
ENSG00000176204	359350	0.00013723	-2.67e-05	1.24e-05	continuous	30780NA	2	77397645
ENSG00000176208	359350	0.0012259	-9.79e-05	1.06e-05	continuous	30780NA	17	29190938
ENSG00000176209	359350	7.93e-05	3.34e-05	1.06e-05	continuous	30780NA	8	42402951
ENSG00000176219	359350	0.00028361	-4.92e-05	1e-05	continuous	30780NA	14	20692378
ENSG00000176222	359350	0.0002897	-5.02e-05	8.06e-06	continuous	30780NA	19	44391026
ENSG00000176225	359350	0.0018907	6.09e-05	1.07e-05	continuous	30780NA	18	67772105
ENSG00000176231	359350	0.00026836	-1.93e-05	1.11e-05	continuous	30780NA	19	16060293
ENSG00000176239	359350	0.0003141	-3.94e-05	1.2e-05	continuous	30780NA	11	5373207
ENSG00000176244	359350	6.1e-05	-9.27e-06	7.93e-06	continuous	30780NA	10	15125149
ENSG00000176246	359350	0.00028056	-2.78e-05	1.13e-05	continuous	30780NA	14	20528673
ENSG00000176248	359350	0.001354	-6.5e-05	1.11e-05	continuous	30780NA	9	140076113
ENSG00000176256	359350	0.00021347	4.01e-06	1.37e-05	continuous	30780NA	1	34328234
ENSG00000176261	359350	0.00013113	4.22e-05	1.03e-05	continuous	30780NA	1	33091139
ENSG00000176273	359350	0.00045438	2.12e-05	9.97e-06	continuous	30780NA	10	95684775
ENSG00000176281	359350	0.00031105	-1.42e-05	1.14e-05	continuous	30780NA	14	20389280
ENSG00000176293	359350	0.00070139	-5.06e-05	1.09e-05	continuous	30780NA	19	58584142
ENSG00000176294	359350	0.00019517	-2.36e-05	1.02e-05	continuous	30780NA	14	20241853
ENSG00000176299	359350	0.00028055	-5.64e-05	1.29e-05	continuous	30780NA	14	20248959
ENSG00000176302	359350	0.0003202	4.38e-06	1.29e-05	continuous	30780NA	11	118847209
ENSG00000176340	359350	6.71e-05	2.17e-05	8.32e-06	continuous	30780NA	11	63743047
ENSG00000176358	359350	9.76e-05	-2.63e-05	7.81e-06	continuous	30780NA	17	47920525
ENSG00000176371	359350	0.00067699	-6.31e-05	1.08e-05	continuous	30780NA	15	85157622
ENSG00000176381	359350	0.00058246	5.56e-05	1.07e-05	continuous	30780NA	6	166720552
ENSG00000176383	359350	0.00064955	-1.94e-05	1.07e-05	continuous	30780NA	12	122690795
ENSG00000176386	359350	3.96e-05	1.43e-05	5.4e-06	continuous	30780NA	9	116027992
ENSG00000176387	359350	0.00053671	4.36e-05	1.19e-05	continuous	30780NA	16	67468006
ENSG00000176390	359350	0.00057941	-4.98e-05	9.69e-06	continuous	30780NA	17	29124100
ENSG00000176393	359350	0.00039339	-1.41e-05	1.05e-05	continuous	30780NA	1	201963388
ENSG00000176396	359350	0.00024701	-2.67e-05	8.09e-06	continuous	30780NA	19	40029880
ENSG00000176399	359350	0.00061906	2.56e-05	9.93e-06	continuous	30780NA	9	22451290
ENSG00000176402	359350	0.00025006	-2.35e-05	9.37e-06	continuous	30780NA	7	99524068
ENSG00000176406	359350	0.00074408	-1.66e-05	9.2e-06	continuous	30780NA	8	104890649
ENSG00000176407	359350	3.05e-06	8.02e-07	3.05e-06	continuous	30780NA	2	85242406
ENSG00000176410	359350	0.00034155	-1.99e-05	1.26e-05	continuous	30780NA	7	73096541
ENSG00000176422	359350	0.00025616	-2.68e-05	1.02e-05	continuous	30780NA	12	56863532
ENSG00000176428	359350	0.00040254	1.48e-05	1.2e-05	continuous	30780NA	7	73084299
ENSG00000176435	359350	0.00065258	-1.9e-05	1.07e-05	continuous	30780NA	14	38724441
ENSG00000176438	359350	0.00111	-5.91e-05	1.11e-05	continuous	30780NA	14	95913002
ENSG00000176444	359350	0.00042084	-1.05e-05	8.44e-06	continuous	30780NA	1	155240471
ENSG00000176454	359350	0.00036595	2.02e-05	9e-06	continuous	30780NA	15	34655293
ENSG00000176463	359350	0.00031715	1.38e-05	1.1e-05	continuous	30780NA	15	92556295
ENSG00000176472	359350	0.00030191	-2.42e-05	1.01e-05	continuous	30780NA	19	44034966
ENSG00000176473	359350	0.00060075	-8.38e-05	1.33e-05	continuous	30780NA	14	100919698
ENSG00000176476	359350	0.00055501	5.31e-05	1.3e-05	continuous	30780NA	16	28584174
ENSG00000176485	359350	0.00010978	-1.94e-05	8.13e-06	continuous	30780NA	11	63362511
ENSG00000176490	359350	0.00026836	1.53e-05	1.24e-05	continuous	30780NA	19	2717991
ENSG00000176495	359350	0.00029276	2.15e-05	9.97e-06	continuous	30780NA	11	59132403
ENSG00000176531	359350	0.00077763	-1.35e-05	1.02e-05	continuous	30780NA	19	43994097
ENSG00000176532	359350	0.00015553	-5.4e-06	9.63e-06	continuous	30780NA	7	29605169
ENSG00000176533	359350	7.01e-05	9.88e-06	7.29e-06	continuous	30780NA	19	2606962
ENSG00000176542	359350	0.001784	-9.11e-05	9.97e-06	continuous	30780NA	3	113391363
ENSG00000176547	359350	0.00041474	-6.54e-06	9.6e-06	continuous	30780NA	11	48346990
ENSG00000176563	359350	0.00028665	-1.16e-05	9.6e-06	continuous	30780NA	17	40957208
ENSG00000176571	359350	8.84e-05	3.22e-06	1.02e-05	continuous	30780NA	8	88253059
ENSG00000176597	359350	0.0003202	4.53e-05	1.03e-05	continuous	30780NA	3	182993662
ENSG00000176601	359350	0.00085082	-1.71e-05	9.87e-06	continuous	30780NA	2	135763550
ENSG00000176619	359350	0.00081728	-9.91e-06	9.06e-06	continuous	30780NA	19	2442315
ENSG00000176623	359350	0.00024092	1.26e-05	8.61e-06	continuous	30780NA	8	87503536
ENSG00000176624	359350	0.00094231	6.31e-05	1.22e-05	continuous	30780NA	18	48722797
ENSG00000176635	359350	0.00018602	1.27e-05	9.05e-06	continuous	30780NA	22	30524614
ENSG00000176641	359350	0.00022566	-3.23e-05	1.02e-05	continuous	30780NA	18	59518388
ENSG00000176658	359350	0.00088741	3.1e-05	1.09e-05	continuous	30780NA	17	31011868
ENSG00000176678	359350	0.00047572	5.53e-05	9.42e-06	continuous	30780NA	16	86612639
ENSG00000176681	359350	5.49e-05	7.78e-06	8.13e-06	continuous	30780NA	17	44392630
ENSG00000176692	359350	0.0010216	-6.05e-05	1.16e-05	continuous	30780NA	16	86601698
ENSG00000176697	359350	0.00028055	-6.15e-06	9.41e-06	continuous	30780NA	11	27710023
ENSG00000176714	359350	0.0003568	-3.36e-05	1.06e-05	continuous	30780NA	2	27850193
ENSG00000176715	359350	0.0010124	7.97e-05	1.26e-05	continuous	30780NA	16	89188519
ENSG00000176720	359350	0.00045438	-4.65e-05	1.19e-05	continuous	30780NA	2	242505841
ENSG00000176731	359350	5.18e-05	-5.22e-06	9.87e-06	continuous	30780NA	8	86129481
ENSG00000176732	359350	9.76e-05	3.93e-06	1.14e-05	continuous	30780NA	2	24342294
ENSG00000176749	359350	0.00040864	-2.74e-05	1.2e-05	continuous	30780NA	17	30815956
ENSG00000176769	359350	0.00089961	-3.56e-05	1.11e-05	continuous	30780NA	10	133000319
ENSG00000176771	359350	0.0017474	-3.44e-05	1.14e-05	continuous	30780NA	2	133877704
ENSG00000176783	359350	0.00074103	-3.13e-05	1.08e-05	continuous	30780NA	5	179007293
ENSG00000176787	359350	0.00024091	1.21e-05	1.11e-05	continuous	30780NA	11	5080369
ENSG00000176788	359350	0.00053366	-4.66e-05	1.1e-05	continuous	30780NA	5	17171325
ENSG00000176809	359350	0.00092401	-7.83e-05	1.09e-05	continuous	30780NA	17	62883014
ENSG00000176834	359350	0.00055197	1.97e-05	1.17e-05	continuous	30780NA	12	118537615
ENSG00000176842	359350	0.00076543	-6.41e-05	1.15e-05	continuous	30780NA	16	54966586
ENSG00000176845	359350	0.000616	-2.31e-05	1.31e-05	continuous	30780NA	17	81045216
ENSG00000176853	359350	0.00060076	-3.72e-05	9.02e-06	continuous	30780NA	8	124804194
ENSG00000176871	359350	0.00038424	2.48e-05	1.07e-05	continuous	30780NA	12	118485474
ENSG00000176879	359350	0.00040559	1.68e-05	1.19e-05	continuous	30780NA	11	4945084
ENSG00000176884	359350	0.0011161	-3.69e-05	1.1e-05	continuous	30780NA	9	140048025
ENSG00000176887	359350	0.00098194	9.64e-05	1.2e-05	continuous	30780NA	2	5837158
ENSG00000176890	359350	0.0003324	3.6e-05	1.25e-05	continuous	30780NA	18	665591
ENSG00000176893	359350	0.00034764	1.57e-06	1.09e-05	continuous	30780NA	11	4936411
ENSG00000176894	359350	0.00023482	-2.98e-05	1e-05	continuous	30780NA	12	133280734
ENSG00000176895	359350	0.00023176	-3.89e-07	1.04e-05	continuous	30780NA	11	4929069
ENSG00000176900	359350	0.00038119	2.01e-05	9.54e-06	continuous	30780NA	11	4903581
ENSG00000176903	359350	0.00035375	-6.8e-05	9.67e-06	continuous	30780NA	14	74179811
ENSG00000176907	359350	8.23e-05	3.25e-05	7.57e-06	continuous	30780NA	8	40011905
ENSG00000176909	359350	0.00046353	-3.41e-06	1.01e-05	continuous	30780NA	19	49219489
ENSG00000176915	359350	0.0012473	-4.32e-05	1.07e-05	continuous	30780NA	12	133320364
ENSG00000176919	359350	0.00028971	7.24e-07	8.96e-06	continuous	30780NA	9	139840562
ENSG00000176920	359350	0.00035984	6.36e-05	9.98e-06	continuous	30780NA	19	49204218
ENSG00000176922	359350	0.00039948	2.39e-05	1.09e-05	continuous	30780NA	11	4869971
ENSG00000176925	359350	0.00028055	2.41e-07	1e-05	continuous	30780NA	11	4843119
ENSG00000176927	359350	0.00021042	-8.15e-06	1.09e-05	continuous	30780NA	17	28345844
ENSG00000176928	359350	0.00030191	-2.9e-05	8.72e-06	continuous	30780NA	5	74325007
ENSG00000176937	359350	0.0003568	5.19e-06	1.23e-05	continuous	30780NA	11	4825255
ENSG00000176946	359350	0.00089962	-2.88e-05	1.22e-05	continuous	30780NA	2	242550342
ENSG00000176953	359350	0.00051537	1.42e-05	1.13e-05	continuous	30780NA	16	28970273
ENSG00000176956	359350	0.00027751	-8.59e-06	1.2e-05	continuous	30780NA	8	144240730
ENSG00000176971	359350	0.00027141	-2.74e-05	9.42e-06	continuous	30780NA	11	27017129
ENSG00000176973	359350	0.00028971	-2.38e-05	1.17e-05	continuous	30780NA	11	65340745
ENSG00000176974	359350	0.00043608	-5.49e-06	1.08e-05	continuous	30780NA	17	18249022
ENSG00000176978	359350	0.00075629	3.05e-06	1.1e-05	continuous	30780NA	9	140007312
ENSG00000176986	359350	0.00099717	5.79e-06	1.09e-05	continuous	30780NA	10	75518020
ENSG00000176994	359350	0.0010948	1.29e-05	1.16e-05	continuous	30780NA	17	18222571
ENSG00000177000	359350	0.00079592	3.15e-05	1.07e-05	continuous	30780NA	1	11856379
ENSG00000177025	359350	0.00016163	2.29e-05	9.38e-06	continuous	30780NA	19	58477854
ENSG00000177030	359350	0.00089351	-4.97e-05	1.16e-05	continuous	30780NA	11	675474
ENSG00000177034	359350	0.00020127	-3.19e-06	7.67e-06	continuous	30780NA	5	79281333
ENSG00000177042	359350	0.00028666	-1.31e-05	1.19e-05	continuous	30780NA	11	700228
ENSG00000177045	359350	0.0015705	6.35e-05	1.11e-05	continuous	30780NA	19	46270264
ENSG00000177051	359350	0.00096669	-0.0001792	1.05e-05	continuous	30780NA	19	46224025
ENSG00000177054	359350	0.0003324	-1.46e-05	8.37e-06	continuous	30780NA	11	19168308
ENSG00000177058	359350	0.00036594	-3.95e-05	1.11e-05	continuous	30780NA	5	54995348
ENSG00000177076	359350	0.00033544	-1.21e-05	1.29e-05	continuous	30780NA	9	19430472
ENSG00000177082	359350	0.00041779	3.88e-05	1.14e-05	continuous	30780NA	15	85191787
ENSG00000177084	359350	0.0028208	-3.36e-05	1.12e-05	continuous	30780NA	12	133232150
ENSG00000177096	359350	0.00025006	-1.95e-05	8.93e-06	continuous	30780NA	22	42472850
ENSG00000177098	359350	0.00019822	4.77e-06	8.59e-06	continuous	30780NA	11	118013848
ENSG00000177103	359350	0.0026348	8.16e-05	1.03e-05	continuous	30780NA	11	117493365
ENSG00000177105	359350	0.0003263	-2.01e-05	1.19e-05	continuous	30780NA	11	3855211
ENSG00000177106	359350	0.0011436	3.58e-05	1.18e-05	continuous	30780NA	11	711083
ENSG00000177108	359350	0.00018907	2.54e-05	9.15e-06	continuous	30780NA	14	77603345
ENSG00000177119	359350	0.00068309	-7.07e-06	9.8e-06	continuous	30780NA	12	45721979
ENSG00000177125	359350	0.00062515	2.09e-05	1.19e-05	continuous	30780NA	9	129635551
ENSG00000177143	359350	0.00022566	2.51e-05	1.11e-05	continuous	30780NA	18	580946
ENSG00000177150	359350	0.0003019	1.32e-05	1.3e-05	continuous	30780NA	18	13695004
ENSG00000177151	359350	7.32e-05	1.07e-05	9.15e-06	continuous	30780NA	1	248802074
ENSG00000177156	359350	0.00041779	-5.39e-05	1.16e-05	continuous	30780NA	11	756177
ENSG00000177169	359350	0.001726	2.12e-06	1.13e-05	continuous	30780NA	12	132393454
ENSG00000177181	359350	0.00038424	7.55e-06	1.07e-05	continuous	30780NA	1	42867358
ENSG00000177182	359350	0.00044828	-3.11e-05	1.44e-05	continuous	30780NA	8	62191961
ENSG00000177191	359350	0.00054282	-1.78e-05	1.1e-05	continuous	30780NA	19	41932950
ENSG00000177192	359350	0.00072274	0.00010442	1.12e-05	continuous	30780NA	12	132421076
ENSG00000177200	359350	0.0023207	-7.1e-05	1.04e-05	continuous	30780NA	16	53226004
ENSG00000177202	359350	0.00011893	1.12e-05	8.68e-06	continuous	30780NA	19	49110485
ENSG00000177212	359350	0.0003141	9.69e-06	1.01e-05	continuous	30780NA	1	248436606
ENSG00000177225	359350	0.00037204	-3.61e-06	1e-05	continuous	30780NA	11	772354
ENSG00000177238	359350	0.0006221	4.37e-05	1.04e-05	continuous	30780NA	16	31230926
ENSG00000177239	359350	0.0010064	-6.22e-05	1.1e-05	continuous	30780NA	9	139992507
ENSG00000177272	359350	0.00061296	3.97e-05	8.12e-06	continuous	30780NA	1	111215983
ENSG00000177283	359350	0.0014302	2.12e-05	1.07e-05	continuous	30780NA	10	35928770
ENSG00000177291	359350	0.00066175	1.28e-05	1.16e-05	continuous	30780NA	10	35896101
ENSG00000177294	359350	0.00040864	-1.51e-05	1.11e-05	continuous	30780NA	17	6689981
ENSG00000177301	359350	0.00040253	9.9e-06	9.56e-06	continuous	30780NA	1	111155149
ENSG00000177302	359350	0.00093621	-9.82e-05	1.05e-05	continuous	30780NA	17	18196532
ENSG00000177303	359350	0.0015614	-8.56e-06	1.15e-05	continuous	30780NA	17	73504003
ENSG00000177311	359350	0.0010246	2.48e-05	1.2e-05	continuous	30780NA	3	141105845
ENSG00000177352	359350	0.00056111	7.91e-05	1.12e-05	continuous	30780NA	3	49201861
ENSG00000177354	359350	0.0014851	-7.11e-05	1.14e-05	continuous	30780NA	10	50521362
ENSG00000177370	359350	0.00023176	8.23e-06	9.95e-06	continuous	30780NA	17	903634
ENSG00000177374	359350	0.0014943	-2.77e-05	1.07e-05	continuous	30780NA	17	1960215
ENSG00000177380	359350	0.0011832	8.07e-05	9.15e-06	continuous	30780NA	19	49638465
ENSG00000177383	359350	0.00026836	-3.45e-05	1.1e-05	continuous	30780NA	3	184428996
ENSG00000177398	359350	0.0016742	1.93e-05	1.13e-05	continuous	30780NA	21	43523316
ENSG00000177409	359350	0.0013204	8.14e-05	1.04e-05	continuous	30780NA	7	92768525
ENSG00000177414	359350	0.00014333	2.22e-05	1.12e-05	continuous	30780NA	1	64701181
ENSG00000177425	359350	0.00038119	2.45e-05	1.08e-05	continuous	30780NA	12	80026818
ENSG00000177426	359350	0.00044828	-2.65e-05	1.13e-05	continuous	30780NA	18	3435008
ENSG00000177427	359350	0.00054586	1.69e-05	1.03e-05	continuous	30780NA	17	18166857
ENSG00000177432	359350	0.0003202	1.06e-05	1.23e-05	continuous	30780NA	4	89618226
ENSG00000177453	359350	0.00056416	1.78e-05	1.2e-05	continuous	30780NA	5	43236563
ENSG00000177455	359350	0.00059161	3.65e-05	1.08e-05	continuous	30780NA	16	28946964
ENSG00000177459	359350	0.00031105	7.12e-06	9.33e-06	continuous	30780NA	8	99091189
ENSG00000177463	359350	0.00050012	9.03e-05	1.09e-05	continuous	30780NA	3	15042099
ENSG00000177464	359350	0.00042388	7.52e-05	1.18e-05	continuous	30780NA	19	46099244
ENSG00000177465	359350	0.00042083	1.97e-06	9.59e-06	continuous	30780NA	14	74060805
ENSG00000177468	359350	0.00034765	7.36e-06	1.05e-05	continuous	30780NA	6	137814434
ENSG00000177469	359350	0.00051537	1.76e-06	1.12e-05	continuous	30780NA	17	40565003
ENSG00000177476	359350	0.00023176	2.04e-05	1.05e-05	continuous	30780NA	1	247769347
ENSG00000177479	359350	0.00046048	0.00010537	9.83e-06	continuous	30780NA	3	48990035
ENSG00000177483	359350	0.00073799	-1.79e-05	1.11e-05	continuous	30780NA	2	238729242
ENSG00000177489	359350	0.00044218	1.4e-05	1.12e-05	continuous	30780NA	1	247752139
ENSG00000177494	359350	0.00028971	-1.67e-05	1.41e-05	continuous	30780NA	3	111313019
ENSG00000177508	359350	0.00089047	-4.21e-05	1.1e-05	continuous	30780NA	16	54318946
ENSG00000177511	359350	0.00027446	4.71e-05	8.88e-06	continuous	30780NA	18	55028503
ENSG00000177519	359350	0.00012808	2.18e-05	7.12e-06	continuous	30780NA	2	154334587
ENSG00000177535	359350	0.0003446	4.35e-05	1.01e-05	continuous	30780NA	1	247614782
ENSG00000177542	359350	0.00058245	8.21e-05	1.01e-05	continuous	30780NA	11	794396
ENSG00000177548	359350	0.00084472	-6.71e-05	1.19e-05	continuous	30780NA	16	28931795
ENSG00000177551	359350	0.00022262	1.53e-05	1.19e-05	continuous	30780NA	1	116382768
ENSG00000177556	359350	2.74e-05	6.59e-06	7.12e-06	continuous	30780NA	5	151136985
ENSG00000177558	359350	0.00036899	-1.31e-05	1.08e-05	continuous	30780NA	19	35717668
ENSG00000177565	359350	0.00052147	4.94e-05	1.17e-05	continuous	30780NA	3	176826202
ENSG00000177570	359350	0.00017992	-3.15e-06	1.1e-05	continuous	30780NA	8	119417966
ENSG00000177575	359350	0.00082643	-5.27e-05	9.78e-06	continuous	30780NA	12	7639949
ENSG00000177576	359350	6.1e-06	-2.61e-06	3.05e-06	continuous	30780NA	18	47010825
ENSG00000177595	359350	0.0014943	-5.25e-05	1.08e-05	continuous	30780NA	11	804466
ENSG00000177600	359350	0.00025006	-2.1e-05	1.13e-05	continuous	30780NA	11	811264
ENSG00000177602	359350	0.00098804	-3.72e-05	1.19e-05	continuous	30780NA	17	3628639
ENSG00000177606	359350	0.00051842	-3.26e-06	9.47e-06	continuous	30780NA	1	59248125
ENSG00000177613	359350	0.00046353	-8.13e-06	8.79e-06	continuous	30780NA	10	53457301
ENSG00000177614	359350	0.0006709	4.53e-05	1.09e-05	continuous	30780NA	1	230509434
ENSG00000177627	359350	0.00010368	-2.75e-05	1.2e-05	continuous	30780NA	12	48883291
ENSG00000177628	359350	0.0006343	3.39e-05	1.4e-05	continuous	30780NA	1	155209367
ENSG00000177646	359350	0.00098195	-2.99e-05	1.31e-05	continuous	30780NA	3	128616675
ENSG00000177663	359350	0.0011924	-2.41e-05	9.63e-06	continuous	30780NA	22	17581214
ENSG00000177666	359350	0.00089351	2.18e-05	1.05e-05	continuous	30780NA	11	822238
ENSG00000177669	359350	0.00039644	1.97e-05	1.11e-05	continuous	30780NA	8	29995771
ENSG00000177673	359350	0.0003263	2.57e-05	1.12e-05	continuous	30780NA	2	232458285
ENSG00000177674	359350	0.00016467	1.12e-05	1.23e-05	continuous	30780NA	1	11805500
ENSG00000177675	359350	0.0010795	-5.23e-05	9.32e-06	continuous	30780NA	12	7565887
ENSG00000177679	359350	0.00091485	3e-05	1.19e-05	continuous	30780NA	7	75873911
ENSG00000177683	359350	0.00026226	-3.66e-06	1e-05	continuous	30780NA	7	108202591
ENSG00000177685	359350	0.00070749	-4.88e-05	1.28e-05	continuous	30780NA	11	829068
ENSG00000177692	359350	0.00019822	-4.13e-06	9.71e-06	continuous	30780NA	21	34862262
ENSG00000177693	359350	6.1e-05	-3.39e-05	1.01e-05	continuous	30780NA	15	102462772
ENSG00000177694	359350	9.15e-06	5.89e-06	3.05e-06	continuous	30780NA	3	174839896
ENSG00000177697	359350	0.00033849	3.9e-05	1.2e-05	continuous	30780NA	11	836337
ENSG00000177700	359350	0.00017688	2.36e-05	1.11e-05	continuous	30780NA	11	839951
ENSG00000177706	359350	0.00082033	-2.89e-05	1.03e-05	continuous	30780NA	7	246840
ENSG00000177707	359350	0.00055196	2.39e-05	1.07e-05	continuous	30780NA	3	110891664
ENSG00000177728	359350	0.0016437	2.14e-06	1.09e-05	continuous	30780NA	17	73466706
ENSG00000177731	359350	0.0017047	0.00014537	1.09e-05	continuous	30780NA	17	18155190
ENSG00000177732	359350	0.00063734	7.97e-05	1.13e-05	continuous	30780NA	20	308536
ENSG00000177733	359350	0.00056112	-5.42e-05	1.18e-05	continuous	30780NA	5	137088557
ENSG00000177752	359350	0.00035679	-7.74e-06	1.36e-05	continuous	30780NA	4	44652330
ENSG00000177764	359350	0.00050927	-3.13e-05	1.13e-05	continuous	30780NA	20	279351
ENSG00000177791	359350	0.00025005	2.42e-05	8.18e-06	continuous	30780NA	10	75396464
ENSG00000177807	359350	0.00042694	1.06e-05	1.03e-05	continuous	30780NA	1	160023648
ENSG00000177830	359350	0.00050012	-5.49e-05	1.2e-05	continuous	30780NA	11	891208
ENSG00000177842	359350	0.00031715	-1.66e-05	8.44e-06	continuous	30780NA	3	40553855
ENSG00000177868	359350	3.96e-05	-1.29e-05	5.4e-06	continuous	30780NA	1	43277839
ENSG00000177873	359350	0.00059161	3.44e-05	1.17e-05	continuous	30780NA	3	40525166
ENSG00000177875	359350	0.00018297	-2.44e-05	1.01e-05	continuous	30780NA	12	48578538
ENSG00000177879	359350	0.00010063	1.86e-06	8.59e-06	continuous	30780NA	5	115213478
ENSG00000177885	359350	0.00025921	1.06e-05	1.16e-05	continuous	30780NA	17	73357974
ENSG00000177888	359350	0.00075019	1.73e-05	1.01e-05	continuous	30780NA	1	197146241
ENSG00000177889	359350	0.00019517	-4.07e-05	1.27e-05	continuous	30780NA	12	93817744
ENSG00000177917	359350	0.00040254	-3.53e-05	1.17e-05	continuous	30780NA	2	153596087
ENSG00000177932	359350	0.00038424	-3.29e-07	1.05e-05	continuous	30780NA	5	178498977
ENSG00000177938	359350	0.00027751	-5.29e-06	1.19e-05	continuous	30780NA	12	18891583
ENSG00000177943	359350	0.0015156	3.55e-05	1.03e-05	continuous	30780NA	9	139750322
ENSG00000177946	359350	0.00014028	2.04e-05	1.07e-05	continuous	30780NA	16	90037574
ENSG00000177947	359350	0.0003019	8.47e-06	9.89e-06	continuous	30780NA	11	198500
ENSG00000177951	359350	0.00014028	7.74e-06	1.02e-05	continuous	30780NA	11	187606
ENSG00000177954	359350	8.23e-05	-1.48e-06	6.66e-06	continuous	30780NA	1	153963931
ENSG00000177963	359350	0.00073189	0.00013103	1.21e-05	continuous	30780NA	11	211312
ENSG00000177971	359350	0.00031715	-1.89e-06	9.68e-06	continuous	30780NA	15	75936237
ENSG00000177981	359350	0.00024091	-4.46e-05	1.02e-05	continuous	30780NA	12	48558284
ENSG00000177984	359350	0.00019822	2.38e-05	9.43e-06	continuous	30780NA	9	139657397
ENSG00000177989	359350	0.00043608	8.88e-05	9.66e-06	continuous	30780NA	22	50969574
ENSG00000177990	359350	0.00063734	5.99e-05	1.15e-05	continuous	30780NA	12	64007706
ENSG00000177992	359350	0.0016681	-0.0001006	1.1e-05	continuous	30780NA	9	90500778
ENSG00000177994	359350	0.00017992	2.01e-05	7.39e-06	continuous	30780NA	2	54584025
ENSG00000178015	359350	0.00069835	4.1e-06	1.11e-05	continuous	30780NA	5	94956814
ENSG00000178026	359350	0.00056722	-2.27e-05	1.11e-05	continuous	30780NA	22	24985382
ENSG00000178028	359350	0.00045742	-1.91e-06	1.18e-05	continuous	30780NA	1	44682740
ENSG00000178031	359350	0.0024457	1.39e-05	1.02e-05	continuous	30780NA	9	18692420
ENSG00000178033	359350	0.00028361	-1.36e-05	9.87e-06	continuous	30780NA	6	116839382
ENSG00000178035	359350	0.00050622	-3.47e-05	1.13e-05	continuous	30780NA	3	49064300
ENSG00000178038	359350	0.0011527	3.82e-06	1.19e-05	continuous	30780NA	3	46722841
ENSG00000178053	359350	0.00017078	3.5e-06	1.24e-05	continuous	30780NA	3	158306997
ENSG00000178057	359350	0.00021957	-3.89e-05	1.19e-05	continuous	30780NA	3	49059410
ENSG00000178074	359350	0.00048488	8.3e-05	1.06e-05	continuous	30780NA	2	200798319
ENSG00000178075	359350	0.00038119	-6.23e-05	8.66e-06	continuous	30780NA	3	113606525
ENSG00000178078	359350	0.00057331	6.08e-05	1.04e-05	continuous	30780NA	19	4333412
ENSG00000178084	359350	0.00037815	2.97e-05	9.05e-06	continuous	30780NA	3	183774647
ENSG00000178093	359350	0.00041778	-2.17e-05	1.17e-05	continuous	30780NA	19	19625033
ENSG00000178096	359350	0.00021042	3.81e-05	8.09e-06	continuous	30780NA	1	149865896
ENSG00000178104	359350	0.00037205	-1.74e-05	1.01e-05	continuous	30780NA	1	144956172
ENSG00000178105	359350	0.00056722	-5.2e-05	9.31e-06	continuous	30780NA	11	108673705
ENSG00000178115	359350	4.88e-05	4.32e-06	1.37e-05	continuous	30780NA	15	30849444
ENSG00000178125	359350	9.15e-06	2.25e-06	5.08e-06	continuous	30780NA	8	67922587
ENSG00000178127	359350	0.00011283	-3.54e-05	5.69e-06	continuous	30780NA	18	9118486
ENSG00000178149	359350	0.00068614	1.3e-05	1.02e-05	continuous	30780NA	3	49056324
ENSG00000178150	359350	0.00031105	3.8e-05	1.08e-05	continuous	30780NA	19	48733220
ENSG00000178163	359350	0.00092401	-5.94e-05	1.01e-05	continuous	30780NA	4	10450266
ENSG00000178171	359350	0.0010887	5.94e-05	1.05e-05	continuous	30780NA	2	131519358
ENSG00000178172	359350	7.01e-05	-3.22e-06	1.18e-05	continuous	30780NA	5	147588529
ENSG00000178175	359350	0.00077153	2.15e-05	9.44e-06	continuous	30780NA	5	71771017
ENSG00000178177	359350	9.45e-05	1.88e-06	5.61e-06	continuous	30780NA	4	17933161
ENSG00000178184	359350	0.00051842	-9.82e-06	7.89e-06	continuous	30780NA	18	77960272
ENSG00000178187	359350	0.00038424	-1.43e-05	1.06e-05	continuous	30780NA	5	178380813
ENSG00000178188	359350	0.0009972	-5.17e-05	1.09e-05	continuous	30780NA	16	28871724
ENSG00000178199	359350	0.00064954	4.63e-05	9.81e-06	continuous	30780NA	6	149787496
ENSG00000178202	359350	0.00034155	-2.8e-07	7.68e-06	continuous	30780NA	11	108355996
ENSG00000178209	359350	0.0075659	-0.0002053	1.11e-05	continuous	30780NA	8	145020112
ENSG00000178217	359350	0.00029581	-4.06e-05	1.08e-05	continuous	30780NA	10	82351987
ENSG00000178222	359350	0.00039339	-1.28e-05	1.31e-05	continuous	30780NA	4	1078694
ENSG00000178226	359350	0.00092096	-3.45e-05	9.9e-06	continuous	30780NA	16	31155831
ENSG00000178229	359350	0.00056417	0.00010122	1.11e-05	continuous	30780NA	19	57837011
ENSG00000178233	359350	0.0006221	-5.53e-05	9.87e-06	continuous	30780NA	6	44256723
ENSG00000178234	359350	0.00050928	4.39e-05	9.55e-06	continuous	30780NA	7	151771092
ENSG00000178235	359350	0.00078678	2.36e-05	9.83e-06	continuous	30780NA	13	84453936
ENSG00000178252	359350	0.0012137	2.18e-05	1.03e-05	continuous	30780NA	3	49048941
ENSG00000178257	359350	0.00017077	4.07e-06	9.37e-06	continuous	30780NA	16	11367298
ENSG00000178279	359350	0.00010978	-3.52e-05	9.49e-06	continuous	30780NA	16	11362498
ENSG00000178287	359350	2.13e-05	-6.38e-06	3.92e-06	continuous	30780NA	8	7715894
ENSG00000178295	359350	0.00078678	-6.11e-05	1e-05	continuous	30780NA	2	17950879
ENSG00000178297	359350	0.002034	-3.24e-05	1.14e-05	continuous	30780NA	19	2408003
ENSG00000178301	359350	0.00025616	-5.43e-05	8.06e-06	continuous	30780NA	11	77310918
ENSG00000178307	359350	0.00029581	-6.97e-05	9.97e-06	continuous	30780NA	17	21109265
ENSG00000178338	359350	0.00062211	7.47e-06	1.11e-05	continuous	30780NA	5	178301039
ENSG00000178342	359350	0.00075933	-6.92e-05	1.11e-05	continuous	30780NA	18	77641926
ENSG00000178343	359350	0.00025921	1.88e-05	9.58e-06	continuous	30780NA	4	42402180
ENSG00000178358	359350	0.00029885	2.89e-05	1.28e-05	continuous	30780NA	11	6942735
ENSG00000178363	359350	0.00018297	-7.24e-06	1.04e-05	continuous	30780NA	10	5567575
ENSG00000178381	359350	0.00018297	7.34e-06	8.23e-06	continuous	30780NA	7	1196051
ENSG00000178385	359350	0.00058246	-1.58e-05	1.17e-05	continuous	30780NA	2	208791656
ENSG00000178394	359350	0.0006465	5.6e-06	1.06e-05	continuous	30780NA	5	63257259
ENSG00000178395	359350	0.00082335	-3.08e-05	1.07e-05	continuous	30780NA	1	223567764
ENSG00000178401	359350	0.00028361	7.53e-06	9.54e-06	continuous	30780NA	12	49746005
ENSG00000178403	359350	0.00042083	-7.69e-05	1.15e-05	continuous	30780NA	4	113436000
ENSG00000178404	359350	0.00063125	1.6e-05	1.05e-05	continuous	30780NA	17	76883146
ENSG00000178409	359350	0.0010978	7.24e-05	1.04e-05	continuous	30780NA	6	107411430
ENSG00000178425	359350	0.00034155	-3.73e-05	1.01e-05	continuous	30780NA	6	116496336
ENSG00000178445	359350	0.0012076	9.36e-05	9.21e-06	continuous	30780NA	9	6589057
ENSG00000178449	359350	2.44e-05	1.11e-05	5.34e-06	continuous	30780NA	12	50510001
ENSG00000178460	359350	0.00037205	3.16e-05	9.05e-06	continuous	30780NA	8	67808634
ENSG00000178462	359350	0.00059466	9.42e-05	1.23e-05	continuous	30780NA	10	5440927
ENSG00000178467	359350	0.00010063	2.34e-05	7.12e-06	continuous	30780NA	3	49035953
ENSG00000178473	359350	0.00016772	-1.05e-05	9.48e-06	continuous	30780NA	10	5411571
ENSG00000178498	359350	0.00039644	-8.85e-06	1.05e-05	continuous	30780NA	12	58000996
ENSG00000178502	359350	0.00069225	-0.0001234	1.22e-05	continuous	30780NA	17	40015741
ENSG00000178522	359350	0.00038119	-2.18e-05	1.29e-05	continuous	30780NA	4	71465489
ENSG00000178531	359350	0.00018602	-6.55e-06	1.14e-05	continuous	30780NA	19	7990212
ENSG00000178537	359350	0.00020737	-1.58e-05	1.09e-05	continuous	30780NA	3	48915398
ENSG00000178538	359350	0.00026836	-1.55e-05	1.1e-05	continuous	30780NA	8	61146939
ENSG00000178562	359350	0.00016163	-5.06e-06	9.38e-06	continuous	30780NA	2	204587417
ENSG00000178567	359350	0.00058552	-5.49e-05	9.72e-06	continuous	30780NA	3	37031076
ENSG00000178568	359350	0.0010064	3.3e-05	1.04e-05	continuous	30780NA	2	212822006
ENSG00000178573	359350	0.00091181	5.63e-05	9.98e-06	continuous	30780NA	16	79627176
ENSG00000178585	359350	0.00012808	1.19e-05	1.07e-05	continuous	30780NA	1	9939364
ENSG00000178586	359350	0.0003019	-2.65e-05	8.72e-06	continuous	30780NA	2	240984992
ENSG00000178591	359350	0.00017687	-6.48e-06	1.24e-05	continuous	30780NA	20	72813
ENSG00000178602	359350	8.23e-05	-4.97e-06	1.16e-05	continuous	30780NA	2	241081213
ENSG00000178607	359350	0.0011192	0.00012113	1.05e-05	continuous	30780NA	17	62162341
ENSG00000178623	359350	0.00041779	1.26e-05	9.99e-06	continuous	30780NA	2	241557762
ENSG00000178645	359350	0.00021652	-1.84e-05	1.22e-05	continuous	30780NA	10	50903002
ENSG00000178662	359350	0.00052147	1.59e-05	1.07e-05	continuous	30780NA	2	166436037
ENSG00000178665	359350	0.00022567	-2.1e-05	1.01e-05	continuous	30780NA	7	55982544
ENSG00000178685	359350	0.0014821	-8.74e-06	1.19e-05	continuous	30780NA	8	145069131
ENSG00000178690	359350	0.00022262	-2.22e-05	1.27e-05	continuous	30780NA	18	52260856
ENSG00000178691	359350	0.00047878	2.97e-05	1.06e-05	continuous	30780NA	17	30296051
ENSG00000178694	359350	0.00028666	-3.46e-05	1.03e-05	continuous	30780NA	3	93814575
ENSG00000178695	359350	0.00046352	-2.61e-05	1.08e-05	continuous	30780NA	13	77457426
ENSG00000178700	359350	0.00015248	6.53e-06	1.1e-05	continuous	30780NA	3	93774457
ENSG00000178718	359350	0.00036289	2.44e-05	1.11e-05	continuous	30780NA	15	75248281
ENSG00000178719	359350	0.00048488	1.81e-06	9.72e-06	continuous	30780NA	8	145065905
ENSG00000178726	359350	0.0009606	-1.63e-05	1.08e-05	continuous	30780NA	20	23028324
ENSG00000178732	359350	0.00073799	4.4e-05	1.05e-05	continuous	30780NA	3	194117773
ENSG00000178741	359350	0.00026836	1.96e-05	1.3e-05	continuous	30780NA	15	75221321
ENSG00000178750	359350	0.00020737	-7.37e-06	8.7e-06	continuous	30780NA	3	93740334
ENSG00000178752	359350	0.00052756	-6.42e-05	1.17e-05	continuous	30780NA	2	239072582
ENSG00000178761	359350	0.00027446	-3.39e-06	8.2e-06	continuous	30780NA	15	75195895
ENSG00000178764	359350	0.0009118	3.39e-05	1.18e-05	continuous	30780NA	8	123890192
ENSG00000178772	359350	0.00078677	-1.3e-05	1.1e-05	continuous	30780NA	3	194066276
ENSG00000178773	359350	0.0011985	7.08e-05	1.16e-05	continuous	30780NA	16	89652915
ENSG00000178776	359350	0.00011893	-4.94e-06	1.27e-05	continuous	30780NA	5	147273195
ENSG00000178789	359350	0.00022262	-1.78e-05	1.12e-05	continuous	30780NA	17	72522463
ENSG00000178795	359350	0.00043304	-2.94e-05	1.24e-05	continuous	30780NA	11	76970168
ENSG00000178796	359350	9.15e-05	1.49e-05	8.34e-06	continuous	30780NA	1	151692595
ENSG00000178802	359350	0.00038424	-7.84e-06	1.06e-05	continuous	30780NA	15	75187072
ENSG00000178804	359350	0.00038424	1.5e-05	1.01e-05	continuous	30780NA	3	129266184
ENSG00000178809	359350	7.01e-05	-1.21e-05	5.44e-06	continuous	30780NA	7	75032308
ENSG00000178814	359350	0.0015614	0.00011126	1.06e-05	continuous	30780NA	8	145112451
ENSG00000178821	359350	0.00022261	-2.79e-05	1.25e-05	continuous	30780NA	1	1849871
ENSG00000178826	359350	0.00027141	-1.85e-05	1.15e-05	continuous	30780NA	7	142981096
ENSG00000178828	359350	0.00026226	-2.97e-06	8.16e-06	continuous	30780NA	1	20141147
ENSG00000178852	359350	0.0007014	-2.36e-05	1.17e-05	continuous	30780NA	17	45459667
ENSG00000178860	359350	0.00035985	2.43e-05	1.23e-05	continuous	30780NA	8	72755244
ENSG00000178878	359350	0.00050622	1.02e-05	1.22e-05	continuous	30780NA	12	12930880
ENSG00000178896	359350	0.00029886	2.19e-05	1.05e-05	continuous	30780NA	8	145134540
ENSG00000178904	359350	0.00076239	4.12e-05	1.09e-05	continuous	30780NA	19	32936625
ENSG00000178913	359350	0.00039339	-4.47e-05	1.21e-05	continuous	30780NA	5	140699194
ENSG00000178917	359350	0.00054587	7.84e-07	1.09e-05	continuous	30780NA	3	44546295
ENSG00000178919	359350	0.00064955	1.93e-05	1.13e-05	continuous	30780NA	9	100617261
ENSG00000178921	359350	0.0015095	6.38e-05	1.23e-05	continuous	30780NA	17	8162373
ENSG00000178922	359350	0.00035985	-1.39e-05	9.15e-06	continuous	30780NA	1	43918242
ENSG00000178927	359350	0.00025616	-3.21e-05	1.14e-05	continuous	30780NA	17	80404585
ENSG00000178928	359350	0.00023481	-5.78e-06	1.04e-05	continuous	30780NA	19	48313404
ENSG00000178934	359350	4.57e-05	5.82e-06	1.77e-05	continuous	30780NA	19	39281120
ENSG00000178935	359350	0.00039949	1.84e-05	1.12e-05	continuous	30780NA	19	58320745
ENSG00000178950	359350	0.0020798	5.05e-05	1.2e-05	continuous	30780NA	4	884613
ENSG00000178951	359350	0.0011588	7.75e-05	1.05e-05	continuous	30780NA	19	4055653
ENSG00000178952	359350	0.00065869	-3.09e-05	1.2e-05	continuous	30780NA	16	28855731
ENSG00000178965	359350	0.0011649	-1.02e-05	9.68e-06	continuous	30780NA	1	75086609
ENSG00000178971	359350	0.0011161	-0.000145	9.82e-06	continuous	30780NA	17	8140777
ENSG00000178974	359350	0.00066785	-1.58e-07	1.07e-05	continuous	30780NA	14	55783329
ENSG00000178980	359350	4.57e-05	-8.64e-06	4.27e-06	continuous	30780NA	19	48284886
ENSG00000178982	359350	0.00023177	-3.93e-06	1e-05	continuous	30780NA	19	39118665
ENSG00000178988	359350	0.00017077	-3.37e-05	1.15e-05	continuous	30780NA	4	6710518
ENSG00000178996	359350	0.0011314	6.6e-05	1.13e-05	continuous	30780NA	5	53828002
ENSG00000178997	359350	0.00059465	-3.56e-05	1.21e-05	continuous	30780NA	15	41498932
ENSG00000178999	359350	0.00026836	-2.62e-05	8.32e-06	continuous	30780NA	17	8110987
ENSG00000179002	359350	0.0010033	1.77e-05	1.17e-05	continuous	30780NA	1	19176135
ENSG00000179008	359350	0.00043304	-9.71e-06	9.96e-06	continuous	30780NA	14	60922724
ENSG00000179010	359350	0.00022566	-1.42e-05	1.29e-05	continuous	30780NA	4	6643145
ENSG00000179021	359350	0.00025921	8.3e-06	9.72e-06	continuous	30780NA	3	88208386
ENSG00000179023	359350	0.00098195	7.61e-06	1.16e-05	continuous	30780NA	1	18809951
ENSG00000179029	359350	0.00010064	-2.46e-05	1.49e-05	continuous	30780NA	17	8078136
ENSG00000179041	359350	0.00033545	-3.11e-05	9.59e-06	continuous	30780NA	8	67342115
ENSG00000179044	359350	0.00078068	2.99e-05	9.89e-06	continuous	30780NA	16	67221188
ENSG00000179046	359350	0.00036899	1.08e-05	1.11e-05	continuous	30780NA	4	189021592
ENSG00000179051	359350	0.00073189	2.36e-05	1.07e-05	continuous	30780NA	1	17749738
ENSG00000179055	359350	0.00035984	-4.61e-05	1.18e-05	continuous	30780NA	9	107457213
ENSG00000179057	359350	0.0011802	-4.71e-06	1.08e-05	continuous	30780NA	11	18736815
ENSG00000179058	359350	0.00056416	-6.88e-06	1.25e-05	continuous	30780NA	9	132378780
ENSG00000179071	359350	0.00038729	3.31e-05	9.68e-06	continuous	30780NA	11	85396107
ENSG00000179085	359350	0.00011283	5.44e-06	7.34e-06	continuous	30780NA	1	155112719
ENSG00000179088	359350	0.00037204	2.17e-05	9.3e-06	continuous	30780NA	12	103760559
ENSG00000179091	359350	0.00049097	-8.81e-05	9.45e-06	continuous	30780NA	8	145151179
ENSG00000179094	359350	0.0014485	-5.26e-05	1.07e-05	continuous	30780NA	17	8051807
ENSG00000179097	359350	0.00038424	2.32e-05	1.18e-05	continuous	30780NA	3	88041383
ENSG00000179104	359350	0.00069834	2.33e-05	9.39e-06	continuous	30780NA	12	83304654
ENSG00000179111	359350	0.0003202	5.84e-05	1.08e-05	continuous	30780NA	17	8025659
ENSG00000179115	359350	0.00060991	-5.11e-05	9.18e-06	continuous	30780NA	19	13039072
ENSG00000179119	359350	0.00053062	-1.79e-05	1.1e-05	continuous	30780NA	11	18642143
ENSG00000179133	359350	0.00014333	-1.51e-05	7.07e-06	continuous	30780NA	10	23594949
ENSG00000179134	359350	0.00074714	1.28e-05	1.14e-05	continuous	30780NA	19	39854693
ENSG00000179142	359350	0.00070749	-4.44e-05	1.16e-05	continuous	30780NA	8	143995617
ENSG00000179148	359350	0.00059466	7.68e-06	9.59e-06	continuous	30780NA	17	8010792
ENSG00000179151	359350	0.00040863	7.36e-05	9.28e-06	continuous	30780NA	15	74955766
ENSG00000179152	359350	0.00034155	-3.97e-05	1.02e-05	continuous	30780NA	3	44415277
ENSG00000179163	359350	0.00050012	-3.95e-05	1.05e-05	continuous	30780NA	1	24183176
ENSG00000179165	359350	7.01e-05	3.37e-05	1.37e-05	continuous	30780NA	6	36384497
ENSG00000179168	359350	0.00089657	-6.65e-05	1.08e-05	continuous	30780NA	19	38876814
ENSG00000179172	359350	0.00028055	-2.23e-05	1.19e-05	continuous	30780NA	1	12907920
ENSG00000179178	359350	0.00032935	-3.69e-05	1.25e-05	continuous	30780NA	1	43737669
ENSG00000179213	359350	0.00018602	-4.79e-05	1.18e-05	continuous	30780NA	19	51761094
ENSG00000179218	359350	0.00048792	-9.16e-06	9.83e-06	continuous	30780NA	19	13052348
ENSG00000179240	359350	8.84e-05	7.19e-06	8.31e-06	continuous	30780NA	11	76109010
ENSG00000179241	359350	1.52e-05	-6.08e-06	1.04e-05	continuous	30780NA	11	36109609
ENSG00000179242	359350	0.0014272	-6.66e-05	1.22e-05	continuous	30780NA	20	60171578
ENSG00000179256	359350	0.00014028	-3.11e-06	1.06e-05	continuous	30780NA	12	14962350
ENSG00000179262	359350	0.00049402	4.76e-05	9.68e-06	continuous	30780NA	19	13060563
ENSG00000179270	359350	0.0012899	-6.17e-05	1.06e-05	continuous	30780NA	2	29290485
ENSG00000179271	359350	0.00023482	-1.89e-05	9.7e-06	continuous	30780NA	19	13066511
ENSG00000179284	359350	0.00013723	1.33e-05	7.93e-06	continuous	30780NA	19	13080770
ENSG00000179292	359350	0.00097585	-2.15e-05	1.23e-05	continuous	30780NA	11	66061738
ENSG00000179295	359350	0.00049098	7.18e-05	1.07e-05	continuous	30780NA	12	112901936
ENSG00000179299	359350	0.00048792	1.69e-06	9.8e-06	continuous	30780NA	4	40781958
ENSG00000179314	359350	0.00075322	-4.74e-05	1.19e-05	continuous	30780NA	17	5851651
ENSG00000179331	359350	0.00026836	-1.26e-05	1.27e-05	continuous	30780NA	11	107816719
ENSG00000179335	359350	0.00088131	-1.76e-05	1.1e-05	continuous	30780NA	15	74911449
ENSG00000179344	359350	9.76e-05	-9.53e-06	6.67e-06	continuous	30780NA	6	32631702
ENSG00000179348	359350	0.00058552	-9.13e-05	9.5e-06	continuous	30780NA	3	128205149
ENSG00000179361	359350	0.00043914	1.46e-05	1.05e-05	continuous	30780NA	15	74861995
ENSG00000179364	359350	0.0013174	1.6e-05	1.13e-05	continuous	30780NA	14	105815692
ENSG00000179387	359350	0.00018602	4.64e-05	1.04e-05	continuous	30780NA	4	141460118
ENSG00000179388	359350	0.0003507	-2.22e-05	8.67e-06	continuous	30780NA	8	22547994
ENSG00000179397	359350	0.0006648	4.75e-06	1e-05	continuous	30780NA	1	244711079
ENSG00000179399	359350	0.00040254	-2.12e-05	8.83e-06	continuous	30780NA	13	92785210
ENSG00000179403	359350	0.00083862	2.64e-05	1.08e-05	continuous	30780NA	1	1374252
ENSG00000179407	359350	0.00026836	4.47e-06	1.02e-05	continuous	30780NA	3	128183687
ENSG00000179409	359350	0.0011832	3.54e-05	1.15e-05	continuous	30780NA	17	652447
ENSG00000179431	359350	0.00072579	6.91e-06	1.07e-05	continuous	30780NA	11	35641077
ENSG00000179454	359350	0.00059771	6.81e-05	1.33e-05	continuous	30780NA	14	45452524
ENSG00000179455	359350	0.00058856	-9.49e-06	9.09e-06	continuous	30780NA	15	23841759
ENSG00000179456	359350	0.00071664	4.91e-05	1.16e-05	continuous	30780NA	1	244217682
ENSG00000179468	359350	0.00030495	2e-05	1.19e-05	continuous	30780NA	7	142723764
ENSG00000179476	359350	0.00026836	-2.13e-06	1.04e-05	continuous	30780NA	14	45371479
ENSG00000179477	359350	0.00082031	4.25e-05	1.1e-05	continuous	30780NA	17	7983488
ENSG00000179520	359350	0.00046047	5.45e-05	1.13e-05	continuous	30780NA	12	100783347
ENSG00000179526	359350	0.00057332	-1.66e-05	9.8e-06	continuous	30780NA	8	145158282
ENSG00000179528	359350	0.00023176	-6.41e-05	9.39e-06	continuous	30780NA	2	74727544
ENSG00000179532	359350	0.004617	-4.75e-05	1.04e-05	continuous	30780NA	11	6566739
ENSG00000179546	359350	0.00043303	-1.55e-07	1.1e-05	continuous	30780NA	1	23519108
ENSG00000179562	359350	0.00072882	8.79e-07	1.09e-05	continuous	30780NA	7	127227169
ENSG00000179564	359350	0.00026226	-2.47e-05	1.11e-05	continuous	30780NA	3	50321002
ENSG00000179580	359350	0.00040253	4.18e-05	9.61e-06	continuous	30780NA	16	2017900
ENSG00000179583	359350	0.0017077	2.24e-05	1.08e-05	continuous	30780NA	16	10998567
ENSG00000179588	359350	0.0024854	0.00018966	1.13e-05	continuous	30780NA	16	88561575
ENSG00000179593	359350	0.00079898	-8.36e-05	1.11e-05	continuous	30780NA	17	7947394
ENSG00000179598	359350	0.00028665	3.01e-07	8.89e-06	continuous	30780NA	17	17106969
ENSG00000179603	359350	0.00052147	-3.18e-05	9.86e-06	continuous	30780NA	7	126486000
ENSG00000179604	359350	0.0006343	-9.89e-05	1.24e-05	continuous	30780NA	17	71294039
ENSG00000179626	359350	0.0003263	4.09e-05	1e-05	continuous	30780NA	12	55945506
ENSG00000179627	359350	0.00059771	2.45e-05	1.17e-05	continuous	30780NA	14	105268991
ENSG00000179630	359350	0.00019212	-2.37e-05	9.15e-06	continuous	30780NA	13	44460744
ENSG00000179632	359350	0.00046962	3.47e-05	1.32e-05	continuous	30780NA	8	145160958
ENSG00000179636	359350	0.00021652	-2.73e-05	1.14e-05	continuous	30780NA	14	21498352
ENSG00000179639	359350	0.00018602	2.28e-05	9.85e-06	continuous	30780NA	1	159268759
ENSG00000179673	359350	0.00012808	-1.5e-05	1.28e-05	continuous	30780NA	17	45056069
ENSG00000179674	359350	0.00023481	3.16e-05	1.28e-05	continuous	30780NA	3	160395591
ENSG00000179695	359350	0.00021957	1.18e-05	9.49e-06	continuous	30780NA	12	55846467
ENSG00000179709	359350	0.000985	-5.82e-06	1.1e-05	continuous	30780NA	19	56479597
ENSG00000179750	359350	0.00048792	3.07e-05	1.36e-05	continuous	30780NA	22	39383581
ENSG00000179751	359350	0.00019517	2.54e-05	1.12e-05	continuous	30780NA	19	39694189
ENSG00000179761	359350	0.00029275	-3.9e-05	9.08e-06	continuous	30780NA	17	27330883
ENSG00000179772	359350	0.00046353	1.8e-06	1.31e-05	continuous	30780NA	20	30432762
ENSG00000179774	359350	0.00023786	-4.31e-05	1.16e-05	continuous	30780NA	10	69991129
ENSG00000179776	359350	0.00093621	4.84e-05	1.1e-05	continuous	30780NA	16	66419610
ENSG00000179796	359350	0.00032019	-5.73e-06	1.16e-05	continuous	30780NA	3	26708282
ENSG00000179813	359350	0.00012808	4.01e-05	1.23e-05	continuous	30780NA	13	43360685
ENSG00000179820	359350	0.00051537	2.95e-05	1.04e-05	continuous	30780NA	19	54374584
ENSG00000179832	359350	0.00073188	-2.3e-05	1.15e-05	continuous	30780NA	8	145259881
ENSG00000179833	359350	0.00039644	5.87e-06	1.06e-05	continuous	30780NA	2	64918447
ENSG00000179837	359350	0.0014943	1.23e-05	9.4e-06	continuous	30780NA	3	51432031
ENSG00000179841	359350	0.00027751	1.63e-05	1.04e-05	continuous	30780NA	14	64936719
ENSG00000179846	359350	0.0010948	1.11e-05	9.85e-06	continuous	30780NA	19	45658208
ENSG00000179855	359350	0.00052452	5.87e-06	1.28e-05	continuous	30780NA	19	3589545
ENSG00000179862	359350	0.00044522	-3.71e-05	1.16e-05	continuous	30780NA	1	41327374
ENSG00000179869	359350	0.0043608	7.96e-06	1.05e-05	continuous	30780NA	7	48449074
ENSG00000179873	359350	0.00093925	-8.89e-06	1.1e-05	continuous	30780NA	19	56322468
ENSG00000179886	359350	0.0012656	5.35e-05	1.04e-05	continuous	30780NA	8	144681280
ENSG00000179902	359350	0.00010064	6.09e-07	9.89e-06	continuous	30780NA	1	109652526
ENSG00000179909	359350	0.00039949	-1.12e-05	1.16e-05	continuous	30780NA	19	58214657
ENSG00000179912	359350	0.00078982	9.45e-05	1.13e-05	continuous	30780NA	12	57734090
ENSG00000179913	359350	0.00036594	2.66e-05	1.12e-05	continuous	30780NA	19	17914764
ENSG00000179914	359350	0.00028666	-1.43e-05	1.17e-05	continuous	30780NA	1	160850645
ENSG00000179915	359350	0.00014028	7.36e-06	1.02e-05	continuous	30780NA	2	50702659
ENSG00000179918	359350	0.00051537	-1.83e-05	1.11e-05	continuous	30780NA	16	30456227
ENSG00000179919	359350	0.00034764	-1.33e-05	1.33e-05	continuous	30780NA	12	55615284
ENSG00000179921	359350	0.000494	-6.97e-06	1.11e-05	continuous	30780NA	2	219126401
ENSG00000179922	359350	0.00043303	5.75e-05	1.09e-05	continuous	30780NA	19	56134038
ENSG00000179930	359350	0.00094231	-4.32e-05	1.22e-05	continuous	30780NA	1	182027276
ENSG00000179933	359350	0.00011588	4.18e-06	1.32e-05	continuous	30780NA	14	23566820
ENSG00000179934	359350	0.00038729	0.00010531	1.33e-05	continuous	30780NA	3	39373184
ENSG00000179938	359350	0.00043606	9.27e-06	1.12e-05	continuous	30780NA	15	30380430
ENSG00000179941	359350	0.00060381	-2.14e-05	9.27e-06	continuous	30780NA	12	76740238
ENSG00000179943	359350	0.0011009	-5.83e-06	1.11e-05	continuous	30780NA	19	56108041
ENSG00000179950	359350	0.00083251	-2.34e-05	1.24e-05	continuous	30780NA	8	144905272
ENSG00000179954	359350	0.0019913	-0.0001733	1.15e-05	continuous	30780NA	19	56015118
ENSG00000179958	359350	0.00022567	4.07e-05	1.29e-05	continuous	30780NA	16	30438168
ENSG00000179965	359350	0.00059771	-8.48e-05	1.13e-05	continuous	30780NA	16	30429769
ENSG00000179981	359350	0.001479	-8.36e-05	1.24e-05	continuous	30780NA	18	72962308
ENSG00000179988	359350	0.00036899	-5.41e-05	9.7e-06	continuous	30780NA	10	124735463
ENSG00000180008	359350	0.00036594	1.12e-05	9.1e-06	continuous	30780NA	14	55505077
ENSG00000180011	359350	0.00053672	-8.79e-06	1.3e-05	continuous	30780NA	18	72914183
ENSG00000180016	359350	0.00025921	-8.88e-06	9.36e-06	continuous	30780NA	17	3301051
ENSG00000180035	359350	0.00061295	9.23e-05	1.11e-05	continuous	30780NA	16	30400428
ENSG00000180043	359350	0.0006282	3.5e-05	1.21e-05	continuous	30780NA	19	55870452
ENSG00000180044	359350	0.00034155	-6.93e-05	9.37e-06	continuous	30780NA	3	159944711
ENSG00000180053	359350	0.00046963	-2.54e-05	8.87e-06	continuous	30780NA	8	23562038
ENSG00000180061	359350	0.00028666	2.69e-05	8.89e-06	continuous	30780NA	19	55834793
ENSG00000180071	359350	0.0006648	-4.38e-05	8.64e-06	continuous	30780NA	9	38580612
ENSG00000180083	359350	5.18e-05	1.13e-05	1.6e-05	continuous	30780NA	20	44288056
ENSG00000180089	359350	0.00041779	-2.42e-05	1.23e-05	continuous	30780NA	19	55739827
ENSG00000180090	359350	0.00033849	-4.86e-05	1.45e-05	continuous	30780NA	17	3195403
ENSG00000180096	359350	0.00047267	-7.49e-06	1.28e-05	continuous	30780NA	16	30398383
ENSG00000180098	359350	0.00027446	2.32e-05	1e-05	continuous	30780NA	1	28892324
ENSG00000180104	359350	0.0010033	-5.62e-06	1.13e-05	continuous	30780NA	5	457663
ENSG00000180113	359350	0.0021347	-0.0001159	1.09e-05	continuous	30780NA	6	46663834
ENSG00000180116	359350	0.00053976	1.16e-05	1.23e-05	continuous	30780NA	12	40161036
ENSG00000180138	359350	0.00026531	-1.54e-05	1.1e-05	continuous	30780NA	13	37678601
ENSG00000180155	359350	0.00018907	9.44e-06	1.2e-05	continuous	30780NA	8	143852696
ENSG00000180176	359350	0.00063126	-2.14e-06	9.89e-06	continuous	30780NA	11	2189133
ENSG00000180185	359350	0.00028056	5.11e-05	1.16e-05	continuous	30780NA	16	1883588
ENSG00000180190	359350	0.00032325	-5.16e-05	1.17e-05	continuous	30780NA	8	467792
ENSG00000180198	359350	0.00050623	-2.98e-05	1.31e-05	continuous	30780NA	1	28849134
ENSG00000180209	359350	0.00010978	-7e-06	8.47e-06	continuous	30780NA	16	30385784
ENSG00000180210	359350	0.00073799	-6.5e-06	1.19e-05	continuous	30780NA	11	46750893
ENSG00000180219	359350	0.00022566	1.62e-05	1.03e-05	continuous	30780NA	12	100042678
ENSG00000180233	359350	0.00050012	-2.53e-05	1.05e-05	continuous	30780NA	7	30388021
ENSG00000180245	359350	0.00025006	3.46e-06	1.12e-05	continuous	30780NA	4	110757455
ENSG00000180251	359350	0.00079288	-2.95e-05	1.08e-05	continuous	30780NA	2	103120097
ENSG00000180257	359350	0.00058551	3.44e-05	1.02e-05	continuous	30780NA	19	53448276
ENSG00000180263	359350	0.0010185	-3.19e-06	1.16e-05	continuous	30780NA	12	95540892
ENSG00000180269	359350	0.00041169	-1.12e-05	1.24e-05	continuous	30780NA	16	20064023
ENSG00000180287	359350	0.00050927	-8.46e-06	1.03e-05	continuous	30780NA	1	242467143
ENSG00000180304	359350	0.00016468	1.02e-05	8.7e-06	continuous	30780NA	15	64987626
ENSG00000180305	359350	6.4e-05	1.36e-05	6.24e-06	continuous	30780NA	20	44259000
ENSG00000180316	359350	0.00050622	-4.5e-06	1.12e-05	continuous	30780NA	6	36243676
ENSG00000180318	359350	0.0003263	-2.66e-05	1.05e-05	continuous	30780NA	12	85684724
ENSG00000180329	359350	0.00028666	3.82e-05	1.07e-05	continuous	30780NA	17	42758792
ENSG00000180332	359350	0.00017382	-1.54e-05	1.08e-05	continuous	30780NA	13	45771082
ENSG00000180336	359350	0.0006465	4.63e-05	9.9e-06	continuous	30780NA	17	42750719
ENSG00000180340	359350	0.00084472	6.54e-05	1.25e-05	continuous	30780NA	17	42635916
ENSG00000180346	359350	0.00035679	-4.45e-06	9.62e-06	continuous	30780NA	4	90035009
ENSG00000180347	359350	0.0010917	-2.67e-05	1.1e-05	continuous	30780NA	7	31626019
ENSG00000180353	359350	0.0003385	-2.94e-05	9.64e-06	continuous	30780NA	3	121365010
ENSG00000180354	359350	0.00016163	-3.23e-05	1.16e-05	continuous	30780NA	7	30188402
ENSG00000180357	359350	0.0011405	-4.98e-05	9.7e-06	continuous	30780NA	15	64865603
ENSG00000180370	359350	0.00038729	3.87e-05	1.04e-05	continuous	30780NA	3	196513123
ENSG00000180376	359350	0.00080812	-1.54e-05	1.03e-05	continuous	30780NA	3	56623518
ENSG00000180383	359350	0.00010064	2.59e-06	9.33e-06	continuous	30780NA	20	30058935
ENSG00000180386	359350	0.00019517	-8.95e-06	8.96e-06	continuous	30780NA	17	39432430
ENSG00000180398	359350	0.00018297	2.61e-06	1.12e-05	continuous	30780NA	2	47149002
ENSG00000180423	359350	0.00042388	2.24e-05	1.23e-05	continuous	30780NA	11	46631935
ENSG00000180424	359350	4.27e-05	-2.55e-06	9.15e-06	continuous	30780NA	20	30033191
ENSG00000180425	359350	0.00019517	3.37e-06	1.06e-05	continuous	30780NA	11	114266652
ENSG00000180432	359350	0.00046657	1.7e-05	1.08e-05	continuous	30780NA	3	42907565
ENSG00000180433	359350	0.0003324	-1.39e-05	1.14e-05	continuous	30780NA	1	158725096
ENSG00000180440	359350	0.00014638	-2.42e-05	1.51e-05	continuous	30780NA	13	37260013
ENSG00000180447	359350	0.00080202	8.28e-05	1.02e-05	continuous	30780NA	9	89560692
ENSG00000180448	359350	0.0020066	2.4e-05	1.16e-05	continuous	30780NA	19	1076275
ENSG00000180475	359350	0.00042694	2.08e-05	1.23e-05	continuous	30780NA	11	57995872
ENSG00000180479	359350	0.00042694	2.45e-05	1.12e-05	continuous	30780NA	19	38065679
ENSG00000180481	359350	0.00031105	1.35e-05	1.27e-05	continuous	30780NA	12	75805659
ENSG00000180483	359350	7.01e-05	-7.67e-06	7.82e-06	continuous	30780NA	20	29971687
ENSG00000180488	359350	0.00046963	-1.91e-05	1.03e-05	continuous	30780NA	1	78294708
ENSG00000180509	359350	4.88e-05	4.08e-06	1.3e-05	continuous	30780NA	21	35851781
ENSG00000180530	359350	0.0010521	-6.6e-05	1.04e-05	continuous	30780NA	21	16385439
ENSG00000180532	359350	0.00036594	3.03e-05	1.12e-05	continuous	30780NA	19	58185412
ENSG00000180535	359350	0.00027751	-2.58e-06	1.01e-05	continuous	30780NA	7	97841515
ENSG00000180537	359350	0.00027141	-2.2e-05	9.15e-06	continuous	30780NA	6	13952605
ENSG00000180543	359350	0.00058551	-1.39e-05	1.02e-05	continuous	30780NA	8	98287947
ENSG00000180549	359350	0.00050927	2.46e-05	1.26e-05	continuous	30780NA	9	139926044
ENSG00000180573	359350	0.00044218	-4.58e-05	1.02e-05	continuous	30780NA	6	26131859
ENSG00000180574	359350	0.00043608	-4.25e-05	9.19e-06	continuous	30780NA	12	10666968
ENSG00000180592	359350	0.0013052	4.23e-05	1.03e-05	continuous	30780NA	10	21808509
ENSG00000180596	359350	0.00042693	2.36e-05	1.1e-05	continuous	30780NA	6	26119628
ENSG00000180596	359350	0.00043303	-2.11e-05	1.17e-05	continuous	30780NA	6	26119628
ENSG00000180596	359350	0.00022871	-6.44e-06	9.88e-06	continuous	30780NA	6	26119628
ENSG00000180596	359350	0.00042999	1.44e-05	1.12e-05	continuous	30780NA	6	26119628
ENSG00000180611	359350	0.00053366	2.93e-05	1.17e-05	continuous	30780NA	3	192575277
ENSG00000180613	359350	0.00046353	1.55e-06	1.05e-05	continuous	30780NA	4	54967181
ENSG00000180616	359350	0.00040864	-1.86e-05	9.65e-06	continuous	30780NA	17	71164168
ENSG00000180626	359350	0.00077458	6.38e-05	1.23e-05	continuous	30780NA	17	5089005
ENSG00000180628	359350	0.00026226	-8.22e-06	1.04e-05	continuous	30780NA	10	93011998
ENSG00000180638	359350	0.00057942	3.15e-05	9.44e-06	continuous	30780NA	17	19601947
ENSG00000180644	359350	0.00057941	4.82e-05	9.79e-06	continuous	30780NA	10	72359818
ENSG00000180658	359350	0.00013113	-1.14e-05	8.58e-06	continuous	30780NA	6	132022078
ENSG00000180660	359350	0.00051537	1.91e-05	1.15e-05	continuous	30780NA	13	36049379
ENSG00000180667	359350	0.00035069	-2.78e-05	1.02e-05	continuous	30780NA	1	207221760
ENSG00000180694	359350	0.00055501	-9.76e-06	1.06e-05	continuous	30780NA	8	91719042
ENSG00000180697	359350	0.00014638	4.18e-05	1e-05	continuous	30780NA	3	126261825
ENSG00000180720	359350	0.00070139	-2.9e-05	1.17e-05	continuous	30780NA	11	46407374
ENSG00000180730	359350	0.00041779	-2.43e-05	1.04e-05	continuous	30780NA	13	26621952
ENSG00000180739	359350	0.0007014	3.36e-05	1.12e-05	continuous	30780NA	19	10626115
ENSG00000180745	359350	0.00023176	1.88e-05	8.43e-06	continuous	30780NA	10	129683658
ENSG00000180758	359350	0.00037509	4.37e-05	9e-06	continuous	30780NA	1	9174797
ENSG00000180767	359350	0.00056416	-2.29e-05	9.78e-06	continuous	30780NA	3	126252630
ENSG00000180773	359350	0.0003141	-1.05e-05	8.44e-06	continuous	30780NA	11	92904236
ENSG00000180776	359350	0.0003263	-1.01e-05	1.24e-05	continuous	30780NA	13	21991886
ENSG00000180777	359350	0.0012381	-4.99e-05	1.17e-05	continuous	30780NA	18	14790504
ENSG00000180785	359350	0.00028971	3.4e-05	1.08e-05	continuous	30780NA	11	4670684
ENSG00000180787	359350	0.00043609	-9.52e-05	1.15e-05	continuous	30780NA	17	4990606
ENSG00000180801	359350	0.00061296	1.87e-06	9.91e-06	continuous	30780NA	4	114861162
ENSG00000180806	359350	0.00050011	1.48e-05	1.28e-05	continuous	30780NA	12	54392900
ENSG00000180817	359350	0.0002714	-3.62e-06	1.1e-05	continuous	30780NA	10	71978127
ENSG00000180818	359350	0.0003751	-7.84e-06	1.06e-05	continuous	30780NA	12	54381456
ENSG00000180822	359350	0.00021042	-2.31e-05	1.1e-05	continuous	30780NA	6	3267622
ENSG00000180828	359350	0.0006465	-2.35e-05	9.26e-06	continuous	30780NA	8	65494498
ENSG00000180834	359350	0.00024701	-1.36e-05	1.31e-05	continuous	30780NA	3	183538523
ENSG00000180855	359350	0.00064955	3.12e-05	1.24e-05	continuous	30780NA	19	12546224
ENSG00000180871	359350	0.00050316	1.24e-06	1.21e-05	continuous	30780NA	2	218995994
ENSG00000180875	359350	0.00016468	2.35e-05	8.13e-06	continuous	30780NA	1	240714161
ENSG00000180878	359350	0.00043913	7.78e-06	1.08e-05	continuous	30780NA	11	6229579
ENSG00000180881	359350	0.00037204	-2.38e-05	1.11e-05	continuous	30780NA	12	75727234
ENSG00000180884	359350	0.00049708	6.77e-05	1.13e-05	continuous	30780NA	19	35451106
ENSG00000180891	359350	0.00049402	1.65e-06	1.23e-05	continuous	30780NA	17	55985644
ENSG00000180900	359350	0.0030434	4.84e-05	1.15e-05	continuous	30780NA	8	144885320
ENSG00000180901	359350	0.00042388	-3.02e-05	1.03e-05	continuous	30780NA	17	73045327
ENSG00000180902	359350	0.00077762	2.95e-06	1.18e-05	continuous	30780NA	2	242691113
ENSG00000180914	359350	0.00048792	5.64e-06	9.72e-06	continuous	30780NA	3	8801704
ENSG00000180917	359350	0.00068004	3.12e-06	1.01e-05	continuous	30780NA	16	71319455
ENSG00000180919	359350	0.0002897	2.11e-05	1.07e-05	continuous	30780NA	11	6129490
ENSG00000180921	359350	0.0024701	1.99e-05	1.07e-05	continuous	30780NA	8	144811037
ENSG00000180929	359350	0.00061601	1.83e-05	1.04e-05	continuous	30780NA	3	51990420
ENSG00000180934	359350	0.00049097	-1.17e-05	1.31e-05	continuous	30780NA	11	6048436
ENSG00000180938	359350	0.00040864	1.53e-06	8.47e-06	continuous	30780NA	8	125988586
ENSG00000180953	359350	9.15e-05	1.28e-05	1.24e-05	continuous	30780NA	15	80203613
ENSG00000180957	359350	0.00018602	-1.82e-05	8.55e-06	continuous	30780NA	22	28281890
ENSG00000180974	359350	0.00027446	-6.56e-05	8.95e-06	continuous	30780NA	11	5906014
ENSG00000180979	359350	3.05e-05	-9.36e-07	2.07e-05	continuous	30780NA	15	42837860
ENSG00000180992	359350	0.00014638	-6.29e-06	1.05e-05	continuous	30780NA	6	44088194
ENSG00000180998	359350	0.00068615	1.58e-05	1.28e-05	continuous	30780NA	14	53062149
ENSG00000180999	359350	0.00012808	-4.98e-06	1.09e-05	continuous	30780NA	1	172413900
ENSG00000181001	359350	0.00042084	-2.41e-05	1.34e-05	continuous	30780NA	11	5809565
ENSG00000181004	359350	0.00076542	-4.34e-05	1.36e-05	continuous	30780NA	4	123659978
ENSG00000181007	359350	0.00035985	-6.45e-06	9.98e-06	continuous	30780NA	19	36891790
ENSG00000181009	359350	0.00019212	1.33e-05	1.26e-05	continuous	30780NA	11	5799381
ENSG00000181016	359350	0.00011283	1.32e-06	9.48e-06	continuous	30780NA	7	112126013
ENSG00000181019	359350	0.00021652	6.66e-05	1.13e-05	continuous	30780NA	16	69750877
ENSG00000181023	359350	0.00028361	9.16e-06	6.92e-06	continuous	30780NA	11	5758225
ENSG00000181026	359350	0.000369	4.3e-05	9.1e-06	continuous	30780NA	15	89170020
ENSG00000181027	359350	0.00058247	-8.51e-05	9.72e-06	continuous	30780NA	19	47264774
ENSG00000181029	359350	0.00012503	2.06e-05	7.36e-06	continuous	30780NA	19	7746737
ENSG00000181031	359350	0.00034765	7.01e-06	1.11e-05	continuous	30780NA	17	149169
ENSG00000181035	359350	0.00050316	6.77e-05	1.18e-05	continuous	30780NA	19	19199253
ENSG00000181036	359350	0.00040253	4.63e-05	1.06e-05	continuous	30780NA	1	159778171
ENSG00000181038	359350	0.00012198	2.27e-05	1.17e-05	continuous	30780NA	17	74726465
ENSG00000181039	359350	0.0006648	2e-06	1.17e-05	continuous	30780NA	1	145473077
ENSG00000181045	359350	0.00091487	1.75e-05	1.12e-05	continuous	30780NA	17	78210399
ENSG00000181061	359350	4.88e-05	-5.48e-06	1.07e-05	continuous	30780NA	3	42822346
ENSG00000181074	359350	0.00025006	-1.28e-05	9.82e-06	continuous	30780NA	11	5776441
ENSG00000181085	359350	0.00087826	-3.61e-05	1.24e-05	continuous	30780NA	8	144801529
ENSG00000181090	359350	0.0015614	0.00013423	1.07e-05	continuous	30780NA	9	140638956
ENSG00000181092	359350	0.00034154	-9.19e-06	1.39e-05	continuous	30780NA	3	186568358
ENSG00000181104	359350	0.00035984	1.06e-05	7.29e-06	continuous	30780NA	5	76021737
ENSG00000181135	359350	0.00055806	6.37e-05	1.15e-05	continuous	30780NA	8	144781345
ENSG00000181163	359350	0.00019212	1.1e-05	9.34e-06	continuous	30780NA	5	170826131
ENSG00000181192	359350	0.0009667	-0.0001134	1.2e-05	continuous	30780NA	10	12138098
ENSG00000181195	359350	0.00025616	3.04e-06	9.73e-06	continuous	30780NA	8	57354263
ENSG00000181215	359350	0.0010094	-4.86e-06	1.14e-05	continuous	30780NA	4	5975195
ENSG00000181220	359350	0.00098195	2.85e-05	1.12e-05	continuous	30780NA	7	149182397
ENSG00000181222	359350	0.0024549	-9.23e-05	1.03e-05	continuous	30780NA	17	7402809
ENSG00000181234	359350	0.0014699	3.09e-05	1.13e-05	continuous	30780NA	12	128972204
ENSG00000181240	359350	0.00044523	3.89e-05	1.05e-05	continuous	30780NA	19	6429919
ENSG00000181264	359350	0.00019822	4.59e-06	9.99e-06	continuous	30780NA	11	120200115
ENSG00000181273	359350	0.00039339	-2.17e-05	1.14e-05	continuous	30780NA	11	56756845
ENSG00000181274	359350	0.00049708	1.3e-05	1.01e-05	continuous	30780NA	10	99093357
ENSG00000181284	359350	0.00054281	0.00010762	1.05e-05	continuous	30780NA	17	7339880
ENSG00000181291	359350	0.001537	-0.0002561	1.11e-05	continuous	30780NA	17	32937053
ENSG00000181315	359350	0.00012807	-1.97e-05	1.19e-05	continuous	30780NA	6	26648249
ENSG00000181322	359350	0.00025311	4.64e-05	1e-05	continuous	30780NA	3	138014504
ENSG00000181323	359350	0.000308	-1.61e-05	9.75e-06	continuous	30780NA	17	7324315
ENSG00000181333	359350	0.00089351	-7.79e-06	9.92e-06	continuous	30780NA	11	93800722
ENSG00000181350	359350	0.00048183	3.28e-05	1.1e-05	continuous	30780NA	17	16370179
ENSG00000181371	359350	0.0002958	3.52e-06	1.12e-05	continuous	30780NA	11	56258348
ENSG00000181374	359350	5.18e-05	1.22e-06	9.51e-06	continuous	30780NA	17	32684550
ENSG00000181378	359350	0.00197	-3.93e-05	1.1e-05	continuous	30780NA	2	219886909
ENSG00000181381	359350	0.0015736	-1.67e-05	1.19e-05	continuous	30780NA	4	169368412
ENSG00000181392	359350	0.00040864	-4.87e-06	1.06e-05	continuous	30780NA	19	36496952
ENSG00000181396	359350	0.00049097	-5.2e-07	1.13e-05	continuous	30780NA	17	80361806
ENSG00000181408	359350	0.00047268	3.52e-05	8.52e-06	continuous	30780NA	17	80332808
ENSG00000181409	359350	0.0024731	-2.18e-06	1.19e-05	continuous	30780NA	17	79115486
ENSG00000181418	359350	0.00079288	-0.0001356	1.14e-05	continuous	30780NA	12	49391012
ENSG00000181444	359350	0.00082642	-8.72e-06	1.06e-05	continuous	30780NA	7	149465920
ENSG00000181449	359350	0.0002958	-7.93e-08	8.58e-06	continuous	30780NA	3	181430968
ENSG00000181450	359350	0.00046658	3.89e-06	1.14e-05	continuous	30780NA	1	227808194
ENSG00000181458	359350	0.00022567	-5.17e-05	1.08e-05	continuous	30780NA	3	100253876
ENSG00000181467	359350	0.00029275	1.22e-06	1.12e-05	continuous	30780NA	3	152883147
ENSG00000181472	359350	0.0006648	-6.62e-05	1.14e-05	continuous	30780NA	6	151698968
ENSG00000181481	359350	0.00048793	7.15e-05	1e-05	continuous	30780NA	17	29311366
ENSG00000181499	359350	0.00039949	-1.96e-05	1.2e-05	continuous	30780NA	11	123814036
ENSG00000181513	359350	0.00039034	4.26e-05	1.16e-05	continuous	30780NA	17	43215758
ENSG00000181518	359350	0.00024091	-2.66e-06	8.92e-06	continuous	30780NA	11	123777646
ENSG00000181523	359350	0.00057027	1.11e-05	1.06e-05	continuous	30780NA	17	78187619
ENSG00000181541	359350	0.00039949	2.03e-05	9.66e-06	continuous	30780NA	4	151504460
ENSG00000181555	359350	0.0020371	-0.0001441	1.06e-05	continuous	30780NA	3	47131688
ENSG00000181577	359350	0.00024091	-2.25e-05	9.15e-06	continuous	30780NA	6	43971006
ENSG00000181585	359350	0.00022566	3.25e-06	1.48e-05	continuous	30780NA	3	46747600
ENSG00000181588	359350	0.0015065	-6.46e-05	9.77e-06	continuous	30780NA	19	1561363
ENSG00000181609	359350	0.00036899	3.65e-05	1.08e-05	continuous	30780NA	11	5510447
ENSG00000181610	359350	0.00022567	-1.97e-05	9.23e-06	continuous	30780NA	17	55922130
ENSG00000181616	359350	0.0003141	1.43e-05	9.5e-06	continuous	30780NA	11	5566249
ENSG00000181617	359350	5.18e-05	-1.37e-05	1.13e-05	continuous	30780NA	4	71096379
ENSG00000181619	359350	0.00087521	-3.3e-05	1.11e-05	continuous	30780NA	14	59913900
ENSG00000181626	359350	0.00072579	2.82e-05	1.18e-05	continuous	30780NA	18	12111800
ENSG00000181631	359350	0.00030495	-3.02e-05	9.21e-06	continuous	30780NA	3	151045718
ENSG00000181634	359350	0.00030495	5.44e-06	1.01e-05	continuous	30780NA	9	117557661
ENSG00000181649	359350	0.00019212	1.02e-05	8.37e-06	continuous	30780NA	11	2950094
ENSG00000181652	359350	0.0012259	3.21e-05	1.01e-05	continuous	30780NA	7	150715442
ENSG00000181656	359350	0.0006038	-3.24e-05	1.06e-05	continuous	30780NA	1	101005634
ENSG00000181666	359350	0.00077153	-4.95e-05	1.13e-05	continuous	30780NA	19	37832003
ENSG00000181690	359350	0.00051232	-2.26e-05	1.22e-05	continuous	30780NA	8	57098673
ENSG00000181718	359350	0.00033239	-4.34e-06	1.16e-05	continuous	30780NA	11	56000114
ENSG00000181722	359350	0.0010033	5.92e-05	1.15e-05	continuous	30780NA	3	114461530
ENSG00000181744	359350	0.00014028	-8.97e-06	7.29e-06	continuous	30780NA	3	143729101
ENSG00000181744	359350	0.00046353	-3.71e-05	9.87e-06	continuous	30780NA	3	143729101
ENSG00000181751	359350	0.00019517	2.96e-05	1.03e-05	continuous	30780NA	5	102604382
ENSG00000181752	359350	0.00029886	5.18e-05	1.05e-05	continuous	30780NA	11	55927332
ENSG00000181754	359350	0.00045133	-4.56e-05	8.82e-06	continuous	30780NA	1	110049579
ENSG00000181761	359350	0.00023786	1.32e-05	8.21e-06	continuous	30780NA	11	55890318
ENSG00000181767	359350	0.00035375	1.28e-05	9.57e-06	continuous	30780NA	11	55872988
ENSG00000181773	359350	0.00030189	-1.72e-05	1.06e-05	continuous	30780NA	1	27720733
ENSG00000181778	359350	0.00017382	-1.67e-06	9.79e-06	continuous	30780NA	9	71153640
ENSG00000181781	359350	0.000369	-1.12e-05	1.01e-05	continuous	30780NA	19	469165
ENSG00000181788	359350	0.00034765	-4.56e-06	7.12e-06	continuous	30780NA	3	150470089
ENSG00000181789	359350	0.00082643	3.92e-06	1.09e-05	continuous	30780NA	3	128982532
ENSG00000181790	359350	0.0022658	-6.17e-05	1.12e-05	continuous	30780NA	8	143578581
ENSG00000181803	359350	0.00028361	1.71e-05	9.48e-06	continuous	30780NA	14	21109353
ENSG00000181804	359350	0.00056721	-7.62e-06	1.04e-05	continuous	30780NA	3	143275719
ENSG00000181817	359350	0.00010064	-7.93e-06	7.49e-06	continuous	30780NA	1	36860166
ENSG00000181826	359350	0.000308	-3.41e-05	1.19e-05	continuous	30780NA	4	37640210
ENSG00000181827	359350	0.0013296	-1.65e-05	1.14e-05	continuous	30780NA	15	56457481
ENSG00000181830	359350	0.00056721	-6.38e-05	1.29e-05	continuous	30780NA	11	45830095
ENSG00000181847	359350	0.00021042	-1.41e-05	9.41e-06	continuous	30780NA	3	114012448
ENSG00000181852	359350	0.0002958	3.09e-05	9.27e-06	continuous	30780NA	12	56607001
ENSG00000181856	359350	0.00056417	5.11e-06	1.06e-05	continuous	30780NA	17	7188281
ENSG00000181867	359350	0.00045438	-3.83e-05	1.11e-05	continuous	30780NA	5	121188085
ENSG00000181885	359350	9.76e-05	-2.19e-05	7.05e-06	continuous	30780NA	17	7165262
ENSG00000181894	359350	0.00045743	1.71e-05	1.11e-05	continuous	30780NA	19	58652048
ENSG00000181896	359350	0.0002775	8.83e-07	1.14e-05	continuous	30780NA	19	19786962
ENSG00000181903	359350	0.00038424	6.51e-06	1.04e-05	continuous	30780NA	11	55433143
ENSG00000181904	359350	0.00012503	2.56e-06	1.18e-05	continuous	30780NA	5	134188399
ENSG00000181915	359350	0.0003385	3.36e-06	1.04e-05	continuous	30780NA	10	64566377
ENSG00000181924	359350	0.00010978	8.14e-06	9.32e-06	continuous	30780NA	11	73585873
ENSG00000181938	359350	0.00026531	-5.01e-05	1.27e-05	continuous	30780NA	16	58384516
ENSG00000181939	359350	0.00047573	-1.8e-05	9.03e-06	continuous	30780NA	11	55322339
ENSG00000181961	359350	0.00044218	-3.42e-05	9.91e-06	continuous	30780NA	11	55111167
ENSG00000181963	359350	0.00047268	2.72e-05	9.58e-06	continuous	30780NA	11	4471058
ENSG00000181965	359350	0.00044218	4.82e-05	1.23e-05	continuous	30780NA	5	134870815
ENSG00000181982	359350	0.00060685	-3.19e-05	1.18e-05	continuous	30780NA	4	24894783
ENSG00000181991	359350	0.00018602	6.43e-06	8.85e-06	continuous	30780NA	15	89016453
ENSG00000182004	359350	5.18e-05	-4.22e-06	7.71e-06	continuous	30780NA	1	203835205
ENSG00000182010	359350	0.00056111	7.98e-05	1.27e-05	continuous	30780NA	10	63985630
ENSG00000182013	359350	0.00019822	-2.18e-05	1.02e-05	continuous	30780NA	19	46972284
ENSG00000182022	359350	0.00062516	-2.14e-05	1.08e-05	continuous	30780NA	10	125810195
ENSG00000182040	359350	0.00042999	-3.31e-05	9.49e-06	continuous	30780NA	17	72915764
ENSG00000182050	359350	0.00028056	3.83e-06	8.15e-06	continuous	30780NA	12	86802599
ENSG00000182053	359350	0.00048792	3.82e-05	1.14e-05	continuous	30780NA	11	49055042
ENSG00000182054	359350	0.00058246	-3.44e-05	1.23e-05	continuous	30780NA	15	90636007
ENSG00000182070	359350	0.00038424	6.53e-06	1.2e-05	continuous	30780NA	11	5189926
ENSG00000182077	359350	0.0010124	-1.2e-05	1.22e-05	continuous	30780NA	10	27695207
ENSG00000182083	359350	0.0003507	2.29e-05	9.94e-06	continuous	30780NA	2	240969374
ENSG00000182087	359350	0.0013571	0.00010732	1.24e-05	continuous	30780NA	19	1015382
ENSG00000182093	359350	0.00021347	-8.82e-07	1.18e-05	continuous	30780NA	21	40776312
ENSG00000182095	359350	0.0055745	-0.0001485	1.12e-05	continuous	30780NA	7	5405733
ENSG00000182103	359350	0.00063736	-4.42e-06	1.06e-05	continuous	30780NA	11	82443980
ENSG00000182107	359350	0.00048793	7.17e-05	8.46e-06	continuous	30780NA	14	61746323
ENSG00000182108	359350	0.00019822	-2.84e-05	1.13e-05	continuous	30780NA	16	11029533
ENSG00000182111	359350	0.00045437	-5.77e-05	1.16e-05	continuous	30780NA	7	57521568
ENSG00000182117	359350	2.74e-05	8.72e-06	3.73e-06	continuous	30780NA	15	34634648
ENSG00000182118	359350	0.00028971	-3.48e-05	8.76e-06	continuous	30780NA	1	231165348
ENSG00000182132	359350	0.0002958	-1.86e-05	1.23e-05	continuous	30780NA	5	169972064
ENSG00000182134	359350	0.00050318	4.75e-05	9.56e-06	continuous	30780NA	1	151753238
ENSG00000182141	359350	0.00046352	2.3e-05	1.08e-05	continuous	30780NA	19	21493095
ENSG00000182149	359350	0.00050317	2.14e-05	1.19e-05	continuous	30780NA	16	71921406
ENSG00000182150	359350	0.00083862	-2.17e-05	1.05e-05	continuous	30780NA	9	98707413
ENSG00000182154	359350	0.00012808	6e-05	9.44e-06	continuous	30780NA	9	140446329
ENSG00000182156	359350	0.00060991	-9.56e-05	1.28e-05	continuous	30780NA	17	77710351
ENSG00000182158	359350	0.00064955	1.18e-05	1.19e-05	continuous	30780NA	7	137623269
ENSG00000182168	359350	0.0010246	2.21e-05	1.08e-05	continuous	30780NA	4	96277006
ENSG00000182173	359350	0.0009423	-7.98e-06	1.25e-05	continuous	30780NA	17	73516481
ENSG00000182175	359350	0.00075933	-8.12e-05	1.1e-05	continuous	30780NA	15	93609535
ENSG00000182177	359350	0.00080202	-1.25e-05	1.16e-05	continuous	30780NA	2	237137574
ENSG00000182179	359350	0.0010033	4.44e-05	1.24e-05	continuous	30780NA	3	49847010
ENSG00000182180	359350	0.00015857	-2.06e-05	7.62e-06	continuous	30780NA	10	75009481
ENSG00000182183	359350	0.00022567	-1.34e-05	9.15e-06	continuous	30780NA	1	53117186
ENSG00000182185	359350	0.00011893	3.35e-05	6.49e-06	continuous	30780NA	14	68741716
ENSG00000182187	359350	0.00023787	-2.17e-05	1.15e-05	continuous	30780NA	2	209009095
ENSG00000182196	359350	0.00077154	-8.3e-06	1.08e-05	continuous	30780NA	12	123466032
ENSG00000182197	359350	0.00039034	-5.01e-05	1.31e-05	continuous	30780NA	8	118965411
ENSG00000182199	359350	0.00051232	-4.43e-05	1.02e-05	continuous	30780NA	12	57625914
ENSG00000182208	359350	0.00039339	-1.55e-05	1.3e-05	continuous	30780NA	11	1506582
ENSG00000182218	359350	0.0011222	2.21e-05	1.11e-05	continuous	30780NA	14	100129177
ENSG00000182223	359350	0.00078373	-3.72e-06	1.08e-05	continuous	30780NA	4	48494338
ENSG00000182224	359350	0.00028361	3.71e-06	1.14e-05	continuous	30780NA	17	7763332
ENSG00000182240	359350	0.00062211	-8.26e-05	1.22e-05	continuous	30780NA	21	42597087
ENSG00000182247	359350	0.00022871	1.86e-05	1.04e-05	continuous	30780NA	3	23438898
ENSG00000182253	359350	0.001912	-0.0001343	1.13e-05	continuous	30780NA	15	99657109
ENSG00000182255	359350	0.00060381	-2.59e-05	9.98e-06	continuous	30780NA	11	30034929
ENSG00000182256	359350	9.15e-05	3.14e-05	1.02e-05	continuous	30780NA	15	27497401
ENSG00000182261	359350	0.00073799	-8.51e-05	1.12e-05	continuous	30780NA	11	7983972
ENSG00000182263	359350	0.00080813	-3.36e-05	1.07e-05	continuous	30780NA	2	164521214
ENSG00000182264	359350	0.00023176	5.07e-06	1e-05	continuous	30780NA	19	49247138
ENSG00000182271	359350	0.00023177	-7.86e-06	8.75e-06	continuous	30780NA	17	28652214
ENSG00000182272	359350	0.0018358	3.61e-06	1.17e-05	continuous	30780NA	11	375956
ENSG00000182307	359350	0.000308	1.71e-05	1.13e-05	continuous	30780NA	8	146279590
ENSG00000182308	359350	0.00060686	-2.95e-05	1.09e-05	continuous	30780NA	4	41986095
ENSG00000182318	359350	0.00037204	1.88e-05	9.95e-06	continuous	30780NA	19	58846042
ENSG00000182324	359350	0.00060381	-3.45e-05	9.95e-06	continuous	30780NA	19	48964067
ENSG00000182325	359350	0.00082033	-5.35e-05	9.85e-06	continuous	30780NA	8	145581064
ENSG00000182327	359350	0.00045438	-7.86e-05	1.15e-05	continuous	30780NA	17	4692970
ENSG00000182329	359350	0.0010521	5.15e-05	1.16e-05	continuous	30780NA	2	203000282
ENSG00000182333	359350	0.00019212	-2.79e-05	7.7e-06	continuous	30780NA	10	90431385
ENSG00000182334	359350	0.00030495	5.35e-05	9.76e-06	continuous	30780NA	11	7847052
ENSG00000182348	359350	3.05e-05	-2.04e-06	6.71e-06	continuous	30780NA	7	88677514
ENSG00000182359	359350	0.00036594	-3.62e-05	1.21e-05	continuous	30780NA	11	105935159
ENSG00000182362	359350	0.00022871	-1.12e-05	1.18e-05	continuous	30780NA	21	47711958
ENSG00000182372	359350	0.00039034	3.02e-05	1.1e-05	continuous	30780NA	8	1719341
ENSG00000182379	359350	0.00044218	8.93e-07	1.15e-05	continuous	30780NA	12	57615405
ENSG00000182389	359350	0.00016772	-5.54e-05	7.6e-06	continuous	30780NA	2	152822442
ENSG00000182393	359350	0.00020737	5.21e-06	1.26e-05	continuous	30780NA	19	39788139
ENSG00000182400	359350	0.00010673	-3.15e-05	7.75e-06	continuous	30780NA	14	39628376
ENSG00000182405	359350	0.00061601	2.78e-06	1.25e-05	continuous	30780NA	15	34395433
ENSG00000182446	359350	0.00063126	1.36e-05	1.07e-05	continuous	30780NA	17	79569704
ENSG00000182447	359350	0.0003629	4.44e-05	9.2e-06	continuous	30780NA	3	161218163
ENSG00000182450	359350	0.00048182	-3.6e-05	9.46e-06	continuous	30780NA	11	64063139
ENSG00000182463	359350	1.52e-05	5.99e-06	6.71e-06	continuous	30780NA	20	51850408
ENSG00000182472	359350	0.00111	2.39e-06	1.19e-05	continuous	30780NA	19	39240686
ENSG00000182473	359350	0.00084166	2.38e-05	1.16e-05	continuous	30780NA	17	74097372
ENSG00000182481	359350	0.00053672	-6.12e-05	9.88e-06	continuous	30780NA	17	66037297
ENSG00000182500	359350	0.00054891	4.97e-05	1.29e-05	continuous	30780NA	12	122072519
ENSG00000182504	359350	0.00050012	3.74e-05	9.52e-06	continuous	30780NA	3	101466088
ENSG00000182511	359350	0.0010155	-3.79e-05	1.06e-05	continuous	30780NA	15	91432966
ENSG00000182512	359350	0.00025006	-3.79e-05	1e-05	continuous	30780NA	14	96005451
ENSG00000182521	359350	0.0003141	-2.03e-05	1.1e-05	continuous	30780NA	14	55901852
ENSG00000182533	359350	0.00013113	2.24e-05	1.07e-05	continuous	30780NA	3	8829489
ENSG00000182534	359350	0.00025921	-2.61e-05	1.22e-05	continuous	30780NA	17	74687866
ENSG00000182541	359350	0.00080813	-2.61e-06	1.17e-05	continuous	30780NA	22	31642146
ENSG00000182544	359350	0.00052757	-2.2e-05	9.99e-06	continuous	30780NA	12	53646612
ENSG00000182545	359350	0.00018907	-1.03e-05	9.84e-06	continuous	30780NA	14	20976512
ENSG00000182551	359350	0.00018907	1.27e-05	1.07e-05	continuous	30780NA	2	3512320
ENSG00000182552	359350	8.84e-05	-3.83e-05	7.26e-06	continuous	30780NA	4	184570583
ENSG00000182557	359350	0.00066175	2.68e-05	1.17e-05	continuous	30780NA	17	4364243
ENSG00000182566	359350	0.00050622	7.76e-08	1.25e-05	continuous	30780NA	19	7796318
ENSG00000182568	359350	0.00082947	-8.08e-06	1.14e-05	continuous	30780NA	3	18436980
ENSG00000182575	359350	0.00026226	3.26e-05	1.13e-05	continuous	30780NA	17	47657205
ENSG00000182578	359350	0.0013662	-1.85e-05	1.24e-05	continuous	30780NA	5	149462895
ENSG00000182580	359350	0.00094536	-1.18e-05	1.03e-05	continuous	30780NA	3	184289885
ENSG00000182584	359350	0.00041168	2.74e-05	1.01e-05	continuous	30780NA	20	32255318
ENSG00000182585	359350	0.00015248	-1.69e-06	8.78e-06	continuous	30780NA	4	75177607
ENSG00000182591	359350	0.00016467	3.33e-05	1.22e-05	continuous	30780NA	21	32253420
ENSG00000182600	359350	0.00016163	1.13e-05	8.46e-06	continuous	30780NA	2	233732699
ENSG00000182601	359350	0.00047268	-2.4e-05	1.05e-05	continuous	30780NA	16	25926178
ENSG00000182606	359350	0.001418	1.73e-05	1.17e-05	continuous	30780NA	3	42161338
ENSG00000182613	359350	0.0003263	-1.51e-06	8.52e-06	continuous	30780NA	5	180582417
ENSG00000182621	359350	0.00085692	2.57e-05	9.78e-06	continuous	30780NA	20	8530914
ENSG00000182628	359350	6.71e-05	9.66e-06	6.93e-06	continuous	30780NA	17	57209971
ENSG00000182631	359350	0.00079898	3.96e-05	1.12e-05	continuous	30780NA	5	33937757
ENSG00000182634	359350	0.00048182	3.35e-05	1.16e-05	continuous	30780NA	11	123909245
ENSG00000182636	359350	0.00052147	-2.86e-05	1.03e-05	continuous	30780NA	15	23931508
ENSG00000182645	359350	0.00013723	-7.73e-06	1.21e-05	continuous	30780NA	10	118111741
ENSG00000182652	359350	0.00037509	-3.01e-05	1.28e-05	continuous	30780NA	14	20216058
ENSG00000182667	359350	5.79e-05	2.12e-06	9.79e-06	continuous	30780NA	11	131723545
ENSG00000182670	359350	0.0014455	-5.46e-05	1.04e-05	continuous	30780NA	21	38510470
ENSG00000182674	359350	0.00091486	-9.19e-05	9.96e-06	continuous	30780NA	8	73650105
ENSG00000182676	359350	0.00019822	-3.22e-05	1.19e-05	continuous	30780NA	17	79792147
ENSG00000182685	359350	0.00041169	9.26e-05	1.22e-05	continuous	30780NA	16	2260603
ENSG00000182687	359350	0.00050622	-3.18e-05	1.05e-05	continuous	30780NA	17	74072249
ENSG00000182698	359350	0.00024396	1.31e-05	1.07e-05	continuous	30780NA	2	220195015
ENSG00000182700	359350	4.88e-05	3.78e-06	1.52e-05	continuous	30780NA	5	139506956
ENSG00000182704	359350	0.00052757	-6.52e-06	1.21e-05	continuous	30780NA	11	76501247
ENSG00000182718	359350	0.00044524	-1.24e-05	1.22e-05	continuous	30780NA	15	60667208
ENSG00000182732	359350	3.35e-05	5.84e-07	5.27e-06	continuous	30780NA	14	72714905
ENSG00000182742	359350	0.00045743	-2.8e-05	1.22e-05	continuous	30780NA	17	46655174
ENSG00000182747	359350	0.00056416	3.63e-05	9.38e-06	continuous	30780NA	6	137245090
ENSG00000182749	359350	0.00041779	2.56e-05	1.15e-05	continuous	30780NA	1	26192723
ENSG00000182752	359350	0.0017138	-3.04e-05	1.02e-05	continuous	30780NA	9	119040342
ENSG00000182759	359350	0.00050927	1.52e-05	9.7e-06	continuous	30780NA	8	144506964
ENSG00000182768	359350	0.00027751	3.59e-05	8.61e-06	continuous	30780NA	15	90812677
ENSG00000182771	359350	0.00075018	1.38e-05	1.04e-05	continuous	30780NA	10	87742781
ENSG00000182782	359350	0.00045438	-9.69e-06	1.32e-05	continuous	30780NA	12	123186865
ENSG00000182783	359350	6.1e-06	-5.84e-06	3.05e-06	continuous	30780NA	1	248722291
ENSG00000182791	359350	0.00094841	-5.46e-05	9.74e-06	continuous	30780NA	11	66359097
ENSG00000182793	359350	0.00016163	-3.39e-05	1.12e-05	continuous	30780NA	6	52703673
ENSG00000182795	359350	0.00074104	3.84e-05	1.12e-05	continuous	30780NA	1	207198984
ENSG00000182809	359350	0.00064346	-1.46e-06	1.22e-05	continuous	30780NA	14	105942899
ENSG00000182810	359350	0.0010734	-8.29e-05	1.11e-05	continuous	30780NA	16	68056475
ENSG00000182816	359350	0.00018907	-1.41e-05	1.03e-05	continuous	30780NA	21	31744133
ENSG00000182827	359350	0.00075932	3.81e-05	1.22e-05	continuous	30780NA	1	226353406
ENSG00000182831	359350	0.00046658	1.11e-07	9.07e-06	continuous	30780NA	16	9200501
ENSG00000182836	359350	0.00037509	-7.89e-06	1.02e-05	continuous	30780NA	5	41408893
ENSG00000182851	359350	0.00022872	-1.36e-05	1.03e-05	continuous	30780NA	8	144297056
ENSG00000182853	359350	0.00019517	-1.79e-05	7.81e-06	continuous	30780NA	17	4689154
ENSG00000182858	359350	0.00089047	1.83e-05	1.19e-05	continuous	30780NA	22	50302992
ENSG00000182866	359350	0.00051842	2.5e-06	1.03e-05	continuous	30780NA	1	32734303
ENSG00000182870	359350	0.00085997	-8.17e-05	1.1e-05	continuous	30780NA	12	132793430
ENSG00000182871	359350	0.0027995	-8.4e-05	1.13e-05	continuous	30780NA	21	46879343
ENSG00000182885	359350	0.00063126	-2.09e-05	1.08e-05	continuous	30780NA	16	57713037
ENSG00000182896	359350	0.00013723	-3.61e-06	1.02e-05	continuous	30780NA	17	7259490
ENSG00000182898	359350	0.00078983	-4.82e-05	1.1e-05	continuous	30780NA	1	152059080
ENSG00000182899	359350	0.00010368	2.32e-05	7.35e-06	continuous	30780NA	3	197680170
ENSG00000182901	359350	0.00025006	5.81e-06	9.59e-06	continuous	30780NA	1	241226042
ENSG00000182902	359350	0.00028971	3.77e-05	9.92e-06	continuous	30780NA	22	18058450
ENSG00000182903	359350	0.00085692	-1.62e-05	1.02e-05	continuous	30780NA	4	456275
ENSG00000182919	359350	5.18e-05	4.94e-06	9.87e-06	continuous	30780NA	11	93486336
ENSG00000182923	359350	0.00055502	-5.99e-05	1.24e-05	continuous	30780NA	3	134249222
ENSG00000182931	359350	5.18e-05	-1.17e-05	1.13e-05	continuous	30780NA	20	44323475
ENSG00000182934	359350	0.00057942	2.62e-05	9.79e-06	continuous	30780NA	11	126135927
ENSG00000182938	359350	0.00068005	-5.89e-05	1.14e-05	continuous	30780NA	17	72938951
ENSG00000182944	359350	0.00069529	-2.24e-05	1e-05	continuous	30780NA	22	29680257
ENSG00000182950	359350	0.00037205	-5.52e-05	1.14e-05	continuous	30780NA	15	76018174
ENSG00000182952	359350	4.27e-05	-4.97e-06	8.28e-06	continuous	30780NA	6	26542558
ENSG00000182963	359350	0.00043913	5.86e-05	1.14e-05	continuous	30780NA	17	42892000
ENSG00000182968	359350	0.0010094	6.6e-05	1.08e-05	continuous	30780NA	13	112723967
ENSG00000182973	359350	0.00058551	4.4e-05	1.15e-05	continuous	30780NA	3	32771002
ENSG00000182979	359350	0.0010429	-6.41e-05	1.21e-05	continuous	30780NA	14	105911613
ENSG00000182983	359350	0.00039949	7.28e-06	1.14e-05	continuous	30780NA	3	42954024
ENSG00000182985	359350	0.00064954	-6.16e-06	1.14e-05	continuous	30780NA	11	115207807
ENSG00000182986	359350	0.00045134	2.87e-05	9.44e-06	continuous	30780NA	19	53383995
ENSG00000182993	359350	0.00015553	-2.78e-05	1.09e-05	continuous	30780NA	12	15008013
ENSG00000183010	359350	0.00035679	-1.21e-05	9.83e-06	continuous	30780NA	17	79895274
ENSG00000183011	359350	0.00034155	2.56e-05	1.15e-05	continuous	30780NA	17	7774280
ENSG00000183018	359350	0.0011131	3.68e-05	1.1e-05	continuous	30780NA	17	4422232
ENSG00000183019	359350	0.00010674	-1.11e-05	1.02e-05	continuous	30780NA	19	7743113
ENSG00000183020	359350	0.00084777	-1.73e-05	1.1e-05	continuous	30780NA	11	968567
ENSG00000183023	359350	0.0010063	4.17e-05	1.02e-05	continuous	30780NA	2	40581302
ENSG00000183024	359350	0.00029275	-2.69e-05	9.09e-06	continuous	30780NA	17	3030377
ENSG00000183032	359350	0.00024091	1.45e-05	1.13e-05	continuous	30780NA	14	37394854
ENSG00000183034	359350	0.0005977	6.44e-05	1.02e-05	continuous	30780NA	17	72925189
ENSG00000183036	359350	3.96e-05	1.15e-06	1.1e-05	continuous	30780NA	21	41270283
ENSG00000183044	359350	0.00069835	-1.05e-06	1.1e-05	continuous	30780NA	16	8823427
ENSG00000183049	359350	0.00039949	-3.18e-06	9.1e-06	continuous	30780NA	10	12634513
ENSG00000183060	359350	0.00029885	4.46e-05	1.1e-05	continuous	30780NA	15	100264834
ENSG00000183066	359350	5.49e-05	1.3e-05	1.02e-05	continuous	30780NA	22	42424595
ENSG00000183067	359350	0.00029885	1.3e-06	9.15e-06	continuous	30780NA	21	41145679
ENSG00000183072	359350	0.00041779	1.89e-06	1.09e-05	continuous	30780NA	5	172660736
ENSG00000183077	359350	0.0003141	1.32e-06	1.39e-05	continuous	30780NA	17	76193590
ENSG00000183087	359350	0.0012564	-7.38e-05	1.17e-05	continuous	30780NA	13	114545284
ENSG00000183090	359350	0.0022201	4.69e-05	1.07e-05	continuous	30780NA	4	144560142
ENSG00000183091	359350	0.0057362	-0.0002813	1.04e-05	continuous	30780NA	2	152466426
ENSG00000183092	359350	0.0010002	-5.14e-05	1.1e-05	continuous	30780NA	14	101028618
ENSG00000183098	359350	0.00023481	-2.38e-05	8.99e-06	continuous	30780NA	13	94469375
ENSG00000183103	359350	0.00036289	4.67e-05	1.37e-05	continuous	30780NA	19	42344954
ENSG00000183111	359350	0.00060686	2.65e-05	1.01e-05	continuous	30780NA	5	148973021
ENSG00000183114	359350	0.00034154	-6.74e-06	9.64e-06	continuous	30780NA	1	20880222
ENSG00000183117	359350	0.0011466	3.2e-05	1.19e-05	continuous	30780NA	8	3822685
ENSG00000183128	359350	0.00047572	1.27e-05	1.15e-05	continuous	30780NA	10	105235779
ENSG00000183130	359350	0.00038729	-4.27e-05	1.61e-05	continuous	30780NA	1	248789956
ENSG00000183134	359350	0.00053671	5.92e-06	1.07e-05	continuous	30780NA	11	60620929
ENSG00000183137	359350	0.00023482	-8.13e-07	8.67e-06	continuous	30780NA	6	109450724
ENSG00000183145	359350	0.00020127	-2.45e-05	8.96e-06	continuous	30780NA	21	38385205
ENSG00000183148	359350	3.96e-05	-3.38e-07	1.1e-05	continuous	30780NA	9	42389857
ENSG00000183150	359350	0.0003507	-1.67e-05	1.15e-05	continuous	30780NA	12	12831483
ENSG00000183153	359350	0.00050317	-1.77e-05	1.07e-05	continuous	30780NA	17	38518651
ENSG00000183155	359350	0.00016772	1.33e-05	9.7e-06	continuous	30780NA	1	202853174
ENSG00000183160	359350	0.00038424	-3.78e-05	1.2e-05	continuous	30780NA	12	108987859
ENSG00000183161	359350	0.00052757	-2.2e-05	1.12e-05	continuous	30780NA	11	22645733
ENSG00000183166	359350	0.00010368	2.07e-05	1.31e-05	continuous	30780NA	7	71578306
ENSG00000183172	359350	0.00011588	1.56e-06	8.35e-06	continuous	30780NA	22	42477992
ENSG00000183186	359350	0.00085081	9.11e-05	1.04e-05	continuous	30780NA	19	407289
ENSG00000183196	359350	0.00078068	-4.58e-05	1.12e-05	continuous	30780NA	16	75520116
ENSG00000183206	359350	0.00031105	-1.04e-06	1e-05	continuous	30780NA	18	14525461
ENSG00000183207	359350	6.1e-06	4.2e-06	3.05e-06	continuous	30780NA	19	49507979
ENSG00000183208	359350	0.00013418	-1.39e-05	9.56e-06	continuous	30780NA	15	90781178
ENSG00000183230	359350	0.00023786	-6.01e-06	1.17e-05	continuous	30780NA	10	68564102
ENSG00000183248	359350	0.0016711	-7.4e-05	1.12e-05	continuous	30780NA	19	7936466
ENSG00000183251	359350	0.0002897	-2.32e-05	1.14e-05	continuous	30780NA	11	5322735
ENSG00000183255	359350	0.00023481	-1.93e-05	1.12e-05	continuous	30780NA	21	46281626
ENSG00000183258	359350	0.00085387	-1.49e-05	1.17e-05	continuous	30780NA	5	176941524
ENSG00000183260	359350	0.00080507	3.3e-05	9.77e-06	continuous	30780NA	20	62493454
ENSG00000183269	359350	0.0003141	-4.25e-05	1e-05	continuous	30780NA	11	5878434
ENSG00000183273	359350	0.00042084	1.11e-05	1.09e-05	continuous	30780NA	12	119875685
ENSG00000183283	359350	0.00015857	3.75e-06	1.08e-05	continuous	30780NA	12	51648611
ENSG00000183287	359350	0.00043304	3.67e-05	9.32e-06	continuous	30780NA	18	57231392
ENSG00000183291	359350	0.00010063	-3.56e-06	7.85e-06	continuous	30780NA	1	87354120
ENSG00000183303	359350	0.00026531	-2.68e-05	8.66e-06	continuous	30780NA	11	7817986
ENSG00000183307	359350	0.0010917	8.61e-05	1.11e-05	continuous	30780NA	22	17599723
ENSG00000183309	359350	0.00050927	-6.96e-05	1.13e-05	continuous	30780NA	8	144727042
ENSG00000183313	359350	0.0003263	1.92e-05	1.3e-05	continuous	30780NA	11	6007669
ENSG00000183317	359350	0.0012961	-4.72e-06	1.05e-05	continuous	30780NA	1	38205179
ENSG00000183318	359350	0.00021347	1.49e-05	1.06e-05	continuous	30780NA	17	8659151
ENSG00000183323	359350	0.00037204	-4.62e-05	9.8e-06	continuous	30780NA	5	68602319
ENSG00000183324	359350	0.00024396	-5.91e-06	8.62e-06	continuous	30780NA	15	73793927
ENSG00000183340	359350	0.00045743	2.11e-05	1.05e-05	continuous	30780NA	11	96181946
ENSG00000183346	359350	0.00014333	-1.5e-05	1.1e-05	continuous	30780NA	10	63474622
ENSG00000183347	359350	0.00057331	9.57e-06	1.13e-05	continuous	30780NA	1	89840819
ENSG00000183354	359350	0.0022201	2.7e-05	1.1e-05	continuous	30780NA	9	5944749
ENSG00000183379	359350	0.0003141	2.74e-05	1.21e-05	continuous	30780NA	14	74882701
ENSG00000183386	359350	0.00028361	7.11e-05	1.24e-05	continuous	30780NA	1	38466860
ENSG00000183389	359350	0.00053367	-2.46e-05	1.08e-05	continuous	30780NA	11	6023820
ENSG00000183395	359350	0.00019517	2.69e-05	1.33e-05	continuous	30780NA	12	102590930
ENSG00000183396	359350	0.00014638	-1.52e-05	8.89e-06	continuous	30780NA	3	48658740
ENSG00000183397	359350	0.00034154	-1.33e-05	9.26e-06	continuous	30780NA	19	3541590
ENSG00000183401	359350	0.0003568	4.51e-05	1.14e-05	continuous	30780NA	19	11460490
ENSG00000183421	359350	0.00096975	7.17e-05	9.84e-06	continuous	30780NA	21	43173398
ENSG00000183423	359350	0.00072275	-2.5e-06	1.03e-05	continuous	30780NA	4	110781415
ENSG00000183426	359350	3.66e-05	5.66e-06	6.1e-06	continuous	30780NA	16	15031287
ENSG00000183431	359350	0.00048792	4.66e-05	1.03e-05	continuous	30780NA	1	38439620
ENSG00000183439	359350	9.15e-05	6.92e-06	1.12e-05	continuous	30780NA	4	165887209
ENSG00000183454	359350	0.0016223	3.1e-05	1.17e-05	continuous	30780NA	16	10064494
ENSG00000183463	359350	0.00031715	3.93e-05	9.56e-06	continuous	30780NA	13	28557321
ENSG00000183473	359350	0.00066175	-1.94e-05	1.16e-05	continuous	30780NA	22	37604320
ENSG00000183474	359350	7.32e-05	1.27e-06	8.89e-06	continuous	30780NA	5	68873293
ENSG00000183475	359350	0.0003263	-5.36e-05	9.21e-06	continuous	30780NA	15	101167325
ENSG00000183476	359350	0.0003019	1.05e-05	1.01e-05	continuous	30780NA	15	78383701
ENSG00000183484	359350	0.00056416	-2.9e-06	1.23e-05	continuous	30780NA	14	105523755
ENSG00000183486	359350	0.00078982	-5.58e-05	1.12e-05	continuous	30780NA	21	42757594
ENSG00000183495	359350	0.0012656	-0.0001207	1.19e-05	continuous	30780NA	12	132499757
ENSG00000183496	359350	0.0011558	-3.12e-05	1.19e-05	continuous	30780NA	15	82336301
ENSG00000183508	359350	0.0003629	-1.13e-05	9.71e-06	continuous	30780NA	1	118159775
ENSG00000183513	359350	0.00010368	-7.06e-06	9.87e-06	continuous	30780NA	2	99220376
ENSG00000183520	359350	0.00017382	1.98e-05	8.83e-06	continuous	30780NA	1	38482713
ENSG00000183527	359350	0.00022567	7.35e-05	1.01e-05	continuous	30780NA	21	40551236
ENSG00000183530	359350	0.0016712	9.06e-05	9.65e-06	continuous	30780NA	22	32109184
ENSG00000183542	359350	9.76e-05	-1.53e-05	1.2e-05	continuous	30780NA	12	10561170
ENSG00000183549	359350	0.00058551	-7.06e-05	1.15e-05	continuous	30780NA	16	20436757
ENSG00000183559	359350	0.00023481	3.33e-06	1.04e-05	continuous	30780NA	10	124458282
ENSG00000183560	359350	0.00025616	7.33e-06	1.31e-05	continuous	30780NA	11	94039823
ENSG00000183569	359350	0.00023176	1.7e-05	9.15e-06	continuous	30780NA	22	42960006
ENSG00000183570	359350	0.00035069	1.07e-05	1.24e-05	continuous	30780NA	21	47212988
ENSG00000183571	359350	0.00020737	-4.72e-05	9.06e-06	continuous	30780NA	15	99531242
ENSG00000183576	359350	0.00063735	-1.87e-05	1.12e-05	continuous	30780NA	14	99905650
ENSG00000183578	359350	0.00030495	4.45e-05	1.1e-05	continuous	30780NA	15	51373134
ENSG00000183579	359350	0.00016773	5.23e-06	9.92e-06	continuous	30780NA	22	29366528
ENSG00000183580	359350	0.00064346	5.94e-05	1.08e-05	continuous	30780NA	5	15720103
ENSG00000183597	359350	0.00033544	-2.92e-05	1.1e-05	continuous	30780NA	22	20028993
ENSG00000183598	359350	0.0002958	-3.77e-05	9.27e-06	continuous	30780NA	1	149785031
ENSG00000183605	359350	0.00029276	-7.63e-05	1.26e-05	continuous	30780NA	10	120912729
ENSG00000183607	359350	0.00012198	2.3e-05	5.79e-06	continuous	30780NA	2	69176233
ENSG00000183615	359350	0.00016467	1.09e-05	8.36e-06	continuous	30780NA	1	32713646
ENSG00000183617	359350	0.00016772	8.52e-07	8.7e-06	continuous	30780NA	19	3765618
ENSG00000183621	359350	0.0006587	8.94e-05	1.05e-05	continuous	30780NA	10	31215001
ENSG00000183624	359350	0.00019517	2.17e-05	1.1e-05	continuous	30780NA	3	129011350
ENSG00000183625	359350	0.00046963	-3.63e-05	1.04e-05	continuous	30780NA	3	46256647
ENSG00000183638	359350	0.0038882	-0.0001487	1.08e-05	continuous	30780NA	8	10516778
ENSG00000183640	359350	9.45e-05	2.87e-07	1.19e-05	continuous	30780NA	21	32185293
ENSG00000183644	359350	0.00022872	4.68e-05	1.35e-05	continuous	30780NA	11	111396633
ENSG00000183647	359350	0.00050317	4.11e-05	1.12e-05	continuous	30780NA	19	58117672
ENSG00000183648	359350	0.00018297	-1.17e-05	9.96e-06	continuous	30780NA	14	92585364
ENSG00000183654	359350	0.00057026	3.36e-05	1.16e-05	continuous	30780NA	5	16124060
ENSG00000183655	359350	0.0010704	-5.52e-05	1.23e-05	continuous	30780NA	15	86320408
ENSG00000183662	359350	0.00011283	2.06e-05	9.97e-06	continuous	30780NA	3	68324068
ENSG00000183665	359350	0.00043302	-2.26e-05	1.35e-05	continuous	30780NA	8	125468720
ENSG00000183668	359350	0.00072885	-6.08e-07	1.43e-05	continuous	30780NA	19	43744813
ENSG00000183671	359350	0.0003568	2.72e-05	1.19e-05	continuous	30780NA	2	207061406
ENSG00000183682	359350	0.00032935	-1.43e-06	9.32e-06	continuous	30780NA	1	39974463
ENSG00000183684	359350	0.00045437	-3.89e-06	1.16e-05	continuous	30780NA	17	79847588
ENSG00000183688	359350	0.00024396	-2.41e-05	1.02e-05	continuous	30780NA	17	292750
ENSG00000183691	359350	0.00030496	-4.16e-05	8.29e-06	continuous	30780NA	17	54672006
ENSG00000183696	359350	0.00039339	-3.67e-06	1.27e-05	continuous	30780NA	7	48138278
ENSG00000183709	359350	0.00014333	1.58e-05	8.24e-06	continuous	30780NA	19	39759943
ENSG00000183715	359350	0.00035374	-3.72e-05	1.16e-05	continuous	30780NA	11	132843643
ENSG00000183718	359350	0.00034155	6.55e-06	1.2e-05	continuous	30780NA	5	180684768
ENSG00000183722	359350	0.00025311	1.15e-05	1.11e-05	continuous	30780NA	13	40047347
ENSG00000183723	359350	0.00023482	-3.01e-07	1.25e-05	continuous	30780NA	16	66689632
ENSG00000183726	359350	0.00012198	-1.15e-05	1.24e-05	continuous	30780NA	1	25676630
ENSG00000183729	359350	0.00058551	-7.01e-06	1.18e-05	continuous	30780NA	8	53852334
ENSG00000183733	359350	0.0003019	-8.36e-06	1.17e-05	continuous	30780NA	2	71011109
ENSG00000183734	359350	0.00035375	-1.39e-05	8.41e-06	continuous	30780NA	11	2290954
ENSG00000183735	359350	0.00048488	2.81e-05	1.05e-05	continuous	30780NA	12	64870774
ENSG00000183741	359350	0.00068002	-6.6e-05	1.18e-05	continuous	30780NA	22	39262887
ENSG00000183742	359350	0.00062516	-0.0001089	9.74e-06	continuous	30780NA	7	20215653
ENSG00000183747	359350	0.00055807	-4.8e-06	8.92e-06	continuous	30780NA	16	20480887
ENSG00000183751	359350	0.0014668	-2.65e-06	1.07e-05	continuous	30780NA	16	2027486
ENSG00000183760	359350	0.00046963	-5.07e-06	1.01e-05	continuous	30780NA	19	39588343
ENSG00000183762	359350	0.00045133	3.67e-05	1.1e-05	continuous	30780NA	22	29516694
ENSG00000183763	359350	0.00031105	-1.03e-05	7.18e-06	continuous	30780NA	3	49880021
ENSG00000183765	359350	0.00027446	-2.29e-06	8.06e-06	continuous	30780NA	22	29111071
ENSG00000183770	359350	0.00073798	2.94e-06	1.13e-05	continuous	30780NA	3	138664524
ENSG00000183773	359350	0.0006343	6.75e-06	1.15e-05	continuous	30780NA	22	21327523
ENSG00000183775	359350	0.00034764	-4.33e-05	1.05e-05	continuous	30780NA	5	143707823
ENSG00000183778	359350	0.00033545	-8.04e-05	9.76e-06	continuous	30780NA	21	40986717
ENSG00000183779	359350	0.00081726	2.79e-05	9.88e-06	continuous	30780NA	8	37555403
ENSG00000183780	359350	7.93e-05	1.33e-05	1.01e-05	continuous	30780NA	1	234250471
ENSG00000183783	359350	0.00060381	3.94e-05	9.43e-06	continuous	30780NA	4	44313375
ENSG00000183785	359350	0.00050622	5.36e-06	1.02e-05	continuous	30780NA	22	18611209
ENSG00000183793	359350	0.00016468	1.56e-05	9.04e-06	continuous	30780NA	16	15466210
ENSG00000183798	359350	0.00095145	3.08e-05	1.12e-05	continuous	30780NA	20	39992037
ENSG00000183801	359350	0.00034765	-1.85e-05	9.58e-06	continuous	30780NA	11	7519614
ENSG00000183807	359350	0.00019822	1.18e-05	1.39e-05	continuous	30780NA	6	117080125
ENSG00000183808	359350	0.0011649	-3.48e-05	1.22e-05	continuous	30780NA	8	94747415
ENSG00000183813	359350	0.00045743	-4.27e-05	1.03e-05	continuous	30780NA	3	32995454
ENSG00000183814	359350	0.00034459	2.28e-05	9.8e-06	continuous	30780NA	1	226458210
ENSG00000183826	359350	0.00057636	-4.01e-05	1.11e-05	continuous	30780NA	6	38372076
ENSG00000183828	359350	0.00025921	-5.07e-05	9.29e-06	continuous	30780NA	14	105643468
ENSG00000183840	359350	0.00071664	1.12e-05	1.01e-05	continuous	30780NA	2	133289140
ENSG00000183844	359350	0.00011283	-3.91e-06	9.31e-06	continuous	30780NA	21	42702749
ENSG00000183850	359350	0.0003141	2.82e-05	1.1e-05	continuous	30780NA	19	23294017
ENSG00000183853	359350	1.52e-05	-6.28e-06	1.04e-05	continuous	30780NA	1	158016558
ENSG00000183856	359350	0.0013357	0.00010912	9.54e-06	continuous	30780NA	1	156518797
ENSG00000183864	359350	0.00035679	-3.19e-06	9.36e-06	continuous	30780NA	22	41836262
ENSG00000183873	359350	0.0023237	-0.0001232	1.2e-05	continuous	30780NA	3	38640356
ENSG00000183876	359350	0.0006465	-1.93e-05	1.21e-05	continuous	30780NA	5	149697388
ENSG00000183888	359350	0.00026226	2.06e-05	1.28e-05	continuous	30780NA	1	16333017
ENSG00000183891	359350	0.00019212	1.39e-05	1.17e-05	continuous	30780NA	2	20099076
ENSG00000183908	359350	0.00046963	1.01e-05	1.04e-05	continuous	30780NA	11	56954206
ENSG00000183914	359350	0.0045621	0.00015984	1.08e-05	continuous	30780NA	17	7678867
ENSG00000183955	359350	0.000308	3.1e-05	9.39e-06	continuous	30780NA	12	123881113
ENSG00000183960	359350	0.0010582	-1.98e-05	1.12e-05	continuous	30780NA	3	19383542
ENSG00000183963	359350	0.0013022	-6.23e-05	1.22e-05	continuous	30780NA	22	31480417
ENSG00000183971	359350	0.0003202	3.59e-05	1e-05	continuous	30780NA	16	2065342
ENSG00000183977	359350	0.00026835	1.05e-06	1.15e-05	continuous	30780NA	3	20037638
ENSG00000183978	359350	0.00015552	-4e-05	1.14e-05	continuous	30780NA	17	40948944
ENSG00000184005	359350	0.00023786	1.76e-05	1.03e-05	continuous	30780NA	1	76820345
ENSG00000184007	359350	0.00011893	9.59e-06	8.21e-06	continuous	30780NA	1	32391240
ENSG00000184009	359350	0.000985	-3.34e-05	1.15e-05	continuous	30780NA	17	79483935
ENSG00000184012	359350	0.00073798	1.51e-05	1.2e-05	continuous	30780NA	21	42869761
ENSG00000184014	359350	0.0011924	9.85e-05	1.04e-05	continuous	30780NA	11	9223655
ENSG00000184022	359350	0.00022871	2.34e-05	1.36e-05	continuous	30780NA	1	248756576
ENSG00000184047	359350	0.00025616	1.92e-05	1.09e-05	continuous	30780NA	12	122702146
ENSG00000184056	359350	4.57e-05	1.63e-05	1.36e-05	continuous	30780NA	15	91553740
ENSG00000184058	359350	0.0009484	1.46e-05	1.06e-05	continuous	30780NA	22	19757671
ENSG00000184060	359350	0.00029581	-4.81e-06	8.02e-06	continuous	30780NA	17	29259851
ENSG00000184076	359350	0.00010673	-5.4e-05	8.1e-06	continuous	30780NA	22	30164880
ENSG00000184108	359350	0.00059466	-4.84e-05	1.04e-05	continuous	30780NA	4	189064735
ENSG00000184110	359350	4.88e-05	4.46e-07	1.94e-05	continuous	30780NA	16	28723465
ENSG00000184113	359350	0.00049707	1.67e-05	9.34e-06	continuous	30780NA	22	19512808
ENSG00000184117	359350	0.0003263	-6.58e-05	1.16e-05	continuous	30780NA	22	29964062
ENSG00000184140	359350	0.00030495	1.78e-05	1.09e-05	continuous	30780NA	15	102346389
ENSG00000184144	359350	0.0010704	-2.01e-05	1.09e-05	continuous	30780NA	1	205029976
ENSG00000184148	359350	4.27e-05	1.02e-05	7.84e-06	continuous	30780NA	1	152944096
ENSG00000184154	359350	0.00011893	5.04e-06	8.21e-06	continuous	30780NA	11	71806605
ENSG00000184155	359350	0.00035375	6.79e-06	9.31e-06	continuous	30780NA	1	159505318
ENSG00000184156	359350	0.00079593	1.04e-05	9.9e-06	continuous	30780NA	8	133313154
ENSG00000184160	359350	0.00081118	3e-05	1.02e-05	continuous	30780NA	4	3769163
ENSG00000184162	359350	0.00017382	-2.4e-05	1.03e-05	continuous	30780NA	19	19313229
ENSG00000184163	359350	0.00041779	-2.14e-05	9.73e-06	continuous	30780NA	1	1179964
ENSG00000184164	359350	0.00042694	2.52e-05	9.63e-06	continuous	30780NA	22	50316502
ENSG00000184166	359350	0.0003141	-6.03e-05	7.49e-06	continuous	30780NA	17	2995821
ENSG00000184178	359350	0.00012808	-6.05e-06	8.42e-06	continuous	30780NA	4	53985696
ENSG00000184182	359350	5.18e-05	6.02e-06	9.51e-06	continuous	30780NA	2	238913353
ENSG00000184185	359350	0.00037204	4.83e-05	1.04e-05	continuous	30780NA	17	21301344
ENSG00000184207	359350	0.00090876	-4.29e-05	1.18e-05	continuous	30780NA	16	2263403
ENSG00000184209	359350	0.00023177	1.66e-05	1.1e-05	continuous	30780NA	12	123949945
ENSG00000184220	359350	1.83e-05	-1.47e-05	7.12e-06	continuous	30780NA	3	99717063
ENSG00000184221	359350	0.00047877	-6.74e-06	1e-05	continuous	30780NA	21	34443588
ENSG00000184226	359350	0.00011588	2.42e-05	6.42e-06	continuous	30780NA	13	67340718
ENSG00000184227	359350	0.00026835	-1.46e-05	1.46e-05	continuous	30780NA	14	74007158
ENSG00000184232	359350	0.0003263	4.04e-05	1.04e-05	continuous	30780NA	11	120091258
ENSG00000184254	359350	0.0006282	-4.13e-05	1.04e-05	continuous	30780NA	15	101437375
ENSG00000184260	359350	0.00025006	1.5e-05	1.05e-05	continuous	30780NA	1	149858743
ENSG00000184261	359350	0.00060381	4.36e-05	9.58e-06	continuous	30780NA	2	47770899
ENSG00000184270	359350	0.00027751	4.43e-05	9.15e-06	continuous	30780NA	1	149859243
ENSG00000184271	359350	0.0003263	-4.08e-06	1.34e-05	continuous	30780NA	12	51596098
ENSG00000184276	359350	7.62e-05	7.36e-06	1.21e-05	continuous	30780NA	11	71546501
ENSG00000184277	359350	0.00031715	-1.64e-05	1.11e-05	continuous	30780NA	15	102177221
ENSG00000184281	359350	0.00057329	-1.55e-06	1.08e-05	continuous	30780NA	11	2423412
ENSG00000184292	359350	0.00045133	4.14e-05	1.13e-05	continuous	30780NA	1	59042133
ENSG00000184293	359350	0.00014333	-3.57e-06	1.19e-05	continuous	30780NA	12	9877176
ENSG00000184302	359350	0.00024701	1.09e-05	8.47e-06	continuous	30780NA	14	60977619
ENSG00000184304	359350	0.00085387	-2.93e-05	1.19e-05	continuous	30780NA	14	30353396
ENSG00000184305	359350	0.00060381	-1.1e-05	1.05e-05	continuous	30780NA	4	91785875
ENSG00000184307	359350	0.00042084	-4.6e-05	1.03e-05	continuous	30780NA	3	113675498
ENSG00000184313	359350	0.0012839	-2.71e-05	1.01e-05	continuous	30780NA	1	55141701
ENSG00000184330	359350	0.00010673	1.06e-05	1.46e-05	continuous	30780NA	1	153392351
ENSG00000184344	359350	0.00034765	-1.14e-05	1.18e-05	continuous	30780NA	12	7845375
ENSG00000184345	359350	0.00014943	4.92e-05	8.78e-06	continuous	30780NA	3	51896543
ENSG00000184347	359350	0.0014638	3.91e-05	1.03e-05	continuous	30780NA	5	168408439
ENSG00000184349	359350	0.00022871	4.62e-07	9.47e-06	continuous	30780NA	5	106859593
ENSG00000184357	359350	0.00055806	1.07e-05	1.05e-05	continuous	30780NA	6	27834965
ENSG00000184361	359350	0.00037509	-1.35e-06	1.17e-05	continuous	30780NA	17	43335620
ENSG00000184363	359350	0.0015766	5.6e-05	1.19e-05	continuous	30780NA	11	398761
ENSG00000184371	359350	0.00064343	-3.09e-05	1.11e-05	continuous	30780NA	1	110463239
ENSG00000184374	359350	0.00027141	-1.31e-05	9.63e-06	continuous	30780NA	8	120063256
ENSG00000184378	359350	0.0003141	8.25e-06	9.74e-06	continuous	30780NA	3	169486196
ENSG00000184381	359350	0.0011039	-1.31e-05	1.28e-05	continuous	30780NA	22	38554600
ENSG00000184384	359350	0.00053977	-2.17e-06	1.25e-05	continuous	30780NA	11	95893053
ENSG00000184389	359350	0.00057941	-5.1e-05	1.07e-05	continuous	30780NA	1	33779533
ENSG00000184394	359350	0.00028055	-1.8e-05	1.07e-05	continuous	30780NA	14	20612358
ENSG00000184402	359350	0.00065565	-1.56e-05	1.22e-05	continuous	30780NA	20	60738181
ENSG00000184408	359350	0.0006404	2.32e-05	1.04e-05	continuous	30780NA	7	120152054
ENSG00000184428	359350	0.00082643	2.41e-05	1.02e-05	continuous	30780NA	8	144414352
ENSG00000184432	359350	0.000616	-4.42e-05	9.6e-06	continuous	30780NA	3	139091508
ENSG00000184434	359350	0.00036899	-1.9e-05	9.9e-06	continuous	30780NA	9	26999413
ENSG00000184436	359350	2.13e-05	5.02e-06	6.53e-06	continuous	30780NA	22	21354939
ENSG00000184445	359350	0.0018206	6.92e-06	1.1e-05	continuous	30780NA	12	123061368
ENSG00000184451	359350	0.00039949	1.02e-05	7.29e-06	continuous	30780NA	17	40833421
ENSG00000184454	359350	5.18e-05	-3.37e-07	7.36e-06	continuous	30780NA	1	24909211
ENSG00000184459	359350	0.00053672	-2.67e-05	1.16e-05	continuous	30780NA	22	32835153
ENSG00000184465	359350	0.00078678	-4.57e-05	1.07e-05	continuous	30780NA	6	169979733
ENSG00000184470	359350	0.00070749	-1.08e-05	1.18e-05	continuous	30780NA	22	19896191
ENSG00000184471	359350	0.00036289	-1.7e-06	9.61e-06	continuous	30780NA	16	1143125
ENSG00000184478	359350	0.00039949	-1.56e-05	1.11e-05	continuous	30780NA	11	5969081
ENSG00000184486	359350	0.00083253	-1.15e-05	1.16e-05	continuous	30780NA	6	99284620
ENSG00000184489	359350	0.00017992	1.41e-05	9.98e-06	continuous	30780NA	8	142421857
ENSG00000184492	359350	0.00071359	3.12e-06	1.57e-05	continuous	30780NA	2	114257695
ENSG00000184497	359350	0.00046963	-3.42e-06	1.05e-05	continuous	30780NA	13	114488571
ENSG00000184500	359350	0.00050621	-5.41e-05	9.22e-06	continuous	30780NA	3	93642396
ENSG00000184502	359350	0.00014637	-3.24e-05	1.23e-05	continuous	30780NA	17	39870400
ENSG00000184507	359350	0.00086911	9.66e-05	1.04e-05	continuous	30780NA	15	34642727
ENSG00000184508	359350	0.00018907	1.83e-05	9.25e-06	continuous	30780NA	15	91474974
ENSG00000184517	359350	0.00044218	2.39e-05	1.17e-05	continuous	30780NA	16	75194262
ENSG00000184524	359350	0.00030495	1.24e-05	1.13e-05	continuous	30780NA	11	788614
ENSG00000184530	359350	0.00019212	-6.64e-06	1.01e-05	continuous	30780NA	6	127876781
ENSG00000184544	359350	0.00039949	3.66e-05	1.18e-05	continuous	30780NA	17	9684683
ENSG00000184545	359350	0.001049	-1.08e-05	9.86e-06	continuous	30780NA	11	1584212
ENSG00000184557	359350	0.00023177	1.05e-05	9.15e-06	continuous	30780NA	17	76354511
ENSG00000184560	359350	0.00071053	-3.27e-05	1.22e-05	continuous	30780NA	17	7329911
ENSG00000184564	359350	0.00082642	-1.86e-05	1.16e-05	continuous	30780NA	13	86370274
ENSG00000184571	359350	0.00086912	9.9e-06	1.13e-05	continuous	30780NA	22	25142844
ENSG00000184574	359350	0.00051537	8.63e-06	1.14e-05	continuous	30780NA	12	6736807
ENSG00000184575	359350	0.00086301	6.92e-06	1.14e-05	continuous	30780NA	12	64821519
ENSG00000184584	359350	0.0003629	5.29e-06	8.58e-06	continuous	30780NA	5	138858820
ENSG00000184588	359350	7.93e-05	2.55e-06	1.15e-05	continuous	30780NA	1	66549228
ENSG00000184599	359350	0.00021042	-1.02e-05	9.77e-06	continuous	30780NA	1	113266449
ENSG00000184601	359350	0.00011893	-2.65e-05	1.02e-05	continuous	30780NA	14	105051437
ENSG00000184602	359350	0.00022261	2.62e-05	1.27e-05	continuous	30780NA	16	11767643
ENSG00000184611	359350	0.00091182	2.82e-05	9.19e-06	continuous	30780NA	2	163461579
ENSG00000184613	359350	0.00081117	-3.75e-05	1.15e-05	continuous	30780NA	12	45108845
ENSG00000184619	359350	0.00041778	4.03e-07	9.99e-06	continuous	30780NA	17	8275992
ENSG00000184635	359350	0.00055501	2.08e-05	1.14e-05	continuous	30780NA	19	20029053
ENSG00000184640	359350	0.00079288	-5.34e-05	1.11e-05	continuous	30780NA	17	75386665
ENSG00000184647	359350	0.0006343	-2.21e-05	1e-05	continuous	30780NA	8	10397366
ENSG00000184650	359350	0.00020737	-5.74e-05	8.79e-06	continuous	30780NA	17	8246273
ENSG00000184661	359350	0.0010216	-3.03e-05	1.11e-05	continuous	30780NA	8	25340975
ENSG00000184672	359350	0.00026836	-1.05e-05	9.36e-06	continuous	30780NA	8	85464551
ENSG00000184677	359350	0.0011192	3.57e-05	1.13e-05	continuous	30780NA	1	22817997
ENSG00000184678	359350	0.00031715	-2.33e-05	1.11e-05	continuous	30780NA	1	149857121
ENSG00000184697	359350	0.00042388	-2.88e-05	1.25e-05	continuous	30780NA	16	3067393
ENSG00000184698	359350	0.00028666	4.68e-05	7.92e-06	continuous	30780NA	11	5411136
ENSG00000184702	359350	3.05e-06	-3.02e-06	3.05e-06	continuous	30780NA	22	19707141
ENSG00000184708	359350	0.00088435	-1.15e-06	9.99e-06	continuous	30780NA	22	31862529
ENSG00000184709	359350	0.0006648	-3.22e-06	9.46e-06	continuous	30780NA	9	140063857
ENSG00000184719	359350	0.00046048	1.36e-05	1.32e-05	continuous	30780NA	10	90188954
ENSG00000184724	359350	0.00010673	8.78e-07	1.02e-05	continuous	30780NA	21	31986000
ENSG00000184730	359350	0.0011314	-2.5e-05	1.1e-05	continuous	30780NA	16	28508131
ENSG00000184731	359350	0.00054282	3.51e-05	8.91e-06	continuous	30780NA	2	42842
ENSG00000184743	359350	0.00042084	8.84e-05	1.06e-05	continuous	30780NA	11	63415476
ENSG00000184752	359350	3.05e-05	1.55e-05	4.27e-06	continuous	30780NA	12	95344189
ENSG00000184786	359350	0.00019822	4.33e-06	1.23e-05	continuous	30780NA	6	170145933
ENSG00000184787	359350	0.00017687	2.6e-05	1.2e-05	continuous	30780NA	21	46205445
ENSG00000184792	359350	0.0011649	-2.46e-05	1.22e-05	continuous	30780NA	22	31196790
ENSG00000184811	359350	0.00022261	2.28e-05	9.73e-06	continuous	30780NA	17	1193619
ENSG00000184828	359350	0.00074104	6e-05	1.06e-05	continuous	30780NA	18	45745084
ENSG00000184838	359350	0.00024701	-1.08e-05	1.01e-05	continuous	30780NA	5	119911500
ENSG00000184840	359350	0.00040558	-3.62e-05	1.08e-05	continuous	30780NA	5	177021142
ENSG00000184845	359350	0.00042389	1.93e-05	9.94e-06	continuous	30780NA	5	174869127
ENSG00000184857	359350	0.00024396	-2.48e-05	1.18e-05	continuous	30780NA	16	8882873
ENSG00000184860	359350	0.00043303	1.07e-05	1.1e-05	continuous	30780NA	16	82038157
ENSG00000184863	359350	0.0013174	-3.82e-05	1.1e-05	continuous	30780NA	7	155505662
ENSG00000184881	359350	0.00021957	-3.01e-06	8.98e-06	continuous	30780NA	11	5345062
ENSG00000184886	359350	0.00047573	5.97e-05	1.13e-05	continuous	30780NA	17	34893003
ENSG00000184887	359350	0.00083253	-3.01e-06	9.75e-06	continuous	30780NA	14	105716129
ENSG00000184897	359350	0.00039644	-2.2e-05	9.15e-06	continuous	30780NA	3	129034368
ENSG00000184898	359350	0.0003263	-2.45e-05	1.24e-05	continuous	30780NA	2	152111424
ENSG00000184900	359350	0.00017992	-1.7e-06	1.05e-05	continuous	30780NA	21	46232113
ENSG00000184903	359350	9.45e-05	2.75e-05	9.74e-06	continuous	30780NA	7	110752842
ENSG00000184908	359350	0.00073494	-3.25e-05	1.24e-05	continuous	30780NA	1	16377038
ENSG00000184916	359350	0.0021225	2.35e-05	1.08e-05	continuous	30780NA	14	105621240
ENSG00000184922	359350	0.0012442	-2.94e-05	1.05e-05	continuous	30780NA	17	43311749
ENSG00000184923	359350	0.00021347	6.41e-06	1.12e-05	continuous	30780NA	10	88990935
ENSG00000184924	359350	0.00022261	8.43e-06	1.39e-05	continuous	30780NA	2	25014427
ENSG00000184925	359350	0.00020127	3.49e-05	1.14e-05	continuous	30780NA	9	139846976
ENSG00000184933	359350	0.00040863	-2.76e-05	1.23e-05	continuous	30780NA	11	6816442
ENSG00000184937	359350	0.0003446	-3.12e-06	1.29e-05	continuous	30780NA	11	32433249
ENSG00000184939	359350	0.00060076	5.65e-05	9.83e-06	continuous	30780NA	16	68586984
ENSG00000184945	359350	0.00037509	4.47e-05	1.23e-05	continuous	30780NA	2	241634581
ENSG00000184949	359350	0.00059466	-1.9e-05	1.2e-05	continuous	30780NA	22	39013380
ENSG00000184954	359350	0.00024701	2.85e-05	1.1e-05	continuous	30780NA	12	55863453
ENSG00000184956	359350	0.002586	-1.19e-07	1.1e-05	continuous	30780NA	11	1024764
ENSG00000184967	359350	0.0009728	1.4e-05	1.15e-05	continuous	30780NA	12	132633003
ENSG00000184979	359350	0.00027751	-3.2e-06	9.68e-06	continuous	30780NA	22	18646415
ENSG00000184983	359350	0.00018907	2.21e-05	9.74e-06	continuous	30780NA	22	42484244
ENSG00000184984	359350	0.00048182	9.31e-06	1.09e-05	continuous	30780NA	15	34309106
ENSG00000184985	359350	0.0017901	4.89e-05	1.12e-05	continuous	30780NA	4	7469410
ENSG00000184986	359350	0.00045133	5.67e-06	1.05e-05	continuous	30780NA	14	105994740
ENSG00000184988	359350	0.00016773	3.06e-05	1e-05	continuous	30780NA	17	41367958
ENSG00000184990	359350	0.00024091	2.48e-05	1.13e-05	continuous	30780NA	14	105227134
ENSG00000184992	359350	0.00011283	-2.19e-06	1.05e-05	continuous	30780NA	12	125497012
ENSG00000184995	359350	0.00020127	3.37e-06	1.12e-05	continuous	30780NA	9	21481577
ENSG00000184999	359350	0.0006587	-2.09e-05	1.1e-05	continuous	30780NA	11	63021265
ENSG00000185000	359350	0.00069834	-5.45e-05	1.14e-05	continuous	30780NA	8	145545264
ENSG00000185002	359350	0.00074713	7.34e-05	1.02e-05	continuous	30780NA	6	117225851
ENSG00000185008	359350	3.35e-05	6.73e-07	1.25e-05	continuous	30780NA	3	76827481
ENSG00000185009	359350	0.00036594	-1.33e-05	8.94e-06	continuous	30780NA	10	75896173
ENSG00000185013	359350	0.00066784	-4.95e-06	1.18e-05	continuous	30780NA	2	18753944
ENSG00000185015	359350	0.00020737	5.11e-06	1.15e-05	continuous	30780NA	8	86164559
ENSG00000185019	359350	0.00051229	3e-05	1.21e-05	continuous	30780NA	20	3114531
ENSG00000185022	359350	0.00026531	1.8e-05	1.13e-05	continuous	30780NA	22	38605204
ENSG00000185024	359350	0.0011344	-2.93e-05	1.12e-05	continuous	30780NA	14	105728775
ENSG00000185028	359350	0.00069835	0.00010701	1.06e-05	continuous	30780NA	5	193547
ENSG00000185033	359350	0.0010765	-3.75e-05	1.07e-05	continuous	30780NA	15	90738374
ENSG00000185038	359350	0.0017626	5.42e-05	1.1e-05	continuous	30780NA	2	234713220
ENSG00000185043	359350	0.00030495	7.47e-06	1.19e-05	continuous	30780NA	15	90775243
ENSG00000185046	359350	0.00019822	1.64e-05	1.13e-05	continuous	30780NA	12	99749334
ENSG00000185049	359350	0.00083252	-4.41e-05	1.14e-05	continuous	30780NA	4	2014036
ENSG00000185052	359350	0.00071054	-3.03e-05	1.06e-05	continuous	30780NA	20	19448436
ENSG00000185053	359350	0.00041474	8.09e-05	1.14e-05	continuous	30780NA	8	14521611
ENSG00000185056	359350	0.00028361	-2.34e-05	1.18e-05	continuous	30780NA	5	173416963
ENSG00000185069	359350	0.00066785	-5.23e-05	1.19e-05	continuous	30780NA	12	53166534
ENSG00000185070	359350	0.00076544	-5.98e-06	9.66e-06	continuous	30780NA	14	86045761
ENSG00000185088	359350	3.35e-05	-7.74e-06	6.93e-06	continuous	30780NA	15	63434146
ENSG00000185090	359350	0.00043609	-4.03e-07	9.36e-06	continuous	30780NA	1	38263142
ENSG00000185100	359350	0.00051842	2.85e-05	1.13e-05	continuous	30780NA	14	105202093
ENSG00000185101	359350	0.000985	-5.25e-06	1.03e-05	continuous	30780NA	11	429972
ENSG00000185104	359350	0.00055501	-7.17e-05	1.29e-05	continuous	30780NA	1	51165543
ENSG00000185105	359350	0.00051842	-1.45e-05	1.17e-05	continuous	30780NA	17	79901315
ENSG00000185112	359350	0.00066784	-5.75e-06	9.68e-06	continuous	30780NA	3	194408192
ENSG00000185115	359350	0.00044828	3.23e-05	1.08e-05	continuous	30780NA	15	29561193
ENSG00000185122	359350	0.00088437	-6.38e-05	1.04e-05	continuous	30780NA	8	145526833
ENSG00000185128	359350	0.00010063	3.35e-06	1.93e-05	continuous	30780NA	17	36289443
ENSG00000185129	359350	0.00058552	5e-05	9.97e-06	continuous	30780NA	5	139491842
ENSG00000185130	359350	0.00029885	-1.29e-05	9.96e-06	continuous	30780NA	6	27775483
ENSG00000185133	359350	0.0010887	-1.85e-05	1.04e-05	continuous	30780NA	22	31524700
ENSG00000185149	359350	0.00048487	-3.33e-05	1.15e-05	continuous	30780NA	4	156134006
ENSG00000185155	359350	0.00027446	-1.64e-05	9.83e-06	continuous	30780NA	1	226413037
ENSG00000185156	359350	0.00070749	-1.46e-05	1e-05	continuous	30780NA	17	8701552
ENSG00000185158	359350	0.00089351	1.77e-05	1.07e-05	continuous	30780NA	17	30357707
ENSG00000185163	359350	0.001537	-5.41e-05	1.18e-05	continuous	30780NA	12	132625010
ENSG00000185164	359350	0.00037204	-2.29e-05	1.13e-05	continuous	30780NA	16	18542358
ENSG00000185176	359350	0.0003263	-1.87e-05	1.41e-05	continuous	30780NA	2	241619079
ENSG00000185177	359350	0.000369	3.7e-05	9.8e-06	continuous	30780NA	7	57197446
ENSG00000185187	359350	0.00060685	6.06e-05	1.03e-05	continuous	30780NA	11	411586
ENSG00000185189	359350	0.00071665	-2.38e-05	1.01e-05	continuous	30780NA	8	144919982
ENSG00000185198	359350	0.00041168	-9.7e-07	1.25e-05	continuous	30780NA	19	690491
ENSG00000185201	359350	0.00018601	2.03e-05	9.15e-06	continuous	30780NA	11	311452
ENSG00000185215	359350	0.00075934	1.35e-05	1.03e-05	continuous	30780NA	14	103596778
ENSG00000185219	359350	0.00087521	-1.14e-05	1.01e-05	continuous	30780NA	3	44500212
ENSG00000185220	359350	0.00054282	4.66e-06	9.22e-06	continuous	30780NA	1	249207270
ENSG00000185231	359350	0.00030801	4.79e-05	1.07e-05	continuous	30780NA	18	13898875
ENSG00000185238	359350	0.00036899	-6.65e-06	9.2e-06	continuous	30780NA	11	20469958
ENSG00000185245	359350	0.00065565	9.88e-06	1.04e-05	continuous	30780NA	17	4836959
ENSG00000185246	359350	0.00048183	2.8e-05	1.05e-05	continuous	30780NA	14	45569394
ENSG00000185250	359350	0.00033545	-1.54e-05	1.17e-05	continuous	30780NA	6	109736896
ENSG00000185252	359350	0.00079898	-3.22e-05	1.17e-05	continuous	30780NA	22	20755575
ENSG00000185261	359350	0.00018297	-3.35e-05	9.56e-06	continuous	30780NA	5	93721490
ENSG00000185262	359350	0.00019822	-4.92e-05	1.25e-05	continuous	30780NA	17	74264329
ENSG00000185264	359350	0.00010978	-9.23e-06	1.2e-05	continuous	30780NA	22	37395523
ENSG00000185267	359350	0.00010673	1.39e-05	5.84e-06	continuous	30780NA	10	14870912
ENSG00000185269	359350	0.00089047	9.28e-06	1.06e-05	continuous	30780NA	17	79915052
ENSG00000185271	359350	0.00055197	-1.78e-05	9.59e-06	continuous	30780NA	14	20900386
ENSG00000185272	359350	0.00026531	-2.86e-05	1.2e-05	continuous	30780NA	21	15594572
ENSG00000185274	359350	0.00070749	5.33e-05	1.3e-05	continuous	30780NA	7	70887870
ENSG00000185278	359350	0.00052451	-3.07e-05	1.22e-05	continuous	30780NA	1	173854954
ENSG00000185290	359350	0.00015248	3.61e-06	1e-05	continuous	30780NA	7	56183234
ENSG00000185294	359350	0.00084167	-1.88e-05	1.05e-05	continuous	30780NA	17	43923347
ENSG00000185298	359350	0.00039339	-5.97e-05	1.03e-05	continuous	30780NA	17	79637164
ENSG00000185303	359350	0.00032324	-4.3e-05	1.31e-05	continuous	30780NA	10	81317881
ENSG00000185304	359350	0.00017077	7.97e-07	1.24e-05	continuous	30780NA	2	88170392
ENSG00000185305	359350	3.96e-05	2.35e-05	7.74e-06	continuous	30780NA	5	53393094
ENSG00000185306	359350	0.0006587	1.71e-05	1.19e-05	continuous	30780NA	12	64722595
ENSG00000185313	359350	0.0019212	-8.69e-05	9.51e-06	continuous	30780NA	3	38786897
ENSG00000185324	359350	0.00057636	7.48e-05	1.25e-05	continuous	30780NA	16	89754959
ENSG00000185338	359350	0.00045743	-3.7e-05	1.1e-05	continuous	30780NA	16	11349149
ENSG00000185339	359350	0.00053366	-6.11e-05	1.04e-05	continuous	30780NA	22	31013045
ENSG00000185340	359350	0.00085997	3e-05	9.84e-06	continuous	30780NA	22	29705673
ENSG00000185344	359350	0.00092707	-5.16e-06	1.22e-05	continuous	30780NA	12	124221584
ENSG00000185345	359350	0.00036289	-3.95e-05	1.02e-05	continuous	30780NA	6	162458628
ENSG00000185347	359350	0.00075933	-2.68e-05	1.23e-05	continuous	30780NA	14	105961052
ENSG00000185352	359350	0.00045133	-4.73e-05	9.81e-06	continuous	30780NA	13	97114382
ENSG00000185359	359350	0.0012198	7.75e-06	1.01e-05	continuous	30780NA	17	79660262
ENSG00000185361	359350	0.00027141	3.68e-05	1.03e-05	continuous	30780NA	19	4647555
ENSG00000185372	359350	0.00024092	-1.78e-05	7.37e-06	continuous	30780NA	5	180551831
ENSG00000185379	359350	0.00016772	7e-06	8.93e-06	continuous	30780NA	17	33437676
ENSG00000185386	359350	0.00043608	5.35e-05	1.09e-05	continuous	30780NA	22	50705669
ENSG00000185404	359350	0.00058856	-5.79e-05	1.13e-05	continuous	30780NA	2	231230173
ENSG00000185418	359350	0.00074104	-1.08e-05	9.42e-06	continuous	30780NA	15	102229304
ENSG00000185420	359350	0.00018907	2.33e-05	1.1e-05	continuous	30780NA	1	246291628
ENSG00000185432	359350	0.00019822	1.67e-05	8.12e-06	continuous	30780NA	12	51321778
ENSG00000185436	359350	0.0005184	-6.59e-05	1.22e-05	continuous	30780NA	1	24497548
ENSG00000185437	359350	0.00016162	2.97e-05	1.42e-05	continuous	30780NA	21	40852607
ENSG00000185442	359350	0.00040254	-1.33e-05	1.13e-05	continuous	30780NA	15	93256894
ENSG00000185453	359350	0.0013357	-4.99e-05	1.1e-05	continuous	30780NA	19	48687413
ENSG00000185467	359350	0.00057026	-1.06e-05	1.12e-05	continuous	30780NA	7	98788163
ENSG00000185477	359350	0.00063736	1.72e-05	9.29e-06	continuous	30780NA	4	90193349
ENSG00000185479	359350	0.00062513	-5.69e-05	9.92e-06	continuous	30780NA	12	52843173
ENSG00000185480	359350	0.0005916	-2.33e-06	9.87e-06	continuous	30780NA	12	102552627
ENSG00000185482	359350	0.00031715	-1.84e-05	1.15e-05	continuous	30780NA	12	57641106
ENSG00000185483	359350	7.62e-05	1.12e-05	1.09e-05	continuous	30780NA	1	64443437
ENSG00000185499	359350	0.00073493	-2.2e-05	1.09e-05	continuous	30780NA	1	155160504
ENSG00000185504	359350	0.0015736	4.32e-05	1.15e-05	continuous	30780NA	17	79513949
ENSG00000185507	359350	0.0009972	2.81e-05	1.13e-05	continuous	30780NA	11	614276
ENSG00000185518	359350	0.00070749	-3.85e-05	1.12e-05	continuous	30780NA	15	91743860
ENSG00000185519	359350	0.00034155	-5.74e-06	1.14e-05	continuous	30780NA	1	16392196
ENSG00000185522	359350	0.0012015	5.81e-05	1.13e-05	continuous	30780NA	11	557817
ENSG00000185523	359350	7.32e-05	-8.8e-06	1.58e-05	continuous	30780NA	1	213012237
ENSG00000185527	359350	8.23e-05	-8.2e-06	7.34e-06	continuous	30780NA	17	79623816
ENSG00000185532	359350	0.00030495	-1.68e-05	1.37e-05	continuous	30780NA	10	53404528
ENSG00000185551	359350	0.00054891	6.98e-06	1.14e-05	continuous	30780NA	15	96876330
ENSG00000185559	359350	0.00051537	2.81e-06	1.15e-05	continuous	30780NA	14	101196791
ENSG00000185561	359350	0.00028056	5.06e-05	9.94e-06	continuous	30780NA	17	1612398
ENSG00000185565	359350	6.71e-05	-2.33e-05	5.82e-06	continuous	30780NA	3	116618665
ENSG00000185567	359350	0.0075842	0.00027315	1.14e-05	continuous	30780NA	14	105424138
ENSG00000185585	359350	0.00077763	3.28e-05	1.05e-05	continuous	30780NA	9	127558301
ENSG00000185591	359350	0.00083557	3.49e-05	1.18e-05	continuous	30780NA	12	53792095
ENSG00000185608	359350	0.00025921	3.24e-06	1.04e-05	continuous	30780NA	22	19421512
ENSG00000185610	359350	0.00047878	3.78e-05	9.03e-06	continuous	30780NA	12	45426669
ENSG00000185614	359350	0.00029581	-2.88e-07	1.05e-05	continuous	30780NA	3	49841575
ENSG00000185615	359350	0.0011649	-0.00011	1.18e-05	continuous	30780NA	16	335184
ENSG00000185619	359350	0.00029885	2e-06	9.83e-06	continuous	30780NA	4	731983
ENSG00000185621	359350	0.00050622	5.77e-05	1.21e-05	continuous	30780NA	3	197728831
ENSG00000185624	359350	0.00065565	8.3e-05	1.13e-05	continuous	30780NA	17	79809803
ENSG00000185627	359350	0.00037509	5.11e-05	8.9e-06	continuous	30780NA	11	244765
ENSG00000185630	359350	0.00039644	4.48e-05	1.16e-05	continuous	30780NA	1	164696677
ENSG00000185633	359350	7.93e-05	2.13e-05	8.44e-06	continuous	30780NA	12	57631592
ENSG00000185634	359350	0.00061601	-3.93e-05	9.24e-06	continuous	30780NA	15	49185787
ENSG00000185640	359350	0.00075018	-7.92e-06	1.17e-05	continuous	30780NA	12	53221637
ENSG00000185650	359350	0.00044828	-5.33e-05	9.19e-06	continuous	30780NA	14	69258784
ENSG00000185651	359350	6.1e-05	-1.55e-05	7.01e-06	continuous	30780NA	22	21941030
ENSG00000185652	359350	0.0003019	2.05e-06	1.09e-05	continuous	30780NA	12	5585990
ENSG00000185658	359350	0.0018877	-2.64e-05	1.09e-05	continuous	30780NA	21	40624794
ENSG00000185662	359350	0.00014028	-2.44e-05	1.31e-05	continuous	30780NA	5	171217239
ENSG00000185664	359350	0.00054282	-2.13e-05	1.02e-05	continuous	30780NA	12	56357495
ENSG00000185666	359350	0.00050012	1.9e-05	1.19e-05	continuous	30780NA	22	33181449
ENSG00000185668	359350	0.00067395	1.01e-05	9.48e-06	continuous	30780NA	1	38510987
ENSG00000185669	359350	0.00035984	4.05e-05	1.25e-05	continuous	30780NA	16	88748496
ENSG00000185674	359350	0.00011283	-2.61e-05	8.32e-06	continuous	30780NA	2	99865227
ENSG00000185681	359350	0.00016163	2.23e-05	1.06e-05	continuous	30780NA	9	124942279
ENSG00000185686	359350	0.00053976	1.29e-06	1.04e-05	continuous	30780NA	22	22895946
ENSG00000185689	359350	0.00011893	2.22e-05	1.12e-05	continuous	30780NA	6	4105313
ENSG00000185697	359350	0.00043608	-0.0001073	8.98e-06	continuous	30780NA	8	67500446
ENSG00000185716	359350	0.00024091	-7.3e-06	1.12e-05	continuous	30780NA	16	22058907
ENSG00000185721	359350	0.00027446	8.5e-06	8.27e-06	continuous	30780NA	22	31860118
ENSG00000185722	359350	0.0012839	-1e-05	1.06e-05	continuous	30780NA	17	4117238
ENSG00000185728	359350	0.00066175	-5.96e-05	1.06e-05	continuous	30780NA	8	64103229
ENSG00000185730	359350	0.00065565	3.95e-05	1.05e-05	continuous	30780NA	8	144376039
ENSG00000185736	359350	0.0014058	-0.0001015	1.1e-05	continuous	30780NA	10	1503872
ENSG00000185737	359350	0.00041779	3.22e-05	1.14e-05	continuous	30780NA	10	84191003
ENSG00000185739	359350	0.00068614	6.06e-05	1.22e-05	continuous	30780NA	16	4265728
ENSG00000185742	359350	0.00027446	2.43e-05	1.05e-05	continuous	30780NA	11	109296343
ENSG00000185745	359350	0.00028056	3.02e-07	1.08e-05	continuous	30780NA	10	91158024
ENSG00000185758	359350	0.00029275	-6.57e-06	1.47e-05	continuous	30780NA	4	184243248
ENSG00000185760	359350	0.0003324	-1.11e-05	1.2e-05	continuous	30780NA	6	73620047
ENSG00000185761	359350	0.0006465	3.4e-05	1.13e-05	continuous	30780NA	19	1509310
ENSG00000185774	359350	0.00021652	-5e-06	1.03e-05	continuous	30780NA	4	21340331
ENSG00000185775	359350	0.0016589	-3.6e-05	1.43e-05	continuous	30780NA	9	43627619
ENSG00000185787	359350	0.0003019	2.18e-05	1.09e-05	continuous	30780NA	15	79146652
ENSG00000185792	359350	0.0010643	1.08e-05	1.02e-05	continuous	30780NA	19	56234783
ENSG00000185798	359350	0.00021957	-7.18e-06	6.95e-06	continuous	30780NA	3	196288301
ENSG00000185800	359350	0.0010094	-7.76e-05	1.03e-05	continuous	30780NA	19	46291133
ENSG00000185803	359350	0.00061296	2.17e-05	1.04e-05	continuous	30780NA	8	145581364
ENSG00000185808	359350	0.00011588	-1.74e-05	1.33e-05	continuous	30780NA	21	38438470
ENSG00000185811	359350	0.00066785	4.58e-05	1.08e-05	continuous	30780NA	7	50408260
ENSG00000185813	359350	0.00071054	-3.99e-06	1.29e-05	continuous	30780NA	17	79864091
ENSG00000185818	359350	0.00060685	4.1e-05	1.04e-05	continuous	30780NA	4	2066028
ENSG00000185838	359350	0.00037509	-5.12e-05	9.55e-06	continuous	30780NA	22	19806605
ENSG00000185842	359350	0.00020432	-3.64e-05	9.33e-06	continuous	30780NA	1	225335480
ENSG00000185860	359350	0.00027141	3.88e-05	1e-05	continuous	30780NA	1	162816427
ENSG00000185862	359350	0.00034765	-1.45e-05	9.1e-06	continuous	30780NA	17	29635957
ENSG00000185863	359350	0.00021957	-7.4e-06	1.32e-05	continuous	30780NA	9	140066086
ENSG00000185864	359350	0.00013113	1.66e-05	1.13e-05	continuous	30780NA	16	21869019
ENSG00000185869	359350	0.0003568	-5.88e-05	9.36e-06	continuous	30780NA	19	37393110
ENSG00000185873	359350	0.0003141	1.37e-05	1.13e-05	continuous	30780NA	4	69101905
ENSG00000185875	359350	0.00063431	3.76e-06	1.05e-05	continuous	30780NA	10	25310590
ENSG00000185880	359350	0.00047878	4.36e-05	1.06e-05	continuous	30780NA	15	45040607
ENSG00000185883	359350	0.00014028	1.45e-05	9.02e-06	continuous	30780NA	16	2567045
ENSG00000185885	359350	0.00017077	1.49e-07	1.07e-05	continuous	30780NA	11	314389
ENSG00000185888	359350	0.00036899	1.11e-05	9.9e-06	continuous	30780NA	1	228018783
ENSG00000185896	359350	0.00039339	2.95e-06	1e-05	continuous	30780NA	13	113964772
ENSG00000185897	359350	0.0003446	-3.35e-05	1.08e-05	continuous	30780NA	19	35850375
ENSG00000185900	359350	0.00037814	-1.04e-05	1.08e-05	continuous	30780NA	8	42963618
ENSG00000185905	359350	0.00024091	1.22e-05	1.09e-05	continuous	30780NA	16	29755556
ENSG00000185909	359350	0.0003019	-1.79e-05	9.58e-06	continuous	30780NA	3	49211481
ENSG00000185917	359350	0.00037814	-5.56e-06	1.24e-05	continuous	30780NA	21	37429263
ENSG00000185920	359350	0.0018541	0.00012842	1.25e-05	continuous	30780NA	9	98242301
ENSG00000185924	359350	0.00068004	-5.88e-05	1.02e-05	continuous	30780NA	17	1883305
ENSG00000185933	359350	0.00059466	7.42e-06	1.37e-05	continuous	30780NA	10	105215895
ENSG00000185940	359350	0.00010368	2.83e-06	7.35e-06	continuous	30780NA	11	1651597
ENSG00000185942	359350	0.00018602	1.66e-05	9.75e-06	continuous	30780NA	8	63536681
ENSG00000185946	359350	0.00050318	-2.56e-05	1.07e-05	continuous	30780NA	1	104083087
ENSG00000185947	359350	0.00053672	4.19e-05	8.66e-06	continuous	30780NA	16	31906874
ENSG00000185950	359350	0.0024457	7.88e-06	1.02e-05	continuous	30780NA	13	110422550
ENSG00000185955	359350	0.00020432	-5.39e-06	9.24e-06	continuous	30780NA	7	100058066
ENSG00000185958	359350	0.0018084	7.01e-05	1.07e-05	continuous	30780NA	12	50755209
ENSG00000185963	359350	0.0011253	5.33e-05	1.11e-05	continuous	30780NA	9	95500370
ENSG00000185966	359350	9.15e-05	2.38e-05	9.15e-06	continuous	30780NA	1	152538689
ENSG00000185972	359350	0.00060686	2.02e-05	1.15e-05	continuous	30780NA	9	36170359
ENSG00000185974	359350	0.00073799	-3.89e-05	1.01e-05	continuous	30780NA	13	114381089
ENSG00000185988	359350	0.00040559	1.27e-05	9.38e-06	continuous	30780NA	19	1529764
ENSG00000185989	359350	0.00021346	-1.78e-05	8.28e-06	continuous	30780NA	13	114822640
ENSG00000186001	359350	0.00079593	-2.86e-05	1.09e-05	continuous	30780NA	3	197566702
ENSG00000186007	359350	0.00018297	5.38e-06	1.07e-05	continuous	30780NA	1	205387794
ENSG00000186009	359350	0.0002897	1.93e-05	9.92e-06	continuous	30780NA	13	114307810
ENSG00000186010	359350	3.05e-05	-7.82e-06	3.05e-06	continuous	30780NA	19	19635415
ENSG00000186017	359350	0.000308	9.18e-06	9.99e-06	continuous	30780NA	19	36958413
ENSG00000186020	359350	0.00041169	1.03e-06	1.17e-05	continuous	30780NA	19	37060927
ENSG00000186026	359350	0.00037204	1.89e-05	9.05e-06	continuous	30780NA	19	44585032
ENSG00000186038	359350	0.00037814	1.95e-06	7.77e-06	continuous	30780NA	3	183819818
ENSG00000186047	359350	0.0003019	6.79e-05	1.11e-05	continuous	30780NA	13	51351610
ENSG00000186049	359350	0.00053366	-2.89e-05	9.57e-06	continuous	30780NA	12	53006849
ENSG00000186051	359350	0.00010063	1.94e-05	9.33e-06	continuous	30780NA	9	108425053
ENSG00000186063	359350	0.0003324	4.84e-05	1.19e-05	continuous	30780NA	1	222863954
ENSG00000186073	359350	0.00025311	2.13e-05	9.74e-06	continuous	30780NA	15	36987131
ENSG00000186074	359350	0.00024701	3.16e-05	8.32e-06	continuous	30780NA	17	72699785
ENSG00000186075	359350	0.00039034	1.04e-05	1.08e-05	continuous	30780NA	17	38029283
ENSG00000186081	359350	0.00068615	1.52e-06	9.85e-06	continuous	30780NA	12	52911415
ENSG00000186086	359350	5.18e-05	-3.6e-06	7e-06	continuous	30780NA	1	108966023
ENSG00000186088	359350	0.00072274	4.88e-06	1.19e-05	continuous	30780NA	7	76992893
ENSG00000186090	359350	0.00052452	3.62e-05	1.04e-05	continuous	30780NA	3	183753245
ENSG00000186094	359350	0.00025006	2.72e-05	9.97e-06	continuous	30780NA	1	49744056
ENSG00000186103	359350	0.00021652	-1.11e-05	1.1e-05	continuous	30780NA	3	121297516
ENSG00000186104	359350	0.00056721	-1.5e-05	1.18e-05	continuous	30780NA	11	14906676
ENSG00000186105	359350	0.00051842	-2.98e-06	9.44e-06	continuous	30780NA	5	61875919
ENSG00000186106	359350	0.00017992	2e-05	9.67e-06	continuous	30780NA	8	101546996
ENSG00000186111	359350	0.001232	1.45e-05	1.03e-05	continuous	30780NA	19	3665329
ENSG00000186115	359350	0.00071969	-4.36e-05	1.15e-05	continuous	30780NA	19	15998882
ENSG00000186118	359350	0.00017687	2.06e-05	1.06e-05	continuous	30780NA	1	47136897
ENSG00000186119	359350	0.00028666	-3.77e-05	7.85e-06	continuous	30780NA	11	55587580
ENSG00000186130	359350	0.00037204	1.46e-05	9.6e-06	continuous	30780NA	9	125672972
ENSG00000186132	359350	7.32e-05	1.63e-05	1.14e-05	continuous	30780NA	2	120092103
ENSG00000186141	359350	0.00053977	-5.58e-05	1.24e-05	continuous	30780NA	1	145601815
ENSG00000186143	359350	0.00043913	3.21e-05	1.08e-05	continuous	30780NA	2	27361001
ENSG00000186146	359350	0.00015552	-6.38e-06	1.41e-05	continuous	30780NA	4	9449250
ENSG00000186150	359350	0.00015552	-4.02e-05	1.03e-05	continuous	30780NA	1	110655816
ENSG00000186153	359350	0.00070444	-1.53e-05	1.08e-05	continuous	30780NA	16	78689937
ENSG00000186160	359350	0.00041779	-1.1e-05	1.04e-05	continuous	30780NA	1	47558576
ENSG00000186166	359350	0.00017687	4.74e-05	1.15e-05	continuous	30780NA	11	118877677
ENSG00000186174	359350	0.001784	0.00023542	1.03e-05	continuous	30780NA	11	118780451
ENSG00000186184	359350	8.23e-05	-3.54e-07	6.89e-06	continuous	30780NA	13	28218226
ENSG00000186185	359350	0.00088436	-6.58e-05	1.02e-05	continuous	30780NA	17	43013580
ENSG00000186187	359350	0.00021042	-1.09e-05	1.15e-05	continuous	30780NA	16	75088910
ENSG00000186188	359350	0.00046353	4.64e-05	1.08e-05	continuous	30780NA	10	95345330
ENSG00000186190	359350	0.00057331	4.11e-05	1.15e-05	continuous	30780NA	20	31652332
ENSG00000186191	359350	0.00080812	1.12e-05	1.17e-05	continuous	30780NA	20	31683504
ENSG00000186193	359350	0.00073494	2.27e-05	1.07e-05	continuous	30780NA	9	139960811
ENSG00000186197	359350	0.00014638	-7.05e-06	1.14e-05	continuous	30780NA	1	236579888
ENSG00000186198	359350	0.00010063	-1.32e-05	1.21e-05	continuous	30780NA	15	65341721
ENSG00000186204	359350	0.00063126	-6.17e-05	1.07e-05	continuous	30780NA	19	15795776
ENSG00000186205	359350	4.88e-05	-9e-06	6.1e-06	continuous	30780NA	1	220973918
ENSG00000186207	359350	0.00016772	-8.56e-06	1.19e-05	continuous	30780NA	1	152483987
ENSG00000186212	359350	0.0010612	3.59e-05	1.2e-05	continuous	30780NA	4	77817542
ENSG00000186222	359350	0.00052452	6.68e-05	1.35e-05	continuous	30780NA	4	6718615
ENSG00000186226	359350	0.00011283	3.78e-05	6.51e-06	continuous	30780NA	1	152759796
ENSG00000186230	359350	0.00072273	-3.2e-05	1.06e-05	continuous	30780NA	19	57951775
ENSG00000186231	359350	7.01e-05	3.26e-05	1.45e-05	continuous	30780NA	6	97480618
ENSG00000186260	359350	2.74e-05	8.52e-06	5.08e-06	continuous	30780NA	16	14262904
ENSG00000186260	359350	0.0010033	-2.93e-05	1.1e-05	continuous	30780NA	16	14262904
ENSG00000186265	359350	0.0002775	2.72e-05	1.13e-05	continuous	30780NA	3	112200612
ENSG00000186272	359350	0.00049401	-4.16e-05	1.11e-05	continuous	30780NA	19	57927919
ENSG00000186275	359350	0.00077763	-4.18e-05	1.01e-05	continuous	30780NA	1	146420645
ENSG00000186280	359350	0.00046353	6.21e-06	9.79e-06	continuous	30780NA	11	94719764
ENSG00000186281	359350	0.00042998	2.63e-05	1.08e-05	continuous	30780NA	2	96696447
ENSG00000186283	359350	0.00048793	1.94e-05	9.8e-06	continuous	30780NA	1	179058835
ENSG00000186297	359350	0.00056721	1.43e-05	1.27e-05	continuous	30780NA	15	27152932
ENSG00000186298	359350	0.00041779	-2.51e-05	1.14e-05	continuous	30780NA	12	111169115
ENSG00000186300	359350	0.00053976	-5.42e-05	1.06e-05	continuous	30780NA	19	2850958
ENSG00000186314	359350	0.00010368	-1.27e-05	1.04e-05	continuous	30780NA	5	145033147
ENSG00000186318	359350	0.00044828	-1.28e-05	1.11e-05	continuous	30780NA	11	117171689
ENSG00000186326	359350	0.00047572	6.34e-05	1.04e-05	continuous	30780NA	19	33167760
ENSG00000186329	359350	0.00014637	-2.71e-05	1.18e-05	continuous	30780NA	3	171608822
ENSG00000186334	359350	0.00039948	8.76e-05	9.99e-06	continuous	30780NA	5	150669825
ENSG00000186335	359350	0.00060685	3.77e-06	1.2e-05	continuous	30780NA	5	150710845
ENSG00000186340	359350	0.0013327	-0.0001206	1.01e-05	continuous	30780NA	6	169635007
ENSG00000186350	359350	0.00059466	-2.31e-05	9.4e-06	continuous	30780NA	9	137270688
ENSG00000186352	359350	0.00019822	-2.14e-05	1.23e-05	continuous	30780NA	4	186319479
ENSG00000186364	359350	0.00037814	1.35e-06	9.69e-06	continuous	30780NA	1	145587777
ENSG00000186367	359350	0.00026531	-2.93e-05	1.18e-05	continuous	30780NA	5	129093099
ENSG00000186377	359350	0.00045438	-4.68e-05	1.06e-05	continuous	30780NA	1	47471730
ENSG00000186393	359350	0.00038729	1.57e-05	8.19e-06	continuous	30780NA	17	38925452
ENSG00000186395	359350	0.00074713	2.49e-05	1.1e-05	continuous	30780NA	17	38976608
ENSG00000186399	359350	2.13e-05	4.11e-06	1.26e-05	continuous	30780NA	15	30701203
ENSG00000186407	359350	0.00021652	1.71e-05	1.28e-05	continuous	30780NA	17	72612962
ENSG00000186409	359350	0.00047573	1.8e-05	9.7e-06	continuous	30780NA	1	43024668
ENSG00000186417	359350	0.00063125	-8.97e-06	1.09e-05	continuous	30780NA	15	51667018
ENSG00000186431	359350	0.0002958	-5.53e-05	1.08e-05	continuous	30780NA	19	55393771
ENSG00000186432	359350	0.00035984	-7.15e-05	9.56e-06	continuous	30780NA	3	160248080
ENSG00000186439	359350	0.00043913	-8.07e-05	1.16e-05	continuous	30780NA	6	123747861
ENSG00000186442	359350	0.00080507	-7.51e-06	1.06e-05	continuous	30780NA	12	53186685
ENSG00000186446	359350	0.00015247	-1.25e-05	1.16e-05	continuous	30780NA	3	44774832
ENSG00000186448	359350	0.00077763	1.05e-05	9.58e-06	continuous	30780NA	3	44658172
ENSG00000186452	359350	0.00025616	1.42e-05	8.93e-06	continuous	30780NA	12	51259185
ENSG00000186453	359350	0.00013113	-5.06e-07	8.86e-06	continuous	30780NA	2	24410828
ENSG00000186458	359350	9.76e-05	-1.66e-06	9.53e-06	continuous	30780NA	20	240057
ENSG00000186468	359350	0.00013418	-4.39e-05	9.56e-06	continuous	30780NA	5	81571787
ENSG00000186469	359350	9.15e-06	4.45e-07	3.05e-06	continuous	30780NA	14	52369487
ENSG00000186470	359350	0.00025614	-2.56e-05	8.64e-06	continuous	30780NA	6	26371967
ENSG00000186472	359350	0.003388	-0.0001703	1.05e-05	continuous	30780NA	7	82587788
ENSG00000186474	359350	0.00023786	2.1e-06	9.62e-06	continuous	30780NA	19	51535417
ENSG00000186479	359350	0.00025921	-5.34e-06	1.09e-05	continuous	30780NA	5	63855112
ENSG00000186480	359350	0.00035375	-3.72e-05	1.14e-05	continuous	30780NA	7	155095716
ENSG00000186487	359350	0.0012595	1.24e-05	1.01e-05	continuous	30780NA	2	2063959
ENSG00000186493	359350	0.00014027	-1.44e-05	9.81e-06	continuous	30780NA	5	2753877
ENSG00000186496	359350	0.00020127	3.97e-06	1.07e-05	continuous	30780NA	18	32951981
ENSG00000186501	359350	0.00022566	3.65e-05	9.07e-06	continuous	30780NA	1	27655771
ENSG00000186509	359350	0.0003019	-3.59e-05	9.15e-06	continuous	30780NA	11	57870221
ENSG00000186510	359350	0.00093926	-5.7e-05	1.15e-05	continuous	30780NA	1	16352958
ENSG00000186513	359350	0.00038424	-4.33e-05	1.32e-05	continuous	30780NA	11	57958448
ENSG00000186517	359350	0.0011924	1.91e-05	9.68e-06	continuous	30780NA	1	161028248
ENSG00000186522	359350	6.4e-05	1.09e-05	7.41e-06	continuous	30780NA	2	110336171
ENSG00000186522	359350	0.00042084	-1.69e-05	1.1e-05	continuous	30780NA	2	110336171
ENSG00000186523	359350	0.00017992	-1.77e-05	1.11e-05	continuous	30780NA	8	12045624
ENSG00000186529	359350	0.00057027	4.72e-06	1.15e-05	continuous	30780NA	19	15762671
ENSG00000186532	359350	0.00080202	-4.16e-05	1.1e-05	continuous	30780NA	17	1708354
ENSG00000186564	359350	0.00092095	6.13e-05	1.23e-05	continuous	30780NA	1	47904026
ENSG00000186566	359350	0.0012442	3.04e-05	9.75e-06	continuous	30780NA	17	42526725
ENSG00000186567	359350	0.00029885	-1.16e-05	1e-05	continuous	30780NA	19	45176588
ENSG00000186575	359350	0.00061905	-1.04e-05	1.11e-05	continuous	30780NA	22	30047066
ENSG00000186577	359350	0.00021956	2.51e-05	1.59e-05	continuous	30780NA	6	34215702
ENSG00000186583	359350	0.00085386	0.00010551	1.19e-05	continuous	30780NA	8	145094258
ENSG00000186591	359350	0.00014333	2.48e-05	1.24e-05	continuous	30780NA	7	129531681
ENSG00000186603	359350	0.00060075	-2e-05	1.18e-05	continuous	30780NA	1	45793446
ENSG00000186625	359350	0.00037509	3.01e-05	1.12e-05	continuous	30780NA	6	149943059
ENSG00000186628	359350	0.0006526	-2.25e-05	1.08e-05	continuous	30780NA	15	83449468
ENSG00000186635	359350	0.0016986	0.0001058	1.1e-05	continuous	30780NA	11	72450379
ENSG00000186638	359350	0.0010399	-7.54e-05	1.08e-05	continuous	30780NA	9	34290789
ENSG00000186642	359350	0.00095146	0.00012182	9.6e-06	continuous	30780NA	11	72336410
ENSG00000186648	359350	0.0015614	3.88e-06	1.15e-05	continuous	30780NA	14	24530072
ENSG00000186652	359350	3.35e-05	-1.03e-05	5.27e-06	continuous	30780NA	11	57156199
ENSG00000186654	359350	0.0006221	-3.02e-05	1.04e-05	continuous	30780NA	22	45099077
ENSG00000186660	359350	0.0006343	-1.36e-05	1.13e-05	continuous	30780NA	11	58367550
ENSG00000186665	359350	7.62e-05	-2.4e-06	8.42e-06	continuous	30780NA	17	65988491
ENSG00000186666	359350	0.00013723	2.55e-05	8.06e-06	continuous	30780NA	12	50234243
ENSG00000186684	359350	0.00045438	-8.01e-06	1.05e-05	continuous	30780NA	2	127959675
ENSG00000186687	359350	6.4e-05	1.31e-05	1.15e-05	continuous	30780NA	5	130523811
ENSG00000186710	359350	0.00031716	-1.78e-05	1.07e-05	continuous	30780NA	12	113592372
ENSG00000186714	359350	0.00066174	3.05e-05	9.65e-06	continuous	30780NA	11	32719998
ENSG00000186716	359350	0.0018541	-0.0001131	1.1e-05	continuous	30780NA	22	23591058
ENSG00000186723	359350	0.0002958	-4.21e-05	7.89e-06	continuous	30780NA	19	15918377
ENSG00000186732	359350	0.00039948	1.68e-05	1.04e-05	continuous	30780NA	22	43855465
ENSG00000186765	359350	0.00085691	-0.0001153	1.21e-05	continuous	30780NA	17	79499789
ENSG00000186766	359350	0.00056417	1.54e-05	1.25e-05	continuous	30780NA	10	129537475
ENSG00000186777	359350	0.00048181	-2.38e-05	1.06e-05	continuous	30780NA	4	281787
ENSG00000186790	359350	0.00054587	-0.0001074	1.06e-05	continuous	30780NA	1	47882734
ENSG00000186792	359350	0.00044218	-1.12e-05	1.3e-05	continuous	30780NA	3	50333581
ENSG00000186795	359350	0.00037509	-6.11e-05	1.09e-05	continuous	30780NA	10	118963405
ENSG00000186806	359350	0.00088132	-7.24e-06	1.06e-05	continuous	30780NA	19	51840084
ENSG00000186812	359350	0.00055196	-1.3e-05	1.21e-05	continuous	30780NA	18	32834046
ENSG00000186814	359350	0.00048792	-7.83e-06	1.16e-05	continuous	30780NA	18	32850614
ENSG00000186815	359350	0.00086607	-5.57e-05	8.85e-06	continuous	30780NA	12	113697623
ENSG00000186818	359350	0.00055502	-3.55e-05	1.1e-05	continuous	30780NA	19	55168575
ENSG00000186827	359350	0.00035984	-6.16e-06	9.25e-06	continuous	30780NA	1	1148112
ENSG00000186832	359350	0.00045743	7.03e-06	9.47e-06	continuous	30780NA	17	39769091
ENSG00000186834	359350	0.00042999	1.56e-05	1.01e-05	continuous	30780NA	17	43227076
ENSG00000186838	359350	0.00045132	-3.69e-05	9.77e-06	continuous	30780NA	19	40008540
ENSG00000186844	359350	0.00015553	4.89e-06	1.01e-05	continuous	30780NA	1	152800261
ENSG00000186847	359350	0.00049707	-1.07e-05	1.02e-05	continuous	30780NA	17	39740852
ENSG00000186854	359350	0.00055807	1.7e-05	1.18e-05	continuous	30780NA	2	85091453
ENSG00000186860	359350	8.54e-05	1.91e-05	7.84e-06	continuous	30780NA	17	39471560
ENSG00000186862	359350	0.0011161	-4.06e-05	1.05e-05	continuous	30780NA	10	102779165
ENSG00000186866	359350	0.00053977	8.8e-06	1.29e-05	continuous	30780NA	21	46695828
ENSG00000186867	359350	0.00026226	5.1e-06	8.3e-06	continuous	30780NA	4	122276341
ENSG00000186868	359350	0.0006526	6.85e-05	9.35e-06	continuous	30780NA	17	44038724
ENSG00000186881	359350	0.00026226	1.15e-05	1.13e-05	continuous	30780NA	9	107267001
ENSG00000186889	359350	0.00013418	3.73e-06	1.01e-05	continuous	30780NA	2	62733193
ENSG00000186891	359350	0.00032934	-5.55e-07	9.43e-06	continuous	30780NA	1	1140480
ENSG00000186895	359350	0.00036289	-5.44e-06	1.12e-05	continuous	30780NA	11	69629392
ENSG00000186897	359350	0.00025921	5.46e-05	8.93e-06	continuous	30780NA	12	49728586
ENSG00000186907	359350	0.00046963	-3.87e-05	8.79e-06	continuous	30780NA	11	57236515
ENSG00000186908	359350	0.00050013	-3.71e-05	1.18e-05	continuous	30780NA	12	77202422
ENSG00000186910	359350	0.00050926	9.93e-06	1.02e-05	continuous	30780NA	14	94913964
ENSG00000186918	359350	0.00061601	-0.0001128	1.14e-05	continuous	30780NA	8	28231660
ENSG00000186919	359350	0.00048792	2.96e-05	1.17e-05	continuous	30780NA	17	74073895
ENSG00000186951	359350	0.00045133	-2.2e-05	9.48e-06	continuous	30780NA	22	46593039
ENSG00000186952	359350	0.00066784	1.37e-05	1.15e-05	continuous	30780NA	5	109849796
ENSG00000186971	359350	0.00014943	-2.31e-05	9.4e-06	continuous	30780NA	21	31802894
ENSG00000186973	359350	0.00010673	4.32e-06	1.12e-05	continuous	30780NA	1	43616446
ENSG00000186976	359350	0.0014058	-3.98e-05	1.08e-05	continuous	30780NA	22	44066421
ENSG00000186998	359350	0.00044829	3.1e-07	9.31e-06	continuous	30780NA	22	29628713
ENSG00000187003	359350	0.0005855	-2.97e-05	1.1e-05	continuous	30780NA	9	111625319
ENSG00000187005	359350	7.01e-05	-1.67e-06	1.37e-05	continuous	30780NA	21	32127593
ENSG00000187010	359350	0.00043609	7.17e-05	1.46e-05	continuous	30780NA	1	25627910
ENSG00000187017	359350	0.0011253	-7.11e-05	1.07e-05	continuous	30780NA	1	6503139
ENSG00000187021	359350	0.00040559	-5.78e-05	8.32e-06	continuous	30780NA	10	118359292
ENSG00000187024	359350	0.00025616	-1.39e-05	8.42e-06	continuous	30780NA	9	130471205
ENSG00000187033	359350	0.00041779	-3.83e-05	9.77e-06	continuous	30780NA	3	169643162
ENSG00000187037	359350	0.00030495	7.94e-06	9.88e-06	continuous	30780NA	7	37798395
ENSG00000187045	359350	0.0010368	-1.12e-05	1.1e-05	continuous	30780NA	22	37483540
ENSG00000187048	359350	0.0006099	-2.89e-05	1.16e-05	continuous	30780NA	1	47401003
ENSG00000187049	359350	8.23e-05	-8.74e-06	9.6e-06	continuous	30780NA	11	61162747
ENSG00000187051	359350	0.00023481	-5.47e-05	1.13e-05	continuous	30780NA	22	39926979
ENSG00000187054	359350	0.00041168	-3.78e-05	1.05e-05	continuous	30780NA	4	68802481
ENSG00000187066	359350	9.15e-05	1.29e-05	1.14e-05	continuous	30780NA	11	64854649
ENSG00000187068	359350	0.00029276	-3.59e-06	1.07e-05	continuous	30780NA	3	184833320
ENSG00000187079	359350	0.00047573	7.81e-05	1.16e-05	continuous	30780NA	11	12831134
ENSG00000187091	359350	0.00073188	-0.0001249	1.17e-05	continuous	30780NA	3	38060120
ENSG00000187094	359350	0.00020737	-1.15e-05	1.01e-05	continuous	30780NA	3	42303508
ENSG00000187097	359350	0.00031713	3.17e-06	1.08e-05	continuous	30780NA	14	74455408
ENSG00000187098	359350	0.00055196	4.35e-06	1.01e-05	continuous	30780NA	3	69903037
ENSG00000187105	359350	0.00082948	-2.77e-05	9.13e-06	continuous	30780NA	14	73985420
ENSG00000187109	359350	0.00028361	-4.58e-05	8.95e-06	continuous	30780NA	12	76458742
ENSG00000187116	359350	0.0003385	-4.34e-05	1.17e-05	continuous	30780NA	19	54821381
ENSG00000187118	359350	8.84e-05	1.78e-05	8.94e-06	continuous	30780NA	3	28324854
ENSG00000187122	359350	0.0015431	-3.78e-05	1.15e-05	continuous	30780NA	10	98851736
ENSG00000187123	359350	0.00018297	-1.91e-05	1.13e-05	continuous	30780NA	2	150258581
ENSG00000187134	359350	0.00029885	-4.17e-05	1.15e-05	continuous	30780NA	10	4980136
ENSG00000187135	359350	0.00048182	4.65e-05	1.03e-05	continuous	30780NA	19	30036396
ENSG00000187140	359350	0.0010063	-2.67e-05	1.2e-05	continuous	30780NA	1	63789764
ENSG00000187144	359350	0.00050012	4.52e-05	1.07e-05	continuous	30780NA	1	16738766
ENSG00000187145	359350	5.49e-05	-1.32e-05	1.22e-05	continuous	30780NA	1	150273852
ENSG00000187147	359350	0.00065565	2.9e-05	1.11e-05	continuous	30780NA	1	44994131
ENSG00000187151	359350	0.00026531	1.64e-06	1.16e-05	continuous	30780NA	11	101774329
ENSG00000187164	359350	0.00037813	-2.95e-06	1.17e-05	continuous	30780NA	10	118764920
ENSG00000187173	359350	0.00016162	-2.24e-05	1.26e-05	continuous	30780NA	1	152671379
ENSG00000187180	359350	0.00014942	3.58e-05	1.26e-05	continuous	30780NA	1	152648411
ENSG00000187187	359350	2.13e-05	6.68e-06	5.66e-06	continuous	30780NA	19	40506778
ENSG00000187189	359350	0.0003385	-2.24e-05	1.08e-05	continuous	30780NA	6	116573206
ENSG00000187193	359350	2.74e-05	1.42e-05	3.73e-06	continuous	30780NA	16	56717222
ENSG00000187210	359350	0.00042998	2.97e-05	1.1e-05	continuous	30780NA	9	79078542
ENSG00000187223	359350	0.00018602	3.42e-05	1.26e-05	continuous	30780NA	1	152636504
ENSG00000187231	359350	0.00072579	3.39e-05	1.25e-05	continuous	30780NA	2	180047968
ENSG00000187239	359350	0.00045133	1.06e-05	8.78e-06	continuous	30780NA	9	132727470
ENSG00000187240	359350	0.0032965	5.5e-05	1.06e-05	continuous	30780NA	11	103165376
ENSG00000187242	359350	0.00050317	-4.61e-05	9.48e-06	continuous	30780NA	17	39020509
ENSG00000187244	359350	0.00088437	3.2e-05	1.13e-05	continuous	30780NA	19	45318501
ENSG00000187257	359350	0.0009667	9.53e-05	1.02e-05	continuous	30780NA	7	77369050
ENSG00000187258	359350	0.00037205	-1.57e-05	1.07e-05	continuous	30780NA	7	34807898
ENSG00000187260	359350	0.00046963	8.57e-06	8.28e-06	continuous	30780NA	7	151090404
ENSG00000187266	359350	0.00073798	2.29e-05	1.06e-05	continuous	30780NA	19	11491627
ENSG00000187288	359350	0.00031411	-4.71e-06	1.07e-05	continuous	30780NA	3	9915168
ENSG00000187323	359350	0.00035375	-1.94e-05	9.57e-06	continuous	30780NA	18	50462163
ENSG00000187372	359350	0.0012381	-4.87e-05	1.08e-05	continuous	30780NA	5	140595251
ENSG00000187391	359350	0.0015797	7.19e-05	1.16e-05	continuous	30780NA	7	78364642
ENSG00000187398	359350	0.00022262	-4.88e-05	1.04e-05	continuous	30780NA	11	24811333
ENSG00000187416	359350	0.00021347	-2.73e-05	7.84e-06	continuous	30780NA	7	104259053
ENSG00000187446	359350	0.00017383	5.12e-06	1.05e-05	continuous	30780NA	15	41548540
ENSG00000187456	359350	0.00022262	7.32e-06	9.23e-06	continuous	30780NA	17	34251424
ENSG00000187479	359350	0.00016163	1.51e-06	9.15e-06	continuous	30780NA	11	43956390
ENSG00000187486	359350	0.00051537	-7.21e-05	1.15e-05	continuous	30780NA	11	17409142
ENSG00000187492	359350	0.0007258	1.84e-05	1.04e-05	continuous	30780NA	3	49832717
ENSG00000187498	359350	0.0018084	-7.36e-05	1.14e-05	continuous	30780NA	13	110880407
ENSG00000187510	359350	0.00019822	3.69e-05	9.62e-06	continuous	30780NA	12	93140756
ENSG00000187513	359350	0.00025311	-8.97e-06	8.78e-06	continuous	30780NA	1	35259974
ENSG00000187514	359350	0.00015247	-1.15e-05	8.66e-06	continuous	30780NA	2	232574928
ENSG00000187522	359350	0.00075017	4.67e-05	1.19e-05	continuous	30780NA	10	14896952
ENSG00000187527	359350	0.0009301	1.61e-06	9.89e-06	continuous	30780NA	3	193044606
ENSG00000187531	359350	0.00073494	1.04e-05	1.21e-05	continuous	30780NA	17	79874507
ENSG00000187533	359350	0.00026836	8.65e-06	1.16e-05	continuous	30780NA	4	71020925
ENSG00000187535	359350	0.0020066	0.0001253	1.13e-05	continuous	30780NA	16	1611270
ENSG00000187537	359350	4.88e-05	-1.49e-05	6.86e-06	continuous	30780NA	14	20001916
ENSG00000187545	359350	0.00029276	2.69e-05	1.04e-05	continuous	30780NA	1	12955414
ENSG00000187546	359350	0.00044829	-4.16e-05	8.86e-06	continuous	30780NA	7	15420792
ENSG00000187550	359350	0.00048488	4.09e-05	9.53e-06	continuous	30780NA	19	56044778
ENSG00000187553	359350	0.0006221	2e-05	7.98e-06	continuous	30780NA	10	94824738
ENSG00000187554	359350	0.00064955	3.9e-05	1.01e-05	continuous	30780NA	1	223299686
ENSG00000187555	359350	0.0013326	1.94e-05	1.08e-05	continuous	30780NA	16	9022161
ENSG00000187556	359350	0.00028361	4.68e-06	1.19e-05	continuous	30780NA	19	13982224
ENSG00000187559	359350	0.0002897	-2.46e-05	1.11e-05	continuous	30780NA	9	70918638
ENSG00000187559	359350	0.00046658	-3.63e-06	1.03e-05	continuous	30780NA	9	70918638
ENSG00000187566	359350	0.00053977	-1.21e-05	1.09e-05	continuous	30780NA	6	18121785
ENSG00000187569	359350	0.00016468	2.4e-06	9.83e-06	continuous	30780NA	12	7867103
ENSG00000187581	359350	0.00013113	-4.02e-05	1.58e-05	continuous	30780NA	14	93814120
ENSG00000187583	359350	0.00096975	1.63e-05	1.14e-05	continuous	30780NA	1	906561
ENSG00000187595	359350	0.00045439	1.75e-05	1.01e-05	continuous	30780NA	17	40197489
ENSG00000187600	359350	0.00022567	2.26e-05	8.98e-06	continuous	30780NA	2	46683947
ENSG00000187605	359350	7.32e-05	-1.76e-05	6.86e-06	continuous	30780NA	2	74282572
ENSG00000187608	359350	0.00032325	4.61e-05	1.41e-05	continuous	30780NA	1	949362
ENSG00000187609	359350	0.0012503	3.68e-05	1.22e-05	continuous	30780NA	9	140259531
ENSG00000187616	359350	0.0002958	-9.45e-06	1.3e-05	continuous	30780NA	9	136386721
ENSG00000187624	359350	0.00053672	-3.98e-05	1.17e-05	continuous	30780NA	17	266814
ENSG00000187626	359350	0.00053672	2.82e-05	1.1e-05	continuous	30780NA	6	28219706
ENSG00000187627	359350	0.00021042	3.13e-05	9.68e-06	continuous	30780NA	2	87188090
ENSG00000187630	359350	0.00022872	-5.08e-05	9.88e-06	continuous	30780NA	14	24457383
ENSG00000187634	359350	0.0015675	8.93e-05	1.06e-05	continuous	30780NA	1	870108
ENSG00000187642	359350	0.0013631	2.32e-05	1.11e-05	continuous	30780NA	1	914038
ENSG00000187650	359350	0.00013113	1.69e-05	9.15e-06	continuous	30780NA	19	5907867
ENSG00000187658	359350	0.00015858	2.1e-05	1.36e-05	continuous	30780NA	5	157102856
ENSG00000187664	359350	0.00043913	-4.1e-05	1.02e-05	continuous	30780NA	19	19370028
ENSG00000187672	359350	0.00034154	-5.29e-05	1.07e-05	continuous	30780NA	3	56022364
ENSG00000187676	359350	0.00046048	5.95e-06	1.12e-05	continuous	30780NA	13	31840243
ENSG00000187678	359350	0.00032935	-2.13e-05	8.47e-06	continuous	30780NA	5	141698006
ENSG00000187688	359350	0.00083557	-0.0001409	1.05e-05	continuous	30780NA	17	16329587
ENSG00000187689	359350	0.00012198	-4.02e-07	9.3e-06	continuous	30780NA	4	71391358
ENSG00000187699	359350	0.00010063	5.72e-06	1.14e-05	continuous	30780NA	2	190906273
ENSG00000187701	359350	0.00025311	1.97e-05	1.35e-05	continuous	30780NA	1	248813709
ENSG00000187713	359350	0.00018297	3.6e-05	1.09e-05	continuous	30780NA	9	140099312
ENSG00000187714	359350	0.00076849	-1.13e-05	9.56e-06	continuous	30780NA	10	50819556
ENSG00000187715	359350	0.00036289	7.83e-09	1.08e-05	continuous	30780NA	3	127670295
ENSG00000187720	359350	0.0011466	5.25e-05	1.16e-05	continuous	30780NA	15	71732507
ENSG00000187726	359350	0.00018602	-1.98e-05	8.85e-06	continuous	30780NA	11	73671388
ENSG00000187730	359350	0.00060686	-2.89e-05	1.11e-05	continuous	30780NA	1	1956486
ENSG00000187733	359350	3.05e-05	-1.72e-05	9.76e-06	continuous	30780NA	1	104297170
ENSG00000187735	359350	0.00022567	1.36e-05	1.2e-05	continuous	30780NA	8	54907101
ENSG00000187736	359350	0.0002958	-1.19e-05	1.08e-05	continuous	30780NA	2	219982813
ENSG00000187741	359350	0.0026012	-5.92e-05	1.16e-05	continuous	30780NA	16	89843511
ENSG00000187742	359350	0.00077154	1.43e-05	1e-05	continuous	30780NA	9	91953989
ENSG00000187747	359350	0.00038119	-1.6e-05	1.12e-05	continuous	30780NA	11	5602611
ENSG00000187753	359350	8.84e-05	-3.03e-05	9.99e-06	continuous	30780NA	9	88854876
ENSG00000187758	359350	0.0003568	-9.75e-06	1.07e-05	continuous	30780NA	4	100204855
ENSG00000187764	359350	0.0010246	-2.35e-05	1.2e-05	continuous	30780NA	9	92044374
ENSG00000187766	359350	0.00031715	-4.16e-06	1.1e-05	continuous	30780NA	21	46032434
ENSG00000187772	359350	8.23e-05	1.37e-05	1.21e-05	continuous	30780NA	6	105468065
ENSG00000187773	359350	0.00051842	9.18e-06	1.04e-05	continuous	30780NA	18	72114071
ENSG00000187775	359350	0.0066907	0.00020658	1.15e-05	continuous	30780NA	17	76496627
ENSG00000187778	359350	0.00045743	7.8e-07	9.39e-06	continuous	30780NA	12	49956132
ENSG00000187783	359350	0.000308	6.17e-05	9.75e-06	continuous	30780NA	10	45419549
ENSG00000187790	359350	0.0018144	-8.31e-05	1.16e-05	continuous	30780NA	14	45637618
ENSG00000187792	359350	0.00041779	1.26e-05	1.08e-05	continuous	30780NA	22	24088524
ENSG00000187796	359350	0.00092401	4.07e-05	1.15e-05	continuous	30780NA	9	139262244
ENSG00000187800	359350	0.0012808	1.06e-05	1.14e-05	continuous	30780NA	1	156874858
ENSG00000187801	359350	0.00043303	-9.27e-06	1.16e-05	continuous	30780NA	1	40922582
ENSG00000187806	359350	0.00023177	1.53e-05	1.08e-05	continuous	30780NA	15	72695492
ENSG00000187815	359350	0.00052757	-1.37e-05	1.12e-05	continuous	30780NA	1	40952451
ENSG00000187821	359350	0.00037814	-3.13e-05	9.98e-06	continuous	30780NA	4	185940977
ENSG00000187824	359350	0.00017382	6.61e-06	1.17e-05	continuous	30780NA	17	10617983
ENSG00000187833	359350	0.00080203	-1.47e-07	1.21e-05	continuous	30780NA	2	74027795
ENSG00000187837	359350	0.00084471	-3.62e-05	1.1e-05	continuous	30780NA	6	26056334
ENSG00000187838	359350	0.00025921	1.67e-06	9.08e-06	continuous	30780NA	17	7300231
ENSG00000187840	359350	9.76e-05	-2.27e-05	6.67e-06	continuous	30780NA	8	37902871
ENSG00000187848	359350	0.00059771	-1.19e-05	9.34e-06	continuous	30780NA	12	133197169
ENSG00000187855	359350	0.0002836	1.39e-05	1.11e-05	continuous	30780NA	12	108169292
ENSG00000187860	359350	0.00080506	-8.07e-05	1.23e-05	continuous	30780NA	22	30763636
ENSG00000187862	359350	0.00055807	-4.97e-05	1.04e-05	continuous	30780NA	1	156553041
ENSG00000187866	359350	0.0003019	-3.71e-05	1.12e-05	continuous	30780NA	9	71396787
ENSG00000187867	359350	0.00056721	-1.88e-05	9.18e-06	continuous	30780NA	19	14167074
ENSG00000187871	359350	0.00022567	-2.85e-05	7.42e-06	continuous	30780NA	6	55229779
ENSG00000187889	359350	0.00053672	-4.75e-05	1.06e-05	continuous	30780NA	1	57234923
ENSG00000187902	359350	0.00075934	0.0001069	9.98e-06	continuous	30780NA	19	55947169
ENSG00000187908	359350	0.0027141	-9.17e-05	1.34e-05	continuous	30780NA	10	124361717
ENSG00000187912	359350	0.00034155	3.37e-05	1.15e-05	continuous	30780NA	19	14707933
ENSG00000187918	359350	0.0003385	3.44e-05	1.11e-05	continuous	30780NA	11	5475173
ENSG00000187922	359350	0.00030495	-2.74e-05	1.01e-05	continuous	30780NA	9	139635214
ENSG00000187942	359350	0.00028665	-3.9e-05	1.01e-05	continuous	30780NA	1	22145236
ENSG00000187944	359350	0.00011283	1.71e-05	8.98e-06	continuous	30780NA	2	197672363
ENSG00000187950	359350	0.00079288	-7.47e-05	1.09e-05	continuous	30780NA	12	29608013
ENSG00000187954	359350	0.0002531	4.57e-05	1.07e-05	continuous	30780NA	8	145683013
ENSG00000187955	359350	0.0013235	3.53e-05	8.97e-06	continuous	30780NA	8	121228147
ENSG00000187957	359350	0.00085692	-8.47e-05	1.09e-05	continuous	30780NA	2	230400810
ENSG00000187959	359350	0.00010369	1.63e-05	5.38e-06	continuous	30780NA	17	71251540
ENSG00000187961	359350	0.0017016	-6.34e-05	1.21e-05	continuous	30780NA	1	898531
ENSG00000187980	359350	0.00013417	1.75e-05	7.48e-06	continuous	30780NA	1	20495832
ENSG00000187987	359350	0.00039339	-3.42e-05	1.21e-05	continuous	30780NA	6	28405493
ENSG00000187994	359350	0.00049097	3.28e-05	9.64e-06	continuous	30780NA	19	39363695
ENSG00000187997	359350	0.00032935	-3.87e-05	1.34e-05	continuous	30780NA	17	76152346
ENSG00000188001	359350	0.00020432	-2.48e-05	7.15e-06	continuous	30780NA	3	188854048
ENSG00000188010	359350	3.35e-05	3.07e-06	5.27e-06	continuous	30780NA	2	39129658
ENSG00000188011	359350	0.00076543	5.62e-05	1.08e-05	continuous	30780NA	2	242813864
ENSG00000188015	359350	0.00010673	2.53e-05	1.26e-05	continuous	30780NA	1	153520827
ENSG00000188026	359350	0.00058245	6.42e-05	1.16e-05	continuous	30780NA	12	123987095
ENSG00000188032	359350	0.00040254	-1.13e-05	1.04e-05	continuous	30780NA	19	14194559
ENSG00000188033	359350	0.00018297	-1.13e-05	7.12e-06	continuous	30780NA	19	12719844
ENSG00000188037	359350	0.0010246	0.00011987	1.14e-05	continuous	30780NA	7	143031198
ENSG00000188038	359350	0.00020127	2.59e-06	8.41e-06	continuous	30780NA	16	67920733
ENSG00000188039	359350	0.0014424	2.82e-06	1.11e-05	continuous	30780NA	19	16879781
ENSG00000188042	359350	0.00025006	2.11e-05	1.09e-05	continuous	30780NA	2	235403691
ENSG00000188050	359350	0.00024397	-6.48e-05	8.46e-06	continuous	30780NA	7	122338488
ENSG00000188051	359350	0.000308	3.84e-05	1.11e-05	continuous	30780NA	19	17552847
ENSG00000188056	359350	0.00023177	9.47e-06	1.09e-05	continuous	30780NA	6	41201341
ENSG00000188060	359350	0.00017992	2.33e-05	8.43e-06	continuous	30780NA	1	28920334
ENSG00000188064	359350	0.00065564	2.51e-05	1.22e-05	continuous	30780NA	22	46344626
ENSG00000188076	359350	2.74e-05	1.1e-05	3.73e-06	continuous	30780NA	11	193827
ENSG00000188086	359350	0.00025616	-3.79e-05	1.14e-05	continuous	30780NA	3	46818815
ENSG00000188089	359350	0.00077458	4.15e-05	1.16e-05	continuous	30780NA	15	42308584
ENSG00000188092	359350	0.00016467	-1.77e-05	8.92e-06	continuous	30780NA	1	147433130
ENSG00000188095	359350	0.0006465	-1.63e-05	1.07e-05	continuous	30780NA	15	90312902
ENSG00000188100	359350	0.00010368	-6.72e-06	8.43e-06	continuous	30780NA	10	88782275
ENSG00000188107	359350	0.00061296	9.32e-07	9.66e-06	continuous	30780NA	6	65423497
ENSG00000188112	359350	0.0010094	5.02e-05	9.26e-06	continuous	30780NA	6	42089607
ENSG00000188124	359350	0.00032324	-5.85e-06	1.19e-05	continuous	30780NA	11	6789752
ENSG00000188130	359350	0.00061906	-4.53e-05	1.07e-05	continuous	30780NA	22	50692067
ENSG00000188133	359350	0.00028665	-1.29e-05	1.05e-05	continuous	30780NA	9	32785447
ENSG00000188152	359350	0.0006526	-1.12e-05	9.52e-06	continuous	30780NA	9	99696564
ENSG00000188155	359350	0.00046353	6.69e-06	1.16e-05	continuous	30780NA	21	46011768
ENSG00000188157	359350	0.0036564	0.0001412	1.24e-05	continuous	30780NA	1	973500
ENSG00000188162	359350	0.0033331	-3.97e-05	1.15e-05	continuous	30780NA	11	17618809
ENSG00000188163	359350	0.00032325	-4.05e-06	7.94e-06	continuous	30780NA	9	140140129
ENSG00000188167	359350	0.00053672	-3.21e-05	1.01e-05	continuous	30780NA	3	33135103
ENSG00000188171	359350	0.00039643	-2.38e-05	1.18e-05	continuous	30780NA	19	20823635
ENSG00000188175	359350	0.0003446	-4.28e-06	1.06e-05	continuous	30780NA	7	92836868
ENSG00000188176	359350	0.00055197	9.94e-06	1.14e-05	continuous	30780NA	17	4499454
ENSG00000188177	359350	0.00098498	-5.56e-05	1.15e-05	continuous	30780NA	2	113065406
ENSG00000188186	359350	0.00010978	-8.56e-06	9.32e-06	continuous	30780NA	7	99750049
ENSG00000188191	359350	0.00057942	-1.8e-05	1.05e-05	continuous	30780NA	7	678061
ENSG00000188199	359350	0.00025616	8.69e-06	1.01e-05	continuous	30780NA	10	81468710
ENSG00000188211	359350	0.00025311	1.25e-06	1.08e-05	continuous	30780NA	11	17386081
ENSG00000188215	359350	0.0003446	1.05e-05	1.2e-05	continuous	30780NA	16	20888977
ENSG00000188219	359350	0.00075933	-4.6e-05	1.06e-05	continuous	30780NA	2	131999424
ENSG00000188227	359350	0.00036594	-5.11e-05	1.07e-05	continuous	30780NA	19	38018753
ENSG00000188229	359350	0.0012259	-1.18e-05	1.3e-05	continuous	30780NA	9	140136912
ENSG00000188243	359350	9.76e-05	8.03e-06	9.91e-06	continuous	30780NA	13	76111463
ENSG00000188257	359350	0.00010673	-9.03e-06	1.05e-05	continuous	30780NA	1	20304429
ENSG00000188263	359350	0.0003141	1.32e-05	1.03e-05	continuous	30780NA	22	50442015
ENSG00000188266	359350	0.00027751	-4.33e-06	1.02e-05	continuous	30780NA	15	78814810
ENSG00000188277	359350	0.00017687	-4.77e-05	1.15e-05	continuous	30780NA	15	41063401
ENSG00000188279	359350	8.84e-05	-2.59e-05	9.57e-06	continuous	30780NA	10	49203734
ENSG00000188282	359350	0.00061905	-3.51e-05	1.28e-05	continuous	30780NA	2	218927494
ENSG00000188283	359350	0.00026226	4e-05	1.09e-05	continuous	30780NA	19	37721828
ENSG00000188290	359350	0.00060686	-6.61e-05	1.11e-05	continuous	30780NA	1	934947
ENSG00000188293	359350	0.00013113	1.73e-05	1e-05	continuous	30780NA	19	46733755
ENSG00000188295	359350	0.00053672	9.56e-05	1.25e-05	continuous	30780NA	1	247265469
ENSG00000188305	359350	0.00085691	-2.13e-05	1.24e-05	continuous	30780NA	19	2278406
ENSG00000188306	359350	0.00052147	7.55e-05	1.03e-05	continuous	30780NA	3	169547637
ENSG00000188312	359350	0.00020127	-4.12e-06	9.33e-06	continuous	30780NA	9	95235291
ENSG00000188313	359350	0.00014943	3.92e-05	1.3e-05	continuous	30780NA	3	146247809
ENSG00000188315	359350	0.00023481	5.15e-05	1.06e-05	continuous	30780NA	3	49310689
ENSG00000188316	359350	0.00055805	6.73e-07	1.07e-05	continuous	30780NA	10	118640161
ENSG00000188321	359350	0.00064955	-3.22e-05	1.1e-05	continuous	30780NA	19	9448143
ENSG00000188322	359350	0.00069834	6.82e-05	1.02e-05	continuous	30780NA	16	28319505
ENSG00000188334	359350	0.00010064	3.45e-05	7.85e-06	continuous	30780NA	19	48483365
ENSG00000188340	359350	0.0003324	-1.67e-06	1.02e-05	continuous	30780NA	1	158746949
ENSG00000188342	359350	0.00016773	6.8e-06	8.93e-06	continuous	30780NA	13	45776444
ENSG00000188343	359350	0.00029581	3.76e-05	1.29e-05	continuous	30780NA	8	94727272
ENSG00000188352	359350	0.0018023	0.00012664	1.06e-05	continuous	30780NA	9	20827131
ENSG00000188368	359350	0.00039949	-1.92e-05	1.31e-05	continuous	30780NA	19	42810612
ENSG00000188372	359350	0.00055806	2.66e-05	1.14e-05	continuous	30780NA	7	76049112
ENSG00000188373	359350	7.32e-05	-6.6e-07	1.19e-05	continuous	30780NA	10	85939272
ENSG00000188385	359350	0.0009667	5.97e-05	1.11e-05	continuous	30780NA	10	133958244
ENSG00000188386	359350	0.00021957	3.76e-06	1.14e-05	continuous	30780NA	9	104355590
ENSG00000188389	359350	0.00041474	-1.81e-05	1.23e-05	continuous	30780NA	2	242796547
ENSG00000188393	359350	0.00010673	1.95e-06	8.97e-06	continuous	30780NA	12	10068126
ENSG00000188394	359350	0.0003324	2.1e-05	1.14e-05	continuous	30780NA	9	125797391
ENSG00000188396	359350	0.00041778	1.19e-05	1.12e-05	continuous	30780NA	1	45272271
ENSG00000188404	359350	0.00027141	-3.57e-05	7.98e-06	continuous	30780NA	1	169670324
ENSG00000188425	359350	0.00014028	4.3e-06	9.81e-06	continuous	30780NA	19	46417256
ENSG00000188428	359350	0.00017687	1.28e-05	1.17e-05	continuous	30780NA	6	8039224
ENSG00000188452	359350	0.00047573	-4.32e-06	1.02e-05	continuous	30780NA	2	182473398
ENSG00000188467	359350	0.00048183	-5.05e-06	1.12e-05	continuous	30780NA	15	48424019
ENSG00000188483	359350	0.0009362	-4.19e-05	1.13e-05	continuous	30780NA	9	131939188
ENSG00000188486	359350	0.0003202	2.92e-05	1.22e-05	continuous	30780NA	11	118965371
ENSG00000188487	359350	0.00056112	-2.51e-05	1.07e-05	continuous	30780NA	11	15201362
ENSG00000188488	359350	0.00035374	-2.17e-05	9.67e-06	continuous	30780NA	14	95043618
ENSG00000188493	359350	0.00045743	-3.56e-05	1.12e-05	continuous	30780NA	19	41252110
ENSG00000188501	359350	0.00051842	-1.18e-05	1.06e-05	continuous	30780NA	15	66848917
ENSG00000188505	359350	0.00027141	-6.4e-06	9.01e-06	continuous	30780NA	19	39690063
ENSG00000188508	359350	0.00017687	-2.15e-05	1.13e-05	continuous	30780NA	19	35982343
ENSG00000188517	359350	0.00035985	1.64e-05	8.68e-06	continuous	30780NA	4	109977845
ENSG00000188522	359350	0.00060686	2.83e-05	1.02e-05	continuous	30780NA	17	18890110
ENSG00000188523	359350	0.00037814	-6.63e-06	1.05e-05	continuous	30780NA	9	135367067
ENSG00000188529	359350	0.00018602	-2.3e-06	9.65e-06	continuous	30780NA	1	24299356
ENSG00000188536	359350	8.84e-05	1.09e-06	8.1e-06	continuous	30780NA	16	223278
ENSG00000188542	359350	0.00038119	2.04e-05	8.76e-06	continuous	30780NA	2	241501451
ENSG00000188549	359350	0.0006587	-2.59e-05	1.11e-05	continuous	30780NA	15	40628411
ENSG00000188554	359350	0.00075932	3.28e-05	1.09e-05	continuous	30780NA	17	41343103
ENSG00000188558	359350	0.00039339	-2.89e-05	1.23e-05	continuous	30780NA	1	248685440
ENSG00000188559	359350	0.0016071	-0.0001288	1.09e-05	continuous	30780NA	20	20531664
ENSG00000188566	359350	0.00076238	-3.41e-05	1.08e-05	continuous	30780NA	9	140105804
ENSG00000188581	359350	0.00020127	1.23e-05	1.32e-05	continuous	30780NA	17	39197262
ENSG00000188582	359350	0.00052757	1.75e-05	1.07e-05	continuous	30780NA	3	142675092
ENSG00000188596	359350	0.0023725	7.37e-05	1.06e-05	continuous	30780NA	12	97076341
ENSG00000188610	359350	9.45e-05	2.17e-05	1.39e-05	continuous	30780NA	1	120846719
ENSG00000188611	359350	0.00049403	2.44e-05	9.6e-06	continuous	30780NA	10	51975454
ENSG00000188612	359350	8.84e-05	-5.27e-06	9.15e-06	continuous	30780NA	17	73171243
ENSG00000188613	359350	0.00053672	4.81e-05	1.11e-05	continuous	30780NA	10	120791541
ENSG00000188620	359350	0.00074714	6.05e-06	1.16e-05	continuous	30780NA	10	124896368
ENSG00000188624	359350	0.00012503	-1.8e-05	1.41e-05	continuous	30780NA	19	46625630
ENSG00000188626	359350	0.00060381	-3.42e-06	1.17e-05	continuous	30780NA	15	28965315
ENSG00000188629	359350	0.00054282	-3.16e-06	1.34e-05	continuous	30780NA	19	9464157
ENSG00000188636	359350	0.00029885	9.29e-06	1.14e-05	continuous	30780NA	22	44891315
ENSG00000188641	359350	0.00089351	-2.48e-05	1.16e-05	continuous	30780NA	1	97964952
ENSG00000188643	359350	0.00010063	-1.38e-05	7.12e-06	continuous	30780NA	1	153582492
ENSG00000188647	359350	0.00039034	9.95e-06	1.21e-05	continuous	30780NA	9	72349657
ENSG00000188649	359350	0.00020737	-2.44e-05	1.04e-05	continuous	30780NA	10	97763114
ENSG00000188655	359350	0.00016467	-2.14e-06	9.71e-06	continuous	30780NA	14	21026671
ENSG00000188659	359350	0.0003263	2.48e-05	1.05e-05	continuous	30780NA	15	82566211
ENSG00000188672	359350	0.00038424	2.79e-05	9.92e-06	continuous	30780NA	1	25722712
ENSG00000188674	359350	0.00014637	1.08e-07	1.07e-05	continuous	30780NA	2	209042432
ENSG00000188676	359350	0.00031105	-2.33e-05	1.15e-05	continuous	30780NA	8	39833022
ENSG00000188677	359350	4.27e-05	3.24e-06	7.41e-06	continuous	30780NA	22	44481960
ENSG00000188687	359350	0.0012351	4.75e-05	1.03e-05	continuous	30780NA	2	74506955
ENSG00000188690	359350	0.00028665	5.12e-05	1.14e-05	continuous	30780NA	10	127494482
ENSG00000188694	359350	0.00026836	4.87e-05	1.12e-05	continuous	30780NA	21	31654453
ENSG00000188707	359350	0.00014638	-9.09e-06	8.13e-06	continuous	30780NA	7	150028373
ENSG00000188716	359350	0.00032019	-9.21e-06	1.04e-05	continuous	30780NA	10	76807933
ENSG00000188725	359350	5.49e-05	1.48e-06	1.08e-05	continuous	30780NA	5	60455919
ENSG00000188729	359350	0.00017687	8.47e-06	1.16e-05	continuous	30780NA	3	190950217
ENSG00000188730	359350	0.0003385	1.05e-05	8.27e-06	continuous	30780NA	7	49887402
ENSG00000188732	359350	0.00025616	-2.57e-05	9.22e-06	continuous	30780NA	7	23731309
ENSG00000188735	359350	0.00053367	-4.43e-06	1.25e-05	continuous	30780NA	12	122185783
ENSG00000188738	359350	0.0051354	-0.0001481	1.08e-05	continuous	30780NA	2	186650686
ENSG00000188739	359350	0.00046658	-1.66e-05	1.26e-05	continuous	30780NA	1	235309635
ENSG00000188747	359350	0.00064955	2.85e-05	1.18e-05	continuous	30780NA	9	140323330
ENSG00000188760	359350	0.00050927	6.25e-05	1.09e-05	continuous	30780NA	2	220411851
ENSG00000188761	359350	0.00016467	-7.25e-07	1.43e-05	continuous	30780NA	1	114425480
ENSG00000188763	359350	0.00075018	-0.0001004	1.16e-05	continuous	30780NA	7	72849280
ENSG00000188766	359350	0.00054587	-3.18e-05	9.83e-06	continuous	30780NA	19	38882971
ENSG00000188770	359350	0.00021346	9.55e-07	8.02e-06	continuous	30780NA	1	203470632
ENSG00000188771	359350	0.00018602	3.21e-05	1.08e-05	continuous	30780NA	11	112125230
ENSG00000188778	359350	0.00026836	5.27e-05	1.21e-05	continuous	30780NA	8	37822500
ENSG00000188779	359350	0.0010033	-1.86e-05	1.01e-05	continuous	30780NA	15	68119471
ENSG00000188782	359350	0.00047572	5.16e-05	1.12e-05	continuous	30780NA	1	26523256
ENSG00000188783	359350	0.00044523	-2.16e-05	1e-05	continuous	30780NA	1	203452718
ENSG00000188784	359350	0.00012503	1.22e-05	1.03e-05	continuous	30780NA	1	20248306
ENSG00000188785	359350	0.00042388	-2.87e-05	1.03e-05	continuous	30780NA	19	57907002
ENSG00000188786	359350	0.00072578	-1.99e-05	1.11e-05	continuous	30780NA	1	38300266
ENSG00000188800	359350	0.00016468	2.44e-05	1.21e-05	continuous	30780NA	1	40714491
ENSG00000188803	359350	0.00080812	4.21e-05	1.12e-05	continuous	30780NA	17	11305980
ENSG00000188807	359350	0.00098804	2.29e-05	1.2e-05	continuous	30780NA	1	9661934
ENSG00000188811	359350	0.00027141	-1.81e-05	1.05e-05	continuous	30780NA	13	39618345
ENSG00000188816	359350	0.00041169	-1.73e-06	1.16e-05	continuous	30780NA	10	124908913
ENSG00000188817	359350	0.00014638	2.19e-05	1.18e-05	continuous	30780NA	3	63651520
ENSG00000188818	359350	0.00046963	-5.74e-07	1.35e-05	continuous	30780NA	5	780786
ENSG00000188820	359350	0.00050927	-8.22e-06	1.13e-05	continuous	30780NA	6	116783734
ENSG00000188822	359350	0.0003019	4.97e-05	1.07e-05	continuous	30780NA	1	24241283
ENSG00000188827	359350	0.0022353	5.82e-05	1.07e-05	continuous	30780NA	16	3646391
ENSG00000188833	359350	0.00060076	3.24e-05	1.12e-05	continuous	30780NA	9	140332542
ENSG00000188846	359350	0.00020432	-8.76e-06	1.18e-05	continuous	30780NA	3	40501322
ENSG00000188848	359350	0.00078983	-7.98e-06	9.93e-06	continuous	30780NA	4	42133925
ENSG00000188859	359350	0.00030495	-3.03e-05	8.36e-06	continuous	30780NA	1	166081440
ENSG00000188868	359350	0.0003324	1.94e-05	9.54e-06	continuous	30780NA	19	12436413
ENSG00000188869	359350	0.0011314	3.08e-05	1.18e-05	continuous	30780NA	15	81645056
ENSG00000188878	359350	0.0010429	7.74e-05	9.59e-06	continuous	30780NA	17	73921438
ENSG00000188883	359350	0.00058551	-6.98e-05	1.19e-05	continuous	30780NA	7	139152947
ENSG00000188886	359350	0.00044523	-5.12e-06	7.39e-06	continuous	30780NA	2	96796882
ENSG00000188888	359350	0.0023756	-7.59e-06	1.14e-05	continuous	30780NA	17	36490572
ENSG00000188895	359350	0.0003507	0.00010229	9.04e-06	continuous	30780NA	17	38285797
ENSG00000188906	359350	0.0022536	4.6e-05	1.16e-05	continuous	30780NA	12	40676817
ENSG00000188909	359350	0.00038729	-3.25e-05	1.04e-05	continuous	30780NA	11	122850353
ENSG00000188910	359350	0.00036289	1.62e-05	1.15e-05	continuous	30780NA	1	35249380
ENSG00000188916	359350	0.000677	-2.63e-05	1.15e-05	continuous	30780NA	10	128964058
ENSG00000188931	359350	0.00012198	-1.1e-05	1.31e-05	continuous	30780NA	1	161336093
ENSG00000188938	359350	0.00026836	-1.42e-05	1.25e-05	continuous	30780NA	9	96212325
ENSG00000188958	359350	5.49e-05	5.47e-06	8.13e-06	continuous	30780NA	3	191016641
ENSG00000188959	359350	0.00018907	-1.47e-05	1.17e-05	continuous	30780NA	9	112961399
ENSG00000188976	359350	0.0012259	5.92e-05	9.42e-06	continuous	30780NA	1	887137
ENSG00000188981	359350	0.00042694	2.48e-05	1e-05	continuous	30780NA	4	3259781
ENSG00000188984	359350	0.0003141	-4.94e-05	9.21e-06	continuous	30780NA	1	12782422
ENSG00000188986	359350	0.00093925	1.23e-05	1.09e-05	continuous	30780NA	9	140158812
ENSG00000188991	359350	0.00045438	3.51e-05	1.04e-05	continuous	30780NA	12	16386019
ENSG00000188992	359350	0.0003629	2.49e-05	1.03e-05	continuous	30780NA	21	15532150
ENSG00000188993	359350	0.00070444	-7.22e-05	1.19e-05	continuous	30780NA	4	52871827
ENSG00000188994	359350	0.0025982	-0.0001226	1.06e-05	continuous	30780NA	6	87918233
ENSG00000188997	359350	0.0003263	-5.29e-05	1.3e-05	continuous	30780NA	11	77891082
ENSG00000189001	359350	0.00050013	-7.09e-06	1.03e-05	continuous	30780NA	19	36016761
ENSG00000189007	359350	0.00021347	2.22e-05	1.16e-05	continuous	30780NA	6	143757890
ENSG00000189013	359350	0.00041169	-2.87e-05	9.28e-06	continuous	30780NA	19	55280987
ENSG00000189042	359350	0.00041474	2.93e-05	8.83e-06	continuous	30780NA	19	37198559
ENSG00000189043	359350	0.00010673	1.17e-06	1.11e-05	continuous	30780NA	7	10975731
ENSG00000189045	359350	0.00071359	-4.39e-05	1.25e-05	continuous	30780NA	5	74937478
ENSG00000189046	359350	0.00024701	5.03e-06	8.62e-06	continuous	30780NA	12	109528716
ENSG00000189050	359350	0.00024091	1.94e-05	8.99e-06	continuous	30780NA	17	58035862
ENSG00000189051	359350	0.00023176	1.91e-05	1.04e-05	continuous	30780NA	17	8297583
ENSG00000189052	359350	0.00031105	2.25e-05	1.02e-05	continuous	30780NA	19	49547855
ENSG00000189056	359350	0.003077	-0.0001193	1.12e-05	continuous	30780NA	7	103371097
ENSG00000189057	359350	0.00050318	-4.88e-05	8.89e-06	continuous	30780NA	11	58884771
ENSG00000189060	359350	0.0003568	-1.15e-05	1.13e-05	continuous	30780NA	22	38202278
ENSG00000189067	359350	0.00016468	-1.84e-05	8.7e-06	continuous	30780NA	16	11686045
ENSG00000189068	359350	0.00023176	7.79e-06	1.04e-05	continuous	30780NA	19	54555643
ENSG00000189079	359350	0.0017748	-1.47e-05	1.12e-05	continuous	30780NA	12	46212636
ENSG00000189091	359350	0.0012777	-4.46e-05	1.08e-05	continuous	30780NA	16	70583256
ENSG00000189099	359350	0.00031715	-1.16e-05	1.22e-05	continuous	30780NA	4	152205464
ENSG00000189114	359350	0.00033239	1.28e-05	9.93e-06	continuous	30780NA	19	45683531
ENSG00000189120	359350	0.0003568	1.74e-05	7.01e-06	continuous	30780NA	17	45927760
ENSG00000189127	359350	0.00053367	-2.67e-05	1.01e-05	continuous	30780NA	5	79859441
ENSG00000189129	359350	0.00013418	-3.84e-05	9.01e-06	continuous	30780NA	10	81898277
ENSG00000189134	359350	0.0003446	-2.6e-05	9.09e-06	continuous	30780NA	6	28227917
ENSG00000189143	359350	0.00033239	1.8e-05	1.18e-05	continuous	30780NA	7	73230443
ENSG00000189144	359350	0.00053977	2.1e-05	1.22e-05	continuous	30780NA	19	38267337
ENSG00000189157	359350	0.00041168	3.29e-05	1.02e-05	continuous	30780NA	4	77170063
ENSG00000189159	359350	7.62e-05	1.49e-05	6.71e-06	continuous	30780NA	17	73147860
ENSG00000189164	359350	0.00055196	2.06e-06	1.24e-05	continuous	30780NA	19	37872966
ENSG00000189167	359350	0.00038119	-7.81e-07	9.2e-06	continuous	30780NA	13	32883659
ENSG00000189169	359350	0.0003568	-5.2e-05	1.12e-05	continuous	30780NA	21	46117523
ENSG00000189171	359350	0.00010673	-6.77e-06	1.19e-05	continuous	30780NA	1	153598916
ENSG00000189180	359350	0.0006709	9e-07	1.08e-05	continuous	30780NA	10	38326797
ENSG00000189182	359350	0.00078983	-1.1e-06	1.31e-05	continuous	30780NA	12	53090329
ENSG00000189184	359350	0.0010521	2.28e-05	9.94e-06	continuous	30780NA	4	138446860
ENSG00000189195	359350	0.00093011	4.56e-05	1.14e-05	continuous	30780NA	1	92579628
ENSG00000189227	359350	0.00021652	6.04e-05	1e-05	continuous	30780NA	15	67816517
ENSG00000189233	359350	0.00067394	-2.61e-05	1.2e-05	continuous	30780NA	8	27910435
ENSG00000189241	359350	0.00058246	3.75e-05	1.22e-05	continuous	30780NA	6	116599404
ENSG00000189253	359350	0.00015248	1.18e-05	1.07e-05	continuous	30780NA	11	89605818
ENSG00000189266	359350	7.93e-05	2.08e-05	1.24e-05	continuous	30780NA	1	24287776
ENSG00000189269	359350	0.00018602	-7.35e-06	9.35e-06	continuous	30780NA	22	23962574
ENSG00000189280	359350	0.00028666	-4.55e-06	1.06e-05	continuous	30780NA	1	35222381
ENSG00000189283	359350	7.62e-05	-2.07e-05	1.26e-05	continuous	30780NA	3	60486085
ENSG00000189292	359350	0.000308	2.45e-06	9.75e-06	continuous	30780NA	2	284205
ENSG00000189298	359350	0.00043303	1.2e-05	1.22e-05	continuous	30780NA	6	28327319
ENSG00000189306	359350	0.0003263	1.12e-05	1.34e-05	continuous	30780NA	22	42910891
ENSG00000189308	359350	0.00042083	5.78e-05	1.03e-05	continuous	30780NA	4	83882603
ENSG00000189319	359350	0.00042389	-2.35e-05	9.5e-06	continuous	30780NA	10	126370350
ENSG00000189320	359350	0.00021347	-1.06e-05	1.23e-05	continuous	30780NA	7	135423345
ENSG00000189325	359350	0.00062515	-6.76e-06	1.15e-05	continuous	30780NA	6	36294098
ENSG00000189334	359350	0.00016162	-1.8e-05	1.56e-05	continuous	30780NA	1	153588097
ENSG00000189337	359350	0.0002897	-5.29e-05	1.2e-05	continuous	30780NA	1	15184870
ENSG00000189339	359350	0.00026531	-2.62e-05	1.05e-05	continuous	30780NA	1	1608553
ENSG00000189350	359350	0.00020737	-3.48e-05	1.3e-05	continuous	30780NA	2	29231858
ENSG00000189362	359350	0.00047268	-6.77e-06	1.32e-05	continuous	30780NA	2	191384258
ENSG00000189366	359350	0.0002958	-3.24e-05	1.08e-05	continuous	30780NA	3	125652000
ENSG00000189367	359350	0.00060075	-9.08e-05	1.15e-05	continuous	30780NA	6	127771012
ENSG00000189375	359350	0.00019517	-8.21e-06	1.32e-05	continuous	30780NA	17	18551791
ENSG00000189376	359350	0.00042084	3.82e-05	1.01e-05	continuous	30780NA	8	124242917
ENSG00000189377	359350	0.00011588	7.65e-06	9.31e-06	continuous	30780NA	19	42939820
ENSG00000189403	359350	0.00022871	1.4e-05	1.13e-05	continuous	30780NA	13	31112309
ENSG00000189409	359350	0.00021957	-1.17e-05	1.03e-05	continuous	30780NA	1	1569057
ENSG00000189410	359350	0.00052451	1.53e-05	1.2e-05	continuous	30780NA	1	21052778
ENSG00000189430	359350	0.00035985	3.21e-05	1.03e-05	continuous	30780NA	19	55422508
ENSG00000189433	359350	0.00035069	-4.97e-05	1.17e-05	continuous	30780NA	1	35227334
ENSG00000196071	359350	0.00031715	3.35e-05	1.08e-05	continuous	30780NA	1	248182359
ENSG00000196072	359350	0.00014333	1.39e-05	9.28e-06	continuous	30780NA	10	102040091
ENSG00000196074	359350	0.0011009	-6.34e-05	1.08e-05	continuous	30780NA	20	58473664
ENSG00000196083	359350	0.00051538	-2.46e-05	1e-05	continuous	30780NA	3	190303842
ENSG00000196090	359350	0.0013357	-1.88e-05	1.04e-05	continuous	30780NA	20	41260001
ENSG00000196091	359350	0.00096976	3.42e-05	1.02e-05	continuous	30780NA	12	102020964
ENSG00000196092	359350	0.0003019	-3.5e-05	1.09e-05	continuous	30780NA	9	36933688
ENSG00000196098	359350	0.00025311	-4.76e-05	1.25e-05	continuous	30780NA	3	98073181
ENSG00000196099	359350	0.00038729	4.15e-05	1.3e-05	continuous	30780NA	11	123676569
ENSG00000196104	359350	0.00025616	4.43e-05	1.21e-05	continuous	30780NA	4	167905241
ENSG00000196109	359350	0.00047266	3.45e-05	1.12e-05	continuous	30780NA	19	22370823
ENSG00000196110	359350	0.00049402	1.28e-05	1.01e-05	continuous	30780NA	19	9412733
ENSG00000196116	359350	0.00077458	2.13e-05	9.92e-06	continuous	30780NA	9	100216320
ENSG00000196118	359350	0.00028666	8.72e-06	7.27e-06	continuous	30780NA	16	30771388
ENSG00000196119	359350	0.00038424	-1.98e-05	1.08e-05	continuous	30780NA	11	124440465
ENSG00000196123	359350	0.00037814	1.99e-05	9.54e-06	continuous	30780NA	16	67213724
ENSG00000196126	359350	0.00010369	1.9e-06	5.02e-06	continuous	30780NA	6	32552086
ENSG00000196132	359350	0.0010704	-3.65e-05	1.11e-05	continuous	30780NA	20	62828374
ENSG00000196136	359350	0.00056417	-4.26e-05	1.24e-05	continuous	30780NA	14	95084553
ENSG00000196139	359350	0.0003385	1.11e-05	9.26e-06	continuous	30780NA	10	5113712
ENSG00000196141	359350	0.00044218	7.14e-06	1.05e-05	continuous	30780NA	2	201258795
ENSG00000196150	359350	0.00050317	-1.98e-05	1.1e-05	continuous	30780NA	8	146102093
ENSG00000196151	359350	0.0003141	-1.43e-05	9.56e-06	continuous	30780NA	2	160117807
ENSG00000196152	359350	0.00042083	2.96e-06	9.33e-06	continuous	30780NA	9	130197156
ENSG00000196154	359350	7.93e-05	1.45e-05	1.34e-05	continuous	30780NA	1	153519351
ENSG00000196155	359350	0.0010856	-1.88e-05	1.09e-05	continuous	30780NA	16	67317408
ENSG00000196159	359350	0.0045956	-4.22e-05	1.05e-05	continuous	30780NA	4	126325821
ENSG00000196169	359350	0.0011741	-6.96e-06	1.1e-05	continuous	30780NA	17	72337154
ENSG00000196172	359350	0.00047573	6.38e-06	1.08e-05	continuous	30780NA	19	23931845
ENSG00000196177	359350	0.00033545	7.59e-06	1.13e-05	continuous	30780NA	10	124793161
ENSG00000196182	359350	0.00053671	-3.43e-05	1.07e-05	continuous	30780NA	1	36828361
ENSG00000196184	359350	0.00047268	1.52e-05	1.29e-05	continuous	30780NA	1	159410056
ENSG00000196187	359350	0.00081118	-3.75e-06	1.03e-05	continuous	30780NA	1	226051653
ENSG00000196188	359350	0.00041779	-2.35e-05	9.91e-06	continuous	30780NA	1	206324782
ENSG00000196189	359350	0.00091486	2.59e-05	1.1e-05	continuous	30780NA	1	156132350
ENSG00000196199	359350	0.00075933	1.88e-05	1.04e-05	continuous	30780NA	13	20227694
ENSG00000196208	359350	0.0023878	4.52e-05	1.04e-05	continuous	30780NA	2	11728578
ENSG00000196209	359350	0.00024091	-2.77e-05	6.76e-06	continuous	30780NA	20	1461810
ENSG00000196214	359350	0.00027446	-7.68e-06	6.84e-06	continuous	30780NA	19	52784401
ENSG00000196218	359350	0.0062271	9.63e-05	1.1e-05	continuous	30780NA	19	39001272
ENSG00000196220	359350	0.00053672	-2.72e-05	1.18e-05	continuous	30780NA	3	9213506
ENSG00000196224	359350	0.00025006	-1.49e-06	1.32e-05	continuous	30780NA	11	1629244
ENSG00000196228	359350	0.00021652	-3.05e-05	9.66e-06	continuous	30780NA	2	108872729
ENSG00000196230	359350	0.00049097	-7.13e-05	1.08e-05	continuous	30780NA	6	30690591
ENSG00000196233	359350	0.0013631	2.32e-05	1.23e-05	continuous	30780NA	10	98666409
ENSG00000196235	359350	0.0013631	-2.11e-06	1.17e-05	continuous	30780NA	19	39947053
ENSG00000196236	359350	0.00049706	-2.94e-05	1.12e-05	continuous	30780NA	22	41308460
ENSG00000196240	359350	0.00025006	-9.38e-05	1.03e-05	continuous	30780NA	1	248616604
ENSG00000196247	359350	0.00053062	-1.36e-05	9.81e-06	continuous	30780NA	7	64148958
ENSG00000196248	359350	0.00050622	-2.44e-05	1.26e-05	continuous	30780NA	11	123847928
ENSG00000196260	359350	0.00010978	2.86e-05	1.12e-05	continuous	30780NA	6	30899541
ENSG00000196262	359350	0.00017077	4.93e-05	9.48e-06	continuous	30780NA	7	44850221
ENSG00000196263	359350	0.00032325	-2.97e-05	8.98e-06	continuous	30780NA	19	57030401
ENSG00000196266	359350	0.00037509	9.27e-05	1.12e-05	continuous	30780NA	1	159283955
ENSG00000196267	359350	0.00069834	-9.73e-06	1.01e-05	continuous	30780NA	19	52666007
ENSG00000196268	359350	0.00059161	5.27e-05	1.07e-05	continuous	30780NA	19	21595148
ENSG00000196275	359350	0.0002592	5.03e-05	1.17e-05	continuous	30780NA	7	74239165
ENSG00000196277	359350	0.00024091	-1.44e-05	9.38e-06	continuous	30780NA	3	7297452
ENSG00000196284	359350	0.00016772	-1.36e-05	1.33e-05	continuous	30780NA	6	45061372
ENSG00000196290	359350	0.00036289	3.73e-05	1.09e-05	continuous	30780NA	2	201761353
ENSG00000196296	359350	0.0010734	-3.19e-05	1.1e-05	continuous	30780NA	16	28902778
ENSG00000196305	359350	0.00090876	3.61e-05	9.95e-06	continuous	30780NA	9	95014264
ENSG00000196313	359350	0.0010612	1.92e-05	1.13e-05	continuous	30780NA	7	72385958
ENSG00000196323	359350	0.00055197	9.97e-06	1.14e-05	continuous	30780NA	11	130140577
ENSG00000196335	359350	0.0010033	6.18e-06	1.19e-05	continuous	30780NA	7	23810959
ENSG00000196337	359350	0.00017687	1.88e-05	1.02e-05	continuous	30780NA	19	49559824
ENSG00000196344	359350	0.00043609	-1.99e-05	1.32e-05	continuous	30780NA	4	100345156
ENSG00000196345	359350	0.00057332	0.00010031	8.6e-06	continuous	30780NA	3	44610830
ENSG00000196350	359350	0.001229	4.23e-05	1.08e-05	continuous	30780NA	19	22484594
ENSG00000196352	359350	0.00035679	-1.47e-05	1.09e-05	continuous	30780NA	1	207514582
ENSG00000196353	359350	0.00044218	-4.31e-05	1.14e-05	continuous	30780NA	3	131628327
ENSG00000196357	359350	0.00035984	5.42e-05	1.01e-05	continuous	30780NA	19	36705174
ENSG00000196358	359350	0.00064955	-5.51e-05	1.05e-05	continuous	30780NA	9	135078628
ENSG00000196361	359350	0.00036595	1.2e-05	9.96e-06	continuous	30780NA	19	11577001
ENSG00000196363	359350	0.00026226	-6.33e-06	1.04e-05	continuous	30780NA	9	137012790
ENSG00000196365	359350	0.0019151	-7.45e-06	1.13e-05	continuous	30780NA	19	5706214
ENSG00000196367	359350	0.0039949	-4.66e-05	1.09e-05	continuous	30780NA	7	98543211
ENSG00000196371	359350	0.00091486	-2.97e-05	1.13e-05	continuous	30780NA	11	94280040
ENSG00000196372	359350	0.00044523	-1.27e-05	9.73e-06	continuous	30780NA	10	5694694
ENSG00000196376	359350	0.00010063	1.91e-05	1.03e-05	continuous	30780NA	6	118433764
ENSG00000196378	359350	0.00055196	-3.14e-05	1.14e-05	continuous	30780NA	8	146005615
ENSG00000196387	359350	0.00040864	-3.12e-05	9.69e-06	continuous	30780NA	12	133670277
ENSG00000196388	359350	0.00018602	-3.2e-05	7.95e-06	continuous	30780NA	17	4896165
ENSG00000196391	359350	0.00049708	-6.63e-05	1.14e-05	continuous	30780NA	15	90902401
ENSG00000196396	359350	0.00038729	2.54e-05	1.17e-05	continuous	30780NA	20	49164095
ENSG00000196405	359350	0.00030191	3.25e-05	9.03e-06	continuous	30780NA	14	100524180
ENSG00000196407	359350	0.00013113	-2.77e-05	9.72e-06	continuous	30780NA	1	151822956
ENSG00000196409	359350	0.00084472	-2.66e-05	1.16e-05	continuous	30780NA	9	40798558
ENSG00000196411	359350	0.0013479	4.18e-05	1.16e-05	continuous	30780NA	7	100412654
ENSG00000196415	359350	0.00029886	1.75e-05	1.26e-05	continuous	30780NA	19	844569
ENSG00000196417	359350	0.00052452	1.55e-05	1.09e-05	continuous	30780NA	19	53911810
ENSG00000196418	359350	0.00019517	-3.09e-06	1.23e-05	continuous	30780NA	1	247310298
ENSG00000196419	359350	0.0006465	6.04e-05	1.12e-05	continuous	30780NA	22	42038584
ENSG00000196420	359350	7.93e-05	1.24e-05	1.01e-05	continuous	30780NA	1	153511932
ENSG00000196427	359350	0.00012198	-6.23e-06	1.28e-05	continuous	30780NA	1	108776326
ENSG00000196428	359350	0.0011161	-3.24e-05	1.06e-05	continuous	30780NA	3	150155170
ENSG00000196431	359350	0.00028056	-8.44e-06	1.25e-05	continuous	30780NA	22	27022282
ENSG00000196436	359350	0.00016162	-3.24e-05	1.34e-05	continuous	30780NA	16	74418877
ENSG00000196437	359350	0.00052451	4.92e-05	9.93e-06	continuous	30780NA	19	37931117
ENSG00000196449	359350	0.00055501	1.42e-06	1.06e-05	continuous	30780NA	1	38271237
ENSG00000196453	359350	0.0011131	4.95e-05	1.06e-05	continuous	30780NA	7	149143334
ENSG00000196455	359350	0.0012381	4.26e-05	1.09e-05	continuous	30780NA	3	130431726
ENSG00000196456	359350	0.00077458	5.07e-05	1.07e-05	continuous	30780NA	7	150087719
ENSG00000196458	359350	0.00054282	5.67e-05	1.02e-05	continuous	30780NA	12	133515456
ENSG00000196460	359350	0.00033239	-2.62e-05	1.08e-05	continuous	30780NA	2	102052494
ENSG00000196465	359350	0.00021347	2.65e-05	1.06e-05	continuous	30780NA	12	56549736
ENSG00000196466	359350	0.00036899	-3.04e-05	1.06e-05	continuous	30780NA	19	12506458
ENSG00000196470	359350	0.00029275	4.52e-05	1.09e-05	continuous	30780NA	16	48436294
ENSG00000196475	359350	0.00038424	9.45e-06	9e-06	continuous	30780NA	4	80328440
ENSG00000196476	359350	0.00027141	-3e-05	1.09e-05	continuous	30780NA	20	261447
ENSG00000196482	359350	0.00035679	5.71e-06	1.24e-05	continuous	30780NA	1	216993843
ENSG00000196497	359350	0.0013082	2.09e-05	1.02e-05	continuous	30780NA	14	24653798
ENSG00000196498	359350	0.0036381	1.07e-05	1.17e-05	continuous	30780NA	12	124930548
ENSG00000196502	359350	0.00029886	-1.81e-05	1.11e-05	continuous	30780NA	16	28625925
ENSG00000196503	359350	0.00020127	-2.41e-05	1.12e-05	continuous	30780NA	4	57381062
ENSG00000196504	359350	0.00096975	4.96e-05	1.19e-05	continuous	30780NA	2	153541309
ENSG00000196505	359350	0.00035984	5.24e-05	1.14e-05	continuous	30780NA	1	118439180
ENSG00000196510	359350	0.0006404	7.61e-06	1.01e-05	continuous	30780NA	12	110826120
ENSG00000196511	359350	0.00017992	-1.48e-06	1.06e-05	continuous	30780NA	7	144341261
ENSG00000196517	359350	0.00017382	5.9e-06	1.25e-05	continuous	30780NA	1	44477156
ENSG00000196526	359350	0.0011893	7.32e-05	1.16e-05	continuous	30780NA	4	7851047
ENSG00000196531	359350	0.00089656	6.66e-05	1.08e-05	continuous	30780NA	12	57115812
ENSG00000196535	359350	0.00015858	6.81e-06	1.23e-05	continuous	30780NA	17	27453979
ENSG00000196535	359350	0.0022079	-3.54e-05	1.14e-05	continuous	30780NA	17	27453979
ENSG00000196542	359350	4.88e-05	-2.94e-06	1.18e-05	continuous	30780NA	3	161076624
ENSG00000196544	359350	0.00054281	2.23e-05	1.1e-05	continuous	30780NA	17	8092608
ENSG00000196547	359350	0.0013296	0.00011025	1.02e-05	continuous	30780NA	15	91455631
ENSG00000196549	359350	0.00052451	1.66e-05	1.02e-05	continuous	30780NA	3	154821705
ENSG00000196550	359350	2.74e-05	-8.96e-06	4.4e-06	continuous	30780NA	1	206146034
ENSG00000196557	359350	0.0051202	0.00019154	1.06e-05	continuous	30780NA	16	1237506
ENSG00000196562	359350	0.0011131	9.48e-06	1.13e-05	continuous	30780NA	20	46350226
ENSG00000196569	359350	6.71e-05	1.15e-05	6.93e-06	continuous	30780NA	6	129521028
ENSG00000196570	359350	0.00024091	9.19e-06	1.05e-05	continuous	30780NA	5	176827373
ENSG00000196576	359350	0.0026043	-9.09e-06	1.15e-05	continuous	30780NA	22	50729732
ENSG00000196578	359350	0.00029276	4.03e-05	9.72e-06	continuous	30780NA	3	97806482
ENSG00000196581	359350	0.00066479	3.59e-05	1.12e-05	continuous	30780NA	1	4783693
ENSG00000196584	359350	0.00020127	2.56e-05	1.07e-05	continuous	30780NA	7	152357557
ENSG00000196586	359350	0.00088436	9e-06	1.1e-05	continuous	30780NA	6	76544082
ENSG00000196588	359350	0.0012229	5.32e-05	1.07e-05	continuous	30780NA	22	40919496
ENSG00000196588	359350	5.49e-05	1.92e-05	8.47e-06	continuous	30780NA	22	40919496
ENSG00000196591	359350	0.00042693	3.16e-05	1.13e-05	continuous	30780NA	6	114293332
ENSG00000196597	359350	0.00064954	-2.99e-05	1.22e-05	continuous	30780NA	9	99608330
ENSG00000196600	359350	0.00069835	-2.59e-05	1.1e-05	continuous	30780NA	11	62964186
ENSG00000196604	359350	0.00089961	6.15e-05	1.12e-05	continuous	30780NA	2	130858952
ENSG00000196605	359350	0.00052147	5.48e-05	1.21e-05	continuous	30780NA	19	9883263
ENSG00000196611	359350	0.00041474	-2.9e-05	8.79e-06	continuous	30780NA	11	102664771
ENSG00000196616	359350	0.00044218	7.55e-05	1.23e-05	continuous	30780NA	4	100234340
ENSG00000196620	359350	0.00061905	-1e-06	1.22e-05	continuous	30780NA	4	69524347
ENSG00000196622	359350	0.00023787	4.04e-07	1.09e-05	continuous	30780NA	22	20458895
ENSG00000196628	359350	0.00073189	3.57e-05	1.13e-05	continuous	30780NA	18	53110790
ENSG00000196636	359350	0.00012808	3.91e-06	6.53e-06	continuous	30780NA	7	96778489
ENSG00000196639	359350	0.00056722	1.41e-05	1.09e-05	continuous	30780NA	3	11242011
ENSG00000196642	359350	0.0010521	2.91e-05	1.07e-05	continuous	30780NA	9	139719007
ENSG00000196646	359350	0.00048182	1.15e-06	1.2e-05	continuous	30780NA	19	12286972
ENSG00000196652	359350	0.00079898	-9.32e-05	1.1e-05	continuous	30780NA	7	99117299
ENSG00000196653	359350	0.00043608	-8.57e-05	1.28e-05	continuous	30780NA	3	44759729
ENSG00000196655	359350	0.00024091	2.67e-05	9.07e-06	continuous	30780NA	11	118892653
ENSG00000196659	359350	0.00065565	4.66e-05	1.06e-05	continuous	30780NA	2	178415734
ENSG00000196660	359350	0.00070444	1.2e-05	1.31e-05	continuous	30780NA	1	219995379
ENSG00000196661	359350	0.00021957	3.65e-05	1.02e-05	continuous	30780NA	11	124266771
ENSG00000196663	359350	0.0015583	-7.92e-05	1.15e-05	continuous	30780NA	14	102899059
ENSG00000196666	359350	0.00022261	9.27e-06	1.12e-05	continuous	30780NA	11	47609472
ENSG00000196670	359350	0.00092095	1.04e-05	1.11e-05	continuous	30780NA	5	180281449
ENSG00000196678	359350	0.00032325	-1.79e-05	7.88e-06	continuous	30780NA	16	20851593
ENSG00000196683	359350	4.88e-05	1.45e-06	5.72e-06	continuous	30780NA	7	22857361
ENSG00000196689	359350	0.0011832	1.1e-05	1.18e-05	continuous	30780NA	17	3484565
ENSG00000196693	359350	0.00072274	3.28e-05	9.97e-06	continuous	30780NA	10	43109274
ENSG00000196700	359350	0.0010063	-2.19e-05	1.07e-05	continuous	30780NA	20	62634084
ENSG00000196704	359350	0.0003263	1.51e-05	1.22e-05	continuous	30780NA	17	66248506
ENSG00000196705	359350	0.00041169	-0.0001115	1.07e-05	continuous	30780NA	19	21348931
ENSG00000196711	359350	0.00019822	-2.33e-05	1.03e-05	continuous	30780NA	8	53462332
ENSG00000196712	359350	0.0021469	-3.96e-05	1.02e-05	continuous	30780NA	17	29565540
ENSG00000196715	359350	0.00017992	-9.09e-07	1.15e-05	continuous	30780NA	7	65381402
ENSG00000196724	359350	0.00049097	-1.45e-05	1.02e-05	continuous	30780NA	19	58440007
ENSG00000196730	359350	0.0015583	-1.8e-05	1.08e-05	continuous	30780NA	9	90217846
ENSG00000196734	359350	7.32e-05	1.42e-05	4.57e-06	continuous	30780NA	1	152785016
ENSG00000196735	359350	3.66e-05	1.21e-05	1.07e-05	continuous	30780NA	6	32605398
ENSG00000196739	359350	0.0018389	-8.6e-05	1.06e-05	continuous	30780NA	9	116996316
ENSG00000196743	359350	0.00017992	-3.88e-05	8.74e-06	continuous	30780NA	5	150620856
ENSG00000196747	359350	0.00030495	-3.32e-05	9.45e-06	continuous	30780NA	6	27776164
ENSG00000196747	359350	0.00037509	2.89e-05	1.16e-05	continuous	30780NA	6	27776164
ENSG00000196748	359350	0.00010673	-1.58e-05	8.28e-06	continuous	30780NA	6	35745850
ENSG00000196754	359350	6.1e-05	9.38e-06	1.4e-05	continuous	30780NA	1	153536975
ENSG00000196757	359350	0.00050927	2.99e-05	9.55e-06	continuous	30780NA	19	12048736
ENSG00000196774	359350	9.76e-05	1.14e-05	1.47e-05	continuous	30780NA	9	67948301
ENSG00000196776	359350	0.0003507	1.24e-05	1.13e-05	continuous	30780NA	3	107786009
ENSG00000196778	359350	0.00039949	-4.49e-05	1.06e-05	continuous	30780NA	11	4510624
ENSG00000196781	359350	0.00095145	-6.57e-05	1.11e-05	continuous	30780NA	9	84251409
ENSG00000196782	359350	0.00074408	-2.45e-05	1.14e-05	continuous	30780NA	4	140856623
ENSG00000196787	359350	0.00053672	-9.23e-05	1.11e-05	continuous	30780NA	6	27101951
ENSG00000196792	359350	0.00045133	6.87e-06	9.81e-06	continuous	30780NA	14	31429306
ENSG00000196793	359350	0.00030191	-3.41e-05	9.03e-06	continuous	30780NA	10	44060929
ENSG00000196800	359350	3.66e-05	1.15e-05	7.62e-06	continuous	30780NA	5	147552129
ENSG00000196811	359350	0.00058246	5.28e-05	1.03e-05	continuous	30780NA	2	233407775
ENSG00000196812	359350	0.00031715	1.35e-05	1.07e-05	continuous	30780NA	6	28095099
ENSG00000196814	359350	0.0003324	-5.65e-05	1.22e-05	continuous	30780NA	9	129179224
ENSG00000196821	359350	0.00025311	1.22e-05	9.59e-06	continuous	30780NA	6	34609851
ENSG00000196832	359350	0.00034154	3.83e-05	1.03e-05	continuous	30780NA	14	20666050
ENSG00000196834	359350	0.00057026	7.68e-05	1.12e-05	continuous	30780NA	2	131242134
ENSG00000196839	359350	0.00029885	4.99e-05	9.09e-06	continuous	30780NA	20	43264519
ENSG00000196843	359350	0.00072274	2.1e-05	1.08e-05	continuous	30780NA	2	97210428
ENSG00000196844	359350	7.93e-05	4.12e-06	1.03e-05	continuous	30780NA	11	125647361
ENSG00000196850	359350	0.00035375	-3.13e-05	1.06e-05	continuous	30780NA	12	110995123
ENSG00000196859	359350	0.00039644	-3.85e-05	1.16e-05	continuous	30780NA	17	39118907
ENSG00000196860	359350	0.00019517	1.4e-05	1.13e-05	continuous	30780NA	14	58869027
ENSG00000196862	359350	0.00086302	-9.6e-05	8.93e-06	continuous	30780NA	2	108475343
ENSG00000196865	359350	0.00078677	1.63e-05	1.11e-05	continuous	30780NA	10	115645687
ENSG00000196867	359350	0.00078983	-1.77e-05	1.01e-05	continuous	30780NA	19	57059243
ENSG00000196872	359350	0.0013387	1.72e-05	1.08e-05	continuous	30780NA	2	99481516
ENSG00000196873	359350	3.96e-05	2.27e-06	7.74e-06	continuous	30780NA	9	70885663
ENSG00000196876	359350	0.0017321	1.61e-05	1.06e-05	continuous	30780NA	12	52095349
ENSG00000196878	359350	0.0014424	1.69e-05	1.17e-05	continuous	30780NA	1	209807013
ENSG00000196900	359350	0.00012198	8.24e-06	9.3e-06	continuous	30780NA	5	125969697
ENSG00000196911	359350	0.00045438	-4.53e-05	9.89e-06	continuous	30780NA	6	117032690
ENSG00000196914	359350	0.0011985	-0.0001108	1.06e-05	continuous	30780NA	11	120284216
ENSG00000196917	359350	0.00041779	2.16e-05	1.02e-05	continuous	30780NA	12	123160107
ENSG00000196923	359350	0.00065565	-1.96e-05	1.15e-05	continuous	30780NA	5	176917501
ENSG00000196932	359350	0.00040864	1.66e-05	8.97e-06	continuous	30780NA	10	63189805
ENSG00000196934	359350	1.22e-05	5.27e-06	6.1e-06	continuous	30780NA	22	21740555
ENSG00000196935	359350	0.00014028	-3.96e-05	1.38e-05	continuous	30780NA	12	64389843
ENSG00000196936	359350	0.0003019	1.11e-05	9.58e-06	continuous	30780NA	1	248112629
ENSG00000196937	359350	0.00011893	2.49e-06	6.8e-06	continuous	30780NA	7	121012662
ENSG00000196943	359350	0.00066175	-1.49e-05	1.11e-05	continuous	30780NA	14	24773699
ENSG00000196944	359350	0.00029275	1.49e-06	1.06e-05	continuous	30780NA	1	248525406
ENSG00000196946	359350	0.00028971	-2.38e-05	1.28e-05	continuous	30780NA	12	8315933
ENSG00000196950	359350	0.00054586	3.61e-05	1.09e-05	continuous	30780NA	2	196521564
ENSG00000196954	359350	0.00035375	-2.09e-05	1.17e-05	continuous	30780NA	11	104826878
ENSG00000196961	359350	0.0015065	7.62e-05	1.13e-05	continuous	30780NA	19	50290298
ENSG00000196963	359350	0.0010704	-4.36e-05	1.02e-05	continuous	30780NA	5	140563387
ENSG00000196967	359350	0.00061905	-5.37e-05	1.13e-05	continuous	30780NA	19	37630640
ENSG00000196968	359350	0.00073799	3.97e-05	1.02e-05	continuous	30780NA	10	75536029
ENSG00000196975	359350	0.00025921	-1.68e-05	9.65e-06	continuous	30780NA	2	69962577
ENSG00000196981	359350	0.00023787	-5.05e-05	1e-05	continuous	30780NA	3	122132799
ENSG00000196990	359350	0.00020736	-1.29e-05	9.33e-06	continuous	30780NA	9	136447699
ENSG00000197006	359350	0.00036899	-3.17e-05	9.65e-06	continuous	30780NA	16	21638667
ENSG00000197008	359350	0.00035069	2.62e-06	1.1e-05	continuous	30780NA	7	64274410
ENSG00000197013	359350	0.00055501	1.1e-05	9.48e-06	continuous	30780NA	19	21709278
ENSG00000197016	359350	0.00057332	-5.54e-05	1.07e-05	continuous	30780NA	19	57089580
ENSG00000197019	359350	0.00028971	3.32e-05	9.66e-06	continuous	30780NA	19	40929716
ENSG00000197020	359350	0.00046352	-3.52e-06	1.05e-05	continuous	30780NA	19	21927999
ENSG00000197024	359350	0.00052452	-5.52e-06	1.1e-05	continuous	30780NA	7	148851812
ENSG00000197037	359350	0.00061295	5.55e-05	1.15e-05	continuous	30780NA	7	99222300
ENSG00000197043	359350	0.00055807	-6.01e-05	1.19e-05	continuous	30780NA	5	150508858
ENSG00000197044	359350	0.00064346	-6.61e-05	1.15e-05	continuous	30780NA	19	11886354
ENSG00000197045	359350	0.00011588	1.74e-05	9.95e-06	continuous	30780NA	14	54948558
ENSG00000197046	359350	0.00047573	5.2e-05	1.06e-05	continuous	30780NA	18	43414761
ENSG00000197050	359350	0.00047268	3.15e-06	9.82e-06	continuous	30780NA	19	37559988
ENSG00000197056	359350	0.00084167	4.98e-05	1.13e-05	continuous	30780NA	1	35553424
ENSG00000197057	359350	0.00058856	-6.38e-05	9.09e-06	continuous	30780NA	4	36315311
ENSG00000197061	359350	0.00042388	-6.37e-05	1.24e-05	continuous	30780NA	6	26104311
ENSG00000197063	359350	0.00035984	-1.73e-05	1.05e-05	continuous	30780NA	17	79880868
ENSG00000197070	359350	0.00076847	-1.23e-05	1.2e-05	continuous	30780NA	9	140504959
ENSG00000197077	359350	0.0019182	9.74e-05	1.12e-05	continuous	30780NA	22	25471056
ENSG00000197079	359350	0.00042083	3.15e-06	1.07e-05	continuous	30780NA	17	39635167
ENSG00000197081	359350	0.00020737	3.31e-05	1.3e-05	continuous	30780NA	6	160462335
ENSG00000197084	359350	0.00013723	1.09e-05	9.56e-06	continuous	30780NA	1	152778209
ENSG00000197093	359350	0.00046657	2.53e-05	1.24e-05	continuous	30780NA	7	99761620
ENSG00000197102	359350	0.0010917	2.57e-05	1.06e-05	continuous	30780NA	14	102473997
ENSG00000197106	359350	0.00091789	0.00012791	1.11e-05	continuous	30780NA	1	110718966
ENSG00000197110	359350	0.00031105	9.35e-06	1.17e-05	continuous	30780NA	19	39734946
ENSG00000197111	359350	0.00042998	-4.62e-05	1.01e-05	continuous	30780NA	12	53855236
ENSG00000197114	359350	0.00081422	-4.85e-05	1.12e-05	continuous	30780NA	20	62353156
ENSG00000197119	359350	0.0006282	-4.65e-05	1.2e-05	continuous	30780NA	14	100765166
ENSG00000197121	359350	0.00053366	-1.56e-05	1.19e-05	continuous	30780NA	2	197745124
ENSG00000197122	359350	0.000677	-4.59e-05	1.1e-05	continuous	30780NA	20	36003771
ENSG00000197123	359350	0.00042084	3.56e-05	1.02e-05	continuous	30780NA	7	63708081
ENSG00000197124	359350	0.00031715	3.09e-06	1.02e-05	continuous	30780NA	19	20129091
ENSG00000197125	359350	0.00033544	-1.53e-05	1.2e-05	continuous	30780NA	11	124310538
ENSG00000197128	359350	0.00034765	3.71e-05	1.26e-05	continuous	30780NA	19	57983485
ENSG00000197134	359350	0.00040253	4.15e-05	1.15e-05	continuous	30780NA	19	22254768
ENSG00000197136	359350	0.0033118	6.23e-05	1.15e-05	continuous	30780NA	11	65394077
ENSG00000197140	359350	0.0006404	5.14e-05	1.27e-05	continuous	30780NA	8	39053470
ENSG00000197142	359350	0.00070749	1.27e-05	1.11e-05	continuous	30780NA	10	114160957
ENSG00000197147	359350	0.00082642	-4.4e-05	1.12e-05	continuous	30780NA	1	90026909
ENSG00000197150	359350	0.00099109	3.58e-05	1.13e-05	continuous	30780NA	7	150735190
ENSG00000197153	359350	0.00046353	4.39e-05	1.12e-05	continuous	30780NA	6	27859489
ENSG00000197153	359350	0.00025616	-3.96e-05	1.02e-05	continuous	30780NA	6	27859489
ENSG00000197157	359350	0.00040559	-6.35e-05	8.64e-06	continuous	30780NA	7	127512448
ENSG00000197162	359350	0.00055197	2.19e-05	1.17e-05	continuous	30780NA	16	30591077
ENSG00000197165	359350	0.00030191	-2.23e-05	8.41e-06	continuous	30780NA	16	28605847
ENSG00000197168	359350	0.00049098	2.77e-05	1.19e-05	continuous	30780NA	13	52657154
ENSG00000197170	359350	0.00026836	2.56e-05	9.15e-06	continuous	30780NA	17	65348388
ENSG00000197177	359350	0.00093621	-4.92e-05	1.17e-05	continuous	30780NA	10	134914806
ENSG00000197181	359350	0.0010429	-6.09e-05	1.17e-05	continuous	30780NA	8	22173943
ENSG00000197183	359350	0.0010612	-2.48e-06	1.17e-05	continuous	30780NA	20	31101869
ENSG00000197191	359350	0.00022567	-3.17e-06	1.23e-05	continuous	30780NA	9	140119925
ENSG00000197208	359350	0.00034765	1.58e-05	9.42e-06	continuous	30780NA	5	131655018
ENSG00000197213	359350	0.00057636	3.49e-05	1.09e-05	continuous	30780NA	19	56705114
ENSG00000197217	359350	0.00060381	-1.66e-05	1.06e-05	continuous	30780NA	8	23279252
ENSG00000197223	359350	0.00016467	8.08e-06	1.08e-05	continuous	30780NA	2	68303171
ENSG00000197226	359350	0.0016345	-8.41e-05	1.21e-05	continuous	30780NA	5	179311963
ENSG00000197233	359350	0.00013113	2.03e-05	1.4e-05	continuous	30780NA	9	125273552
ENSG00000197238	359350	0.00044218	-3.15e-05	1.12e-05	continuous	30780NA	6	27792071
ENSG00000197241	359350	0.00055806	-3.51e-06	9.45e-06	continuous	30780NA	1	9074882
ENSG00000197245	359350	0.00039643	5.91e-05	1.08e-05	continuous	30780NA	1	26487315
ENSG00000197249	359350	0.00045133	-1.24e-05	1.06e-05	continuous	30780NA	14	94850057
ENSG00000197256	359350	0.0012625	-4.34e-05	1.2e-05	continuous	30780NA	19	11291705
ENSG00000197262	359350	8.84e-05	1.79e-05	1.06e-05	continuous	30780NA	17	34640820
ENSG00000197263	359350	0.0003324	4.51e-05	1.02e-05	continuous	30780NA	11	124189659
ENSG00000197265	359350	0.00015858	-5.86e-06	8.21e-06	continuous	30780NA	8	30475802
ENSG00000197272	359350	0.00028665	1.11e-05	1.3e-05	continuous	30780NA	16	28517028
ENSG00000197273	359350	0.00017992	2.54e-05	1.21e-05	continuous	30780NA	1	42629376
ENSG00000197275	359350	0.00061906	-4.44e-05	1.09e-05	continuous	30780NA	8	95435763
ENSG00000197279	359350	0.00037204	3.36e-05	1.09e-05	continuous	30780NA	6	28053047
ENSG00000197283	359350	0.0009789	2.01e-06	8.65e-06	continuous	30780NA	6	33404657
ENSG00000197296	359350	0.00020127	2.79e-06	1.07e-05	continuous	30780NA	20	42935644
ENSG00000197299	359350	0.0011893	6.78e-05	1.13e-05	continuous	30780NA	15	91309709
ENSG00000197302	359350	7.62e-05	1.02e-05	8.9e-06	continuous	30780NA	16	31765370
ENSG00000197312	359350	0.00036899	2.42e-05	1.18e-05	continuous	30780NA	1	15969767
ENSG00000197321	359350	0.0024183	8.76e-05	1.12e-05	continuous	30780NA	10	29885989
ENSG00000197323	359350	0.0013265	5.99e-05	1.08e-05	continuous	30780NA	1	114994590
ENSG00000197324	359350	0.00079898	-3.83e-05	1.1e-05	continuous	30780NA	14	23345806
ENSG00000197329	359350	0.0003141	2.18e-05	1.08e-05	continuous	30780NA	2	64345687
ENSG00000197343	359350	0.00028361	-3.29e-05	7.57e-06	continuous	30780NA	7	99165053
ENSG00000197345	359350	0.00017687	1.57e-05	1.13e-05	continuous	30780NA	11	68665024
ENSG00000197353	359350	0.00018907	-3.84e-05	1.13e-05	continuous	30780NA	8	143832760
ENSG00000197355	359350	0.000616	-2.5e-05	1.02e-05	continuous	30780NA	9	139975472
ENSG00000197360	359350	0.00038729	2.43e-05	1.03e-05	continuous	30780NA	19	22644554
ENSG00000197361	359350	0.00033545	1.67e-07	1.16e-05	continuous	30780NA	15	63892090
ENSG00000197362	359350	0.00111	3.05e-05	1.08e-05	continuous	30780NA	7	148777305
ENSG00000197363	359350	0.00096366	-1.57e-05	1.07e-05	continuous	30780NA	8	146030408
ENSG00000197372	359350	0.00035985	-3.74e-05	8.68e-06	continuous	30780NA	19	23789228
ENSG00000197375	359350	0.00065259	-2.26e-05	1.18e-05	continuous	30780NA	5	131718375
ENSG00000197376	359350	0.00036289	-2.3e-05	1e-05	continuous	30780NA	12	48912409
ENSG00000197380	359350	0.00095145	2.2e-05	1.02e-05	continuous	30780NA	19	47157632
ENSG00000197381	359350	0.00078373	5.1e-05	1.07e-05	continuous	30780NA	21	46570123
ENSG00000197386	359350	0.0031959	4.89e-05	1.09e-05	continuous	30780NA	4	3161042
ENSG00000197403	359350	0.00042693	-1.8e-05	1.19e-05	continuous	30780NA	1	158735979
ENSG00000197405	359350	0.00044218	-6.31e-05	1.03e-05	continuous	30780NA	19	47809302
ENSG00000197406	359350	0.00036594	8.44e-06	1.04e-05	continuous	30780NA	14	102028739
ENSG00000197408	359350	8.54e-05	1.36e-05	1.29e-05	continuous	30780NA	19	41510754
ENSG00000197409	359350	0.00031105	-2.23e-05	1e-05	continuous	30780NA	6	26198295
ENSG00000197410	359350	0.0034277	3.66e-05	1.01e-05	continuous	30780NA	4	155283165
ENSG00000197414	359350	9.15e-06	-3.71e-06	5.08e-06	continuous	30780NA	15	22741124
ENSG00000197415	359350	0.00055197	-2.8e-07	1.06e-05	continuous	30780NA	3	157114470
ENSG00000197416	359350	0.00013418	-7.42e-06	1.11e-05	continuous	30780NA	8	82440415
ENSG00000197428	359350	0.00027751	1.52e-05	8.55e-06	continuous	30780NA	11	4661507
ENSG00000197429	359350	0.00048792	2.93e-06	1.12e-05	continuous	30780NA	1	46188159
ENSG00000197430	359350	6.71e-05	1.1e-05	9.7e-06	continuous	30780NA	10	98111033
ENSG00000197437	359350	0.00027445	1.03e-05	1.03e-05	continuous	30780NA	1	247835843
ENSG00000197442	359350	0.0011985	-4.52e-05	1.12e-05	continuous	30780NA	6	136995921
ENSG00000197444	359350	0.0012046	0.00014625	1.16e-05	continuous	30780NA	10	50956557
ENSG00000197446	359350	0.0006221	-1.16e-05	1e-05	continuous	30780NA	19	41627304
ENSG00000197448	359350	0.00029275	2.5e-05	1.03e-05	continuous	30780NA	7	142954567
ENSG00000197451	359350	0.00047268	-2.22e-05	1.06e-05	continuous	30780NA	5	177634836
ENSG00000197457	359350	0.00030495	5.43e-05	1.22e-05	continuous	30780NA	20	62277921
ENSG00000197461	359350	0.00026531	5.52e-07	1.09e-05	continuous	30780NA	7	548414
ENSG00000197465	359350	5.18e-05	1.29e-05	1.49e-05	continuous	30780NA	4	144809368
ENSG00000197467	359350	0.00082033	-2.68e-05	1.1e-05	continuous	30780NA	10	71642838
ENSG00000197471	359350	0.00054587	4.12e-05	1.15e-05	continuous	30780NA	16	29678244
ENSG00000197472	359350	0.00026531	-5.81e-06	9.85e-06	continuous	30780NA	1	247140122
ENSG00000197479	359350	0.001293	-5.43e-05	1.06e-05	continuous	30780NA	5	140580901
ENSG00000197483	359350	0.0018511	-1.16e-05	1.06e-05	continuous	30780NA	19	55991777
ENSG00000197487	359350	0.00016467	2.73e-05	1.19e-05	continuous	30780NA	19	56692267
ENSG00000197496	359350	0.00058856	1.41e-05	1.01e-05	continuous	30780NA	20	45351546
ENSG00000197497	359350	0.00044523	-2.32e-05	1e-05	continuous	30780NA	19	53679553
ENSG00000197498	359350	7.93e-05	-2.86e-05	9.15e-06	continuous	30780NA	6	111326342
ENSG00000197506	359350	0.00050013	-2.78e-05	9.74e-06	continuous	30780NA	9	86923022
ENSG00000197520	359350	0.00013418	-4.11e-06	1.05e-05	continuous	30780NA	1	222917348
ENSG00000197530	359350	0.002034	6.24e-06	1.04e-05	continuous	30780NA	1	1558393
ENSG00000197535	359350	0.0014851	0.00015824	1.04e-05	continuous	30780NA	15	52710364
ENSG00000197540	359350	0.00032325	-2.89e-06	1.06e-05	continuous	30780NA	19	546977
ENSG00000197548	359350	0.00051842	1.43e-06	1.12e-05	continuous	30780NA	3	11456567
ENSG00000197555	359350	0.0017169	-8.32e-05	1.06e-05	continuous	30780NA	14	71997556
ENSG00000197557	359350	0.00070748	4.25e-05	1.05e-05	continuous	30780NA	2	178480707
ENSG00000197561	359350	0.00053366	1.73e-05	1.09e-05	continuous	30780NA	19	853628
ENSG00000197562	359350	0.00043913	1.95e-05	1.01e-05	continuous	30780NA	16	659315
ENSG00000197563	359350	0.00075933	-1.41e-06	1.22e-05	continuous	30780NA	18	59782576
ENSG00000197566	359350	0.0006892	-7.3e-05	1.11e-05	continuous	30780NA	17	16540611
ENSG00000197568	359350	0.00011893	1.72e-05	1.2e-05	continuous	30780NA	1	70835755
ENSG00000197576	359350	0.00039338	3.1e-06	9.2e-06	continuous	30780NA	7	27169272
ENSG00000197579	359350	0.00091791	-1.8e-05	1.01e-05	continuous	30780NA	9	32546547
ENSG00000197580	359350	0.0006038	-7.32e-06	1.18e-05	continuous	30780NA	11	112070806
ENSG00000197586	359350	0.0006282	9.5e-05	1.31e-05	continuous	30780NA	20	25191847
ENSG00000197587	359350	0.00045743	-1.37e-05	1.15e-05	continuous	30780NA	1	46976283
ENSG00000197591	359350	0.00026836	1.97e-05	9.36e-06	continuous	30780NA	1	248004727
ENSG00000197594	359350	0.00075933	-3.76e-05	1.08e-05	continuous	30780NA	6	132172726
ENSG00000197599	359350	0.00087521	-9.2e-07	1e-05	continuous	30780NA	16	1489471
ENSG00000197601	359350	0.00046963	5.59e-05	1.01e-05	continuous	30780NA	11	13722055
ENSG00000197603	359350	0.0025921	0.00012276	1.09e-05	continuous	30780NA	5	37177930
ENSG00000197608	359350	0.00076238	2.51e-06	1.05e-05	continuous	30780NA	19	52583369
ENSG00000197614	359350	0.00016163	2.78e-06	1.04e-05	continuous	30780NA	12	8802713
ENSG00000197616	359350	0.002278	-7.94e-05	1.14e-05	continuous	30780NA	14	23864343
ENSG00000197619	359350	0.00039644	4.24e-05	9.95e-06	continuous	30780NA	19	52503034
ENSG00000197622	359350	6.1e-05	3.17e-06	1.43e-05	continuous	30780NA	1	151033124
ENSG00000197629	359350	0.00083251	5.6e-05	1.22e-05	continuous	30780NA	11	58978204
ENSG00000197632	359350	0.00052146	1.08e-05	1.1e-05	continuous	30780NA	18	61555025
ENSG00000197635	359350	4.57e-05	1.76e-05	4.27e-06	continuous	30780NA	2	162889902
ENSG00000197641	359350	0.00041474	3.73e-05	9.73e-06	continuous	30780NA	18	61263048
ENSG00000197646	359350	0.00012808	-1.11e-05	1.02e-05	continuous	30780NA	9	5540914
ENSG00000197647	359350	0.00057331	-1.83e-05	9.89e-06	continuous	30780NA	19	12136052
ENSG00000197651	359350	0.00044218	-4.26e-05	8.73e-06	continuous	30780NA	12	91324176
ENSG00000197653	359350	0.0043181	5.63e-05	1.09e-05	continuous	30780NA	12	124333898
ENSG00000197658	359350	0.00071664	1.52e-05	1.14e-05	continuous	30780NA	11	62879553
ENSG00000197683	359350	0.00019212	1.75e-05	9.63e-06	continuous	30780NA	21	31692030
ENSG00000197694	359350	0.0024274	-2.1e-05	1.08e-05	continuous	30780NA	9	131355404
ENSG00000197696	359350	0.00014333	-6.32e-06	1.03e-05	continuous	30780NA	15	85200077
ENSG00000197701	359350	0.00053672	1.47e-05	1.22e-05	continuous	30780NA	4	70639
ENSG00000197702	359350	0.00033239	5.97e-06	1.16e-05	continuous	30780NA	11	12475540
ENSG00000197705	359350	0.00055197	-4.58e-05	9.76e-06	continuous	30780NA	18	30302830
ENSG00000197706	359350	0.00028056	2.37e-05	1.19e-05	continuous	30780NA	12	55641534
ENSG00000197712	359350	0.00058551	-6.3e-05	1.04e-05	continuous	30780NA	4	38908329
ENSG00000197713	359350	0.00017992	-3.44e-05	7.39e-06	continuous	30780NA	2	210876795
ENSG00000197714	359350	0.00049401	-2.45e-05	1.14e-05	continuous	30780NA	19	57798178
ENSG00000197721	359350	0.00058856	3.88e-05	1.01e-05	continuous	30780NA	1	207865110
ENSG00000197724	359350	0.0010704	6.62e-05	1.07e-05	continuous	30780NA	9	96390279
ENSG00000197728	359350	0.00015858	-1.97e-05	1.28e-05	continuous	30780NA	12	56436877
ENSG00000197746	359350	0.00065564	3.27e-05	1.19e-05	continuous	30780NA	10	73593591
ENSG00000197747	359350	0.00010673	2.64e-05	1.12e-05	continuous	30780NA	1	151961129
ENSG00000197748	359350	0.0012351	3.47e-06	9.93e-06	continuous	30780NA	10	105940883
ENSG00000197753	359350	0.00026531	-8.12e-06	1.11e-05	continuous	30780NA	6	35787361
ENSG00000197756	359350	0.00016163	4.39e-05	1.34e-05	continuous	30780NA	2	217403408
ENSG00000197757	359350	0.00017688	-6.1e-06	1.02e-05	continuous	30780NA	12	54404508
ENSG00000197763	359350	0.00068919	-7.63e-05	1.24e-05	continuous	30780NA	3	126332310
ENSG00000197766	359350	0.00065259	-2.54e-06	1.08e-05	continuous	30780NA	19	861453
ENSG00000197768	359350	0.00057941	1.84e-05	1.08e-05	continuous	30780NA	9	140146824
ENSG00000197769	359350	0.00011588	2e-06	1.17e-05	continuous	30780NA	1	242160584
ENSG00000197771	359350	0.00060075	-2.45e-05	1.05e-05	continuous	30780NA	10	121620520
ENSG00000197774	359350	0.00076543	6.08e-06	1.1e-05	continuous	30780NA	16	1827459
ENSG00000197776	359350	0.00017993	-1.74e-05	7.49e-06	continuous	30780NA	14	50189847
ENSG00000197780	359350	5.49e-05	-5.37e-08	8.47e-06	continuous	30780NA	1	109611866
ENSG00000197782	359350	0.00039339	3.16e-05	9.67e-06	continuous	30780NA	19	40585952
ENSG00000197785	359350	0.00072884	-4.76e-05	9.53e-06	continuous	30780NA	1	1458799
ENSG00000197798	359350	0.00021042	-5.33e-07	9.06e-06	continuous	30780NA	11	126107095
ENSG00000197808	359350	0.00041168	-3.29e-05	1.03e-05	continuous	30780NA	19	37142925
ENSG00000197816	359350	0.0013906	1.63e-05	1.04e-05	continuous	30780NA	9	100070786
ENSG00000197818	359350	0.00058856	4.89e-05	9.97e-06	continuous	30780NA	20	48469015
ENSG00000197822	359350	0.00027141	5.5e-05	1.22e-05	continuous	30780NA	5	68821025
ENSG00000197826	359350	0.00020127	1.05e-05	1.07e-05	continuous	30780NA	4	81570892
ENSG00000197837	359350	0.00019822	-8.19e-06	1.32e-05	continuous	30780NA	12	14922499
ENSG00000197838	359350	0.00052147	8.79e-05	1.12e-05	continuous	30780NA	19	41598239
ENSG00000197841	359350	0.00042388	-1.31e-06	1.1e-05	continuous	30780NA	19	35229419
ENSG00000197852	359350	0.00019822	1.7e-05	9.71e-06	continuous	30780NA	1	112260849
ENSG00000197857	359350	0.00044829	1.51e-05	9.56e-06	continuous	30780NA	19	12370602
ENSG00000197858	359350	0.00067395	-4.07e-05	1.04e-05	continuous	30780NA	8	145139306
ENSG00000197859	359350	0.0013357	8.74e-05	1.2e-05	continuous	30780NA	9	136418964
ENSG00000197860	359350	0.00022566	-2.89e-06	9.23e-06	continuous	30780NA	5	64990309
ENSG00000197863	359350	0.00060381	-1.13e-05	1.15e-05	continuous	30780NA	19	37325010
ENSG00000197870	359350	0.00017077	-1.14e-05	1.05e-05	continuous	30780NA	12	11420798
ENSG00000197872	359350	0.0003385	1.43e-05	1.22e-05	continuous	30780NA	2	16789163
ENSG00000197879	359350	0.0012991	-4.76e-05	1.11e-05	continuous	30780NA	17	1381749
ENSG00000197885	359350	0.00019212	-1.12e-05	9.92e-06	continuous	30780NA	3	23960617
ENSG00000197888	359350	0.00067699	-1.88e-05	1.46e-05	continuous	30780NA	4	69418574
ENSG00000197889	359350	7.93e-05	1.84e-05	1.15e-05	continuous	30780NA	10	15015744
ENSG00000197891	359350	0.00061295	1.98e-05	9.6e-06	continuous	30780NA	11	64363967
ENSG00000197892	359350	0.0021011	-0.0001176	1.06e-05	continuous	30780NA	8	29022719
ENSG00000197893	359350	0.0015217	-5.94e-05	1.08e-05	continuous	30780NA	10	115386181
ENSG00000197894	359350	0.00027751	-1.59e-05	1.09e-05	continuous	30780NA	4	100001042
ENSG00000197903	359350	0.00046962	9.98e-06	1.22e-05	continuous	30780NA	6	27110346
ENSG00000197905	359350	0.00012503	-1.1e-05	1.17e-05	continuous	30780NA	12	3109168
ENSG00000197912	359350	0.0012107	-3.35e-05	1.02e-05	continuous	30780NA	16	89590751
ENSG00000197915	359350	0.0025952	2.1e-05	1.1e-05	continuous	30780NA	1	152190614
ENSG00000197921	359350	0.00026836	-1.64e-05	7.97e-06	continuous	30780NA	1	2460934
ENSG00000197928	359350	0.00041168	-3.36e-05	1.01e-05	continuous	30780NA	19	53744864
ENSG00000197930	359350	0.000369	3.64e-06	9.5e-06	continuous	30780NA	14	53134626
ENSG00000197933	359350	0.00038729	-3.22e-07	9.77e-06	continuous	30780NA	19	11840952
ENSG00000197935	359350	0.00049708	-7.18e-05	1.12e-05	continuous	30780NA	6	28967828
ENSG00000197937	359350	0.00068919	-4.13e-05	1.12e-05	continuous	30780NA	19	53644827
ENSG00000197938	359350	0.00041474	-4.18e-05	1.34e-05	continuous	30780NA	3	98002204
ENSG00000197943	359350	0.0017352	1.6e-05	1.09e-05	continuous	30780NA	16	81882301
ENSG00000197948	359350	0.00061905	6.68e-05	1.22e-05	continuous	30780NA	5	141024928
ENSG00000197951	359350	0.00076544	-8.5e-05	9.27e-06	continuous	30780NA	19	57122241
ENSG00000197953	359350	0.0003568	5.4e-05	1.1e-05	continuous	30780NA	3	151465416
ENSG00000197956	359350	8.54e-05	-1.96e-05	7.41e-06	continuous	30780NA	1	153507898
ENSG00000197958	359350	0.00021652	3.07e-05	1.32e-05	continuous	30780NA	9	130211819
ENSG00000197959	359350	0.00018297	-1.7e-05	1.1e-05	continuous	30780NA	1	172099114
ENSG00000197961	359350	0.00029276	-4.72e-06	9.97e-06	continuous	30780NA	19	9683119
ENSG00000197965	359350	0.00028666	-4e-06	1.06e-05	continuous	30780NA	1	167725793
ENSG00000197969	359350	0.0024122	-9.41e-05	1.07e-05	continuous	30780NA	9	79914363
ENSG00000197971	359350	0.00025616	-2.19e-05	1.23e-05	continuous	30780NA	18	74768211
ENSG00000197977	359350	0.00017687	-3.64e-06	9.46e-06	continuous	30780NA	6	11012770
ENSG00000197980	359350	8.23e-05	2.26e-05	8.7e-06	continuous	30780NA	3	156653594
ENSG00000197982	359350	0.00012198	-1.28e-06	1.07e-05	continuous	30780NA	1	38273889
ENSG00000197992	359350	0.00025921	-9.96e-06	9.51e-06	continuous	30780NA	12	10200921
ENSG00000197993	359350	0.00069529	-3.3e-05	1.12e-05	continuous	30780NA	7	142648985
ENSG00000198000	359350	0.00087521	-2.57e-06	1.05e-05	continuous	30780NA	9	95073779
ENSG00000198001	359350	0.00023481	2.33e-05	1.01e-05	continuous	30780NA	12	44168047
ENSG00000198003	359350	0.00064955	-6.77e-05	9.46e-06	continuous	30780NA	19	11538938
ENSG00000198015	359350	0.00012808	-7.91e-06	9.87e-06	continuous	30780NA	12	93879405
ENSG00000198018	359350	0.00052147	-9.5e-05	1.17e-05	continuous	30780NA	10	101442630
ENSG00000198019	359350	0.00033545	1.06e-05	9.09e-06	continuous	30780NA	1	120931458
ENSG00000198026	359350	0.0016254	-5.13e-05	1.14e-05	continuous	30780NA	20	44589063
ENSG00000198028	359350	0.00061906	-5.68e-05	1.02e-05	continuous	30780NA	19	9593233
ENSG00000198033	359350	0.00069528	-1.71e-05	1.16e-05	continuous	30780NA	13	19751951
ENSG00000198039	359350	0.00045743	-5.32e-06	1.01e-05	continuous	30780NA	7	64360947
ENSG00000198042	359350	0.00026226	-2.03e-05	1.09e-05	continuous	30780NA	8	33350523
ENSG00000198046	359350	0.00046048	-2.05e-05	1.1e-05	continuous	30780NA	19	56970064
ENSG00000198049	359350	0.00046353	9.6e-06	1.05e-05	continuous	30780NA	1	206227808
ENSG00000198053	359350	0.00063735	-6.24e-05	1.14e-05	continuous	30780NA	20	1897849
ENSG00000198055	359350	0.00080203	-2.09e-05	1.14e-05	continuous	30780NA	5	176850054
ENSG00000198056	359350	0.00026531	4.16e-05	1.23e-05	continuous	30780NA	12	57135769
ENSG00000198060	359350	0.00020737	1.88e-06	1.11e-05	continuous	30780NA	10	94082321
ENSG00000198062	359350	0.00017382	-7.76e-06	1.28e-05	continuous	30780NA	22	16272189
ENSG00000198074	359350	0.00035679	2.79e-05	1.31e-05	continuous	30780NA	7	134219252
ENSG00000198075	359350	0.00022871	1.77e-05	1.01e-05	continuous	30780NA	2	108999440
ENSG00000198077	359350	0.00072579	-4.95e-05	1.21e-05	continuous	30780NA	19	41385001
ENSG00000198081	359350	0.00048183	-8.66e-06	1.05e-05	continuous	30780NA	18	5293035
ENSG00000198083	359350	0.00019212	2.49e-05	1.01e-05	continuous	30780NA	17	39412126
ENSG00000198087	359350	0.00045743	4.11e-05	1.22e-05	continuous	30780NA	6	47520262
ENSG00000198089	359350	0.0012229	-7.7e-06	1.07e-05	continuous	30780NA	22	31949623
ENSG00000198090	359350	0.00018602	4.92e-06	8.25e-06	continuous	30780NA	17	39296212
ENSG00000198092	359350	0.00033545	1.49e-05	1.18e-05	continuous	30780NA	4	68957257
ENSG00000198093	359350	0.00049707	2.25e-05	1.11e-05	continuous	30780NA	19	52400385
ENSG00000198099	359350	0.00030191	5.35e-06	9.46e-06	continuous	30780NA	4	100061879
ENSG00000198104	359350	0.00035984	1.77e-05	1.06e-05	continuous	30780NA	1	248551373
ENSG00000198105	359350	0.00043913	3.87e-05	1.16e-05	continuous	30780NA	10	38119393
ENSG00000198108	359350	0.00058855	-1.93e-05	1.1e-05	continuous	30780NA	5	129381246
ENSG00000198113	359350	0.00078677	-4.92e-05	1.14e-05	continuous	30780NA	9	140174647
ENSG00000198121	359350	0.00029885	1.2e-05	1.18e-05	continuous	30780NA	9	113718262
ENSG00000198125	359350	0.00017992	-4.27e-06	1.04e-05	continuous	30780NA	22	36018405
ENSG00000198130	359350	0.00025006	2.29e-06	9.82e-06	continuous	30780NA	2	191131690
ENSG00000198131	359350	0.00056416	2.92e-05	9.05e-06	continuous	30780NA	19	58764388
ENSG00000198133	359350	0.00024092	-2.82e-05	1.16e-05	continuous	30780NA	14	67957129
ENSG00000198142	359350	0.00071054	-1.99e-05	9.12e-06	continuous	30780NA	2	110374237
ENSG00000198146	359350	0.00056417	-1.96e-05	9.64e-06	continuous	30780NA	15	35275515
ENSG00000198156	359350	0.00017077	-2.53e-05	8.28e-06	continuous	30780NA	16	28364353
ENSG00000198160	359350	0.00040864	-8.29e-06	1.01e-05	continuous	30780NA	1	67422440
ENSG00000198162	359350	0.00036594	-7.37e-06	9.3e-06	continuous	30780NA	1	117990783
ENSG00000198168	359350	6.1e-05	-1.9e-06	9.76e-06	continuous	30780NA	11	22843595
ENSG00000198169	359350	0.00069529	3.78e-05	1.13e-05	continuous	30780NA	8	145964050
ENSG00000198171	359350	0.00031715	2.02e-05	1.01e-05	continuous	30780NA	20	3178164
ENSG00000198176	359350	0.00053366	-4.16e-05	1.17e-05	continuous	30780NA	13	114267399
ENSG00000198178	359350	0.00013113	-2.08e-06	8.58e-06	continuous	30780NA	12	7893106
ENSG00000198182	359350	0.00040559	3.1e-05	9.52e-06	continuous	30780NA	19	38198978
ENSG00000198183	359350	0.00024396	8.68e-06	1.03e-05	continuous	30780NA	20	31827458
ENSG00000198185	359350	0.00053367	-7.41e-05	1.2e-05	continuous	30780NA	20	45135950
ENSG00000198189	359350	0.00018298	-3.38e-05	8.84e-06	continuous	30780NA	4	88285150
ENSG00000198198	359350	0.0034124	0.00019215	1.06e-05	continuous	30780NA	1	43886937
ENSG00000198203	359350	0.00018297	8.14e-06	9.45e-06	continuous	30780NA	2	108915733
ENSG00000198208	359350	0.00062211	-6.99e-05	1.04e-05	continuous	30780NA	14	75380378
ENSG00000198216	359350	0.0024152	-9.59e-05	1.1e-05	continuous	30780NA	1	181579729
ENSG00000198218	359350	0.00081117	-4.11e-05	1.05e-05	continuous	30780NA	3	49099468
ENSG00000198225	359350	8.54e-05	-4.98e-06	9.58e-06	continuous	30780NA	6	63922140
ENSG00000198231	359350	0.00085082	2.63e-05	1.02e-05	continuous	30780NA	17	61873820
ENSG00000198242	359350	0.00018907	-4.97e-05	1.04e-05	continuous	30780NA	17	27048894
ENSG00000198246	359350	0.00052147	-6.37e-05	1.1e-05	continuous	30780NA	10	73101079
ENSG00000198250	359350	0.00073798	5.31e-05	1.13e-05	continuous	30780NA	10	47679512
ENSG00000198252	359350	8.84e-05	1.9e-05	1.04e-05	continuous	30780NA	14	53219307
ENSG00000198258	359350	6.4e-05	-1.35e-06	1.35e-05	continuous	30780NA	19	9939680
ENSG00000198265	359350	0.0016407	-8.3e-05	1.09e-05	continuous	30780NA	17	65154330
ENSG00000198270	359350	0.00033545	-6.26e-05	1.28e-05	continuous	30780NA	12	112410028
ENSG00000198271	359350	9.15e-05	-8.43e-06	7.52e-06	continuous	30780NA	17	39305616
ENSG00000198276	359350	0.0009179	3.05e-05	9.94e-06	continuous	30780NA	20	62579478
ENSG00000198283	359350	0.00027141	-3.26e-05	9.97e-06	continuous	30780NA	11	58275113
ENSG00000198286	359350	0.0015248	-3.64e-05	1.03e-05	continuous	30780NA	7	3014677
ENSG00000198298	359350	0.00037509	-2.13e-05	1.11e-05	continuous	30780NA	10	44107603
ENSG00000198300	359350	0.0013631	-3.46e-05	1.02e-05	continuous	30780NA	19	57336771
ENSG00000198301	359350	0.00064345	3.78e-05	1.25e-05	continuous	30780NA	4	76887109
ENSG00000198315	359350	0.0003263	1.33e-05	1.05e-05	continuous	30780NA	6	28118469
ENSG00000198324	359350	0.00033545	3.67e-05	1.14e-05	continuous	30780NA	12	111802690
ENSG00000198331	359350	0.00028361	3.19e-06	9.54e-06	continuous	30780NA	11	125762026
ENSG00000198336	359350	0.00025616	4.05e-06	1.36e-05	continuous	30780NA	17	45289429
ENSG00000198342	359350	0.00035985	3.44e-05	9.82e-06	continuous	30780NA	19	12468452
ENSG00000198346	359350	0.00049707	7.08e-06	8.48e-06	continuous	30780NA	19	53988970
ENSG00000198355	359350	0.00090571	2.79e-05	1.09e-05	continuous	30780NA	22	50355945
ENSG00000198356	359350	0.00043608	-7.81e-06	1.15e-05	continuous	30780NA	19	12853545
ENSG00000198363	359350	0.00056112	4.28e-05	9.58e-06	continuous	30780NA	8	62520136
ENSG00000198369	359350	0.00047878	-3.92e-05	9.93e-06	continuous	30780NA	2	65598878
ENSG00000198373	359350	0.00094535	1.91e-06	1.08e-05	continuous	30780NA	16	69885927
ENSG00000198380	359350	0.00050927	2.59e-05	1.08e-05	continuous	30780NA	2	69580644
ENSG00000198382	359350	0.00022871	-1.68e-05	8.9e-06	continuous	30780NA	11	75690226
ENSG00000198398	359350	0.00013418	-2.59e-06	7.35e-06	continuous	30780NA	3	190157055
ENSG00000198399	359350	0.0014882	-3.86e-05	1.05e-05	continuous	30780NA	2	24504658
ENSG00000198400	359350	0.0010033	-1.01e-06	1.11e-05	continuous	30780NA	1	156818537
ENSG00000198408	359350	0.00078371	-1.04e-05	1.07e-05	continuous	30780NA	10	103561448
ENSG00000198417	359350	6.71e-05	2.28e-06	1.28e-05	continuous	30780NA	16	56693108
ENSG00000198420	359350	0.00031715	1.69e-05	1.09e-05	continuous	30780NA	7	143573880
ENSG00000198429	359350	6.4e-05	1.18e-05	1.18e-05	continuous	30780NA	19	12011872
ENSG00000198431	359350	0.00062819	3.8e-06	1.12e-05	continuous	30780NA	12	104676809
ENSG00000198435	359350	0.00018907	3.17e-06	9.35e-06	continuous	30780NA	9	140195393
ENSG00000198440	359350	0.00031715	2.34e-06	8.21e-06	continuous	30780NA	19	56928370
ENSG00000198443	359350	7.93e-05	7e-06	7.98e-06	continuous	30780NA	17	39340974
ENSG00000198445	359350	0.00057941	1.56e-05	1.03e-05	continuous	30780NA	22	17072684
ENSG00000198453	359350	0.00038119	4.42e-06	1.18e-05	continuous	30780NA	19	37448417
ENSG00000198464	359350	0.00031105	3.86e-05	9.45e-06	continuous	30780NA	19	52814803
ENSG00000198466	359350	0.00040864	1.89e-05	1.1e-05	continuous	30780NA	19	58368853
ENSG00000198467	359350	0.00027446	-2.96e-07	9.62e-06	continuous	30780NA	9	35686503
ENSG00000198471	359350	0.00023482	4.3e-06	9.07e-06	continuous	30780NA	3	187418196
ENSG00000198477	359350	0.00057026	-5.87e-05	1.15e-05	continuous	30780NA	22	22851136
ENSG00000198478	359350	0.00010673	-1.16e-05	1.02e-05	continuous	30780NA	6	80377186
ENSG00000198482	359350	0.00070139	4.03e-05	9.73e-06	continuous	30780NA	19	53049311
ENSG00000198483	359350	0.0009301	-1.82e-05	1.03e-05	continuous	30780NA	1	145558878
ENSG00000198488	359350	0.00058856	-3.31e-05	1.09e-05	continuous	30780NA	11	76749241
ENSG00000198492	359350	0.00049097	3.83e-05	1.04e-05	continuous	30780NA	1	29079710
ENSG00000198498	359350	0.00013723	-6.78e-07	9.83e-06	continuous	30780NA	4	164428643
ENSG00000198502	359350	9.15e-05	-1.65e-05	9.56e-06	continuous	30780NA	6	32491592
ENSG00000198513	359350	0.00042999	-4.39e-06	9.75e-06	continuous	30780NA	14	51049507
ENSG00000198515	359350	0.00050012	-4.07e-05	1.14e-05	continuous	30780NA	4	47978342
ENSG00000198517	359350	0.0003019	-5.06e-05	1.24e-05	continuous	30780NA	7	1576515
ENSG00000198520	359350	0.00044524	1.27e-05	9.11e-06	continuous	30780NA	1	45165814
ENSG00000198521	359350	0.0006221	-7.77e-06	1.1e-05	continuous	30780NA	19	22011340
ENSG00000198522	359350	0.00036899	5.68e-06	1.25e-05	continuous	30780NA	2	27862745
ENSG00000198523	359350	7.01e-05	-3.71e-06	1.26e-05	continuous	30780NA	6	118875677
ENSG00000198535	359350	0.00058246	1.62e-06	9.76e-06	continuous	30780NA	15	62361146
ENSG00000198538	359350	0.00058856	6.54e-05	9.37e-06	continuous	30780NA	19	53330758
ENSG00000198542	359350	0.00050012	-3.85e-05	1.32e-05	continuous	30780NA	13	102240211
ENSG00000198546	359350	0.00035984	1.16e-05	1.13e-05	continuous	30780NA	10	135144006
ENSG00000198551	359350	0.00039339	-9.45e-06	9.86e-06	continuous	30780NA	19	11700070
ENSG00000198553	359350	0.00021346	-2.13e-05	1.25e-05	continuous	30780NA	13	50592224
ENSG00000198554	359350	0.00063429	4.3e-06	1.03e-05	continuous	30780NA	14	55449746
ENSG00000198556	359350	0.00042084	3.06e-06	1.11e-05	continuous	30780NA	7	99085869
ENSG00000198561	359350	0.00081423	-3.01e-06	9.88e-06	continuous	30780NA	11	57553867
ENSG00000198563	359350	0.00037815	-1.27e-05	9.59e-06	continuous	30780NA	6	31504111
ENSG00000198569	359350	0.00082337	6.58e-05	1.06e-05	continuous	30780NA	9	140128108
ENSG00000198570	359350	0.00028361	-3.93e-05	9.8e-06	continuous	30780NA	1	211658062
ENSG00000198574	359350	0.00012198	2.14e-05	8.69e-06	continuous	30780NA	1	162373492
ENSG00000198576	359350	0.00063125	-8.14e-05	1.22e-05	continuous	30780NA	8	143694619
ENSG00000198585	359350	0.00022567	-3.35e-05	8.49e-06	continuous	30780NA	3	131104095
ENSG00000198586	359350	0.00010978	-7.69e-06	1.15e-05	continuous	30780NA	2	171967579
ENSG00000198589	359350	0.002464	-0.0001061	1.02e-05	continuous	30780NA	4	151561237
ENSG00000198597	359350	0.0017962	-1.39e-05	1.13e-05	continuous	30780NA	19	30961821
ENSG00000198598	359350	0.0011131	-4.27e-06	1.18e-05	continuous	30780NA	12	132324633
ENSG00000198604	359350	0.0010124	1.5e-05	1.03e-05	continuous	30780NA	14	35283395
ENSG00000198610	359350	0.00032325	-1.45e-05	9.38e-06	continuous	30780NA	10	5249169
ENSG00000198612	359350	0.00025918	4e-05	1.49e-05	continuous	30780NA	2	238001532
ENSG00000198624	359350	0.00025616	-3.08e-05	9.51e-06	continuous	30780NA	5	150582160
ENSG00000198625	359350	0.00041474	1.43e-05	9.91e-06	continuous	30780NA	1	204514191
ENSG00000198626	359350	0.0048182	5.68e-05	1.14e-05	continuous	30780NA	1	237601397
ENSG00000198633	359350	0.00054892	-1.72e-05	9.45e-06	continuous	30780NA	19	52944004
ENSG00000198642	359350	0.00061295	6.82e-06	1.12e-05	continuous	30780NA	9	21332525
ENSG00000198643	359350	0.0003019	-1.53e-05	1.32e-05	continuous	30780NA	3	58636124
ENSG00000198646	359350	0.0018846	-5.72e-05	1.09e-05	continuous	30780NA	20	33349087
ENSG00000198648	359350	2.74e-05	-4.82e-06	9.83e-06	continuous	30780NA	2	168957591
ENSG00000198650	359350	0.00038729	-2.59e-05	1e-05	continuous	30780NA	16	71605298
ENSG00000198663	359350	0.00032325	1.59e-05	1.07e-05	continuous	30780NA	6	36868193
ENSG00000198668	359350	0.00011893	1.47e-05	1.27e-05	continuous	30780NA	14	90868726
ENSG00000198670	359350	0.001848	-2.18e-06	1.19e-05	continuous	30780NA	6	161019961
ENSG00000198673	359350	0.00011893	2.61e-05	1.18e-05	continuous	30780NA	12	62387486
ENSG00000198677	359350	0.0011832	-5.75e-05	1.08e-05	continuous	30780NA	5	94845155
ENSG00000198680	359350	0.00039034	-2.68e-05	1.05e-05	continuous	30780NA	9	25677626
ENSG00000198682	359350	0.00057636	-2.8e-05	1.11e-05	continuous	30780NA	10	89463416
ENSG00000198690	359350	0.00079898	3.91e-05	9.45e-06	continuous	30780NA	15	31215683
ENSG00000198691	359350	0.00014028	-1.2e-05	1.05e-05	continuous	30780NA	1	94522541
ENSG00000198700	359350	0.00088741	2.49e-05	1.07e-05	continuous	30780NA	1	201825846
ENSG00000198704	359350	0.00013418	1.25e-05	7.62e-06	continuous	30780NA	6	28483533
ENSG00000198707	359350	0.0017992	5.85e-05	1.16e-05	continuous	30780NA	12	88489393
ENSG00000198715	359350	0.00048792	-3.67e-05	1.06e-05	continuous	30780NA	1	156262672
ENSG00000198718	359350	0.00097585	6.89e-06	1.03e-05	continuous	30780NA	14	45487523
ENSG00000198719	359350	0.00080202	-8.93e-05	1.07e-05	continuous	30780NA	6	170595428
ENSG00000198720	359350	0.0006709	-2.28e-05	9.4e-06	continuous	30780NA	17	27929283
ENSG00000198721	359350	0.00032325	1.44e-05	1.12e-05	continuous	30780NA	6	4125877
ENSG00000198722	359350	0.0016559	1.4e-05	1.31e-05	continuous	30780NA	9	35283667
ENSG00000198723	359350	0.00055197	-8.41e-06	1.19e-05	continuous	30780NA	19	7565599
ENSG00000198728	359350	0.00044523	-4.72e-05	1.07e-05	continuous	30780NA	10	103873764
ENSG00000198729	359350	0.00014028	2.46e-05	1.17e-05	continuous	30780NA	6	150517853
ENSG00000198730	359350	0.00093926	9.06e-05	1.11e-05	continuous	30780NA	11	10786912
ENSG00000198732	359350	0.00018602	5.37e-06	1.04e-05	continuous	30780NA	14	70409966
ENSG00000198734	359350	0.0018206	-0.0001131	1.07e-05	continuous	30780NA	1	169519615
ENSG00000198736	359350	0.00011588	8.93e-06	7.38e-06	continuous	30780NA	16	1990769
ENSG00000198739	359350	0.00050318	1.92e-05	1.02e-05	continuous	30780NA	10	68772676
ENSG00000198740	359350	0.00049097	2.25e-05	9.72e-06	continuous	30780NA	17	47403202
ENSG00000198742	359350	0.00082948	-1.35e-05	9.78e-06	continuous	30780NA	7	98683392
ENSG00000198746	359350	0.00060991	-1.33e-05	1.01e-05	continuous	30780NA	1	27221968
ENSG00000198752	359350	0.0018755	-9.93e-06	1.12e-05	continuous	30780NA	14	103461258
ENSG00000198754	359350	0.00042389	5.07e-05	1.06e-05	continuous	30780NA	1	40236108
ENSG00000198755	359350	0.00025616	-3.37e-05	1.1e-05	continuous	30780NA	6	35437374
ENSG00000198756	359350	0.00042388	-1.72e-05	8.89e-06	continuous	30780NA	1	183952830
ENSG00000198758	359350	0.00049708	9.45e-05	9.22e-06	continuous	30780NA	1	110299676
ENSG00000198765	359350	0.00067699	-1.73e-05	9.81e-06	continuous	30780NA	1	115467708
ENSG00000198768	359350	0.00053976	1.64e-05	9.98e-06	continuous	30780NA	20	57062172
ENSG00000198771	359350	0.00036595	-2.01e-06	9.86e-06	continuous	30780NA	1	167637408
ENSG00000198774	359350	0.00028361	2.82e-05	9.08e-06	continuous	30780NA	12	86214340
ENSG00000198780	359350	0.00051842	3.08e-05	1.05e-05	continuous	30780NA	5	74118088
ENSG00000198783	359350	0.00044828	-1.83e-05	1.06e-05	continuous	30780NA	17	33289377
ENSG00000198785	359350	0.0010063	6.71e-06	1.13e-05	continuous	30780NA	9	104416249
ENSG00000198788	359350	0.0017291	-2.94e-05	1.11e-05	continuous	30780NA	11	1089647
ENSG00000198791	359350	0.0003202	-6.87e-05	1.16e-05	continuous	30780NA	8	17095562
ENSG00000198792	359350	0.00052452	5.16e-05	1.12e-05	continuous	30780NA	22	38642169
ENSG00000198793	359350	0.0023329	1.02e-05	1.07e-05	continuous	30780NA	1	11244578
ENSG00000198794	359350	0.00025616	-2.23e-05	9.22e-06	continuous	30780NA	15	75281699
ENSG00000198795	359350	0.0012503	-2.61e-05	1.18e-05	continuous	30780NA	18	22787022
ENSG00000198796	359350	0.0021164	0.00014259	1.14e-05	continuous	30780NA	18	56222334
ENSG00000198797	359350	0.00089656	-1.72e-05	1.22e-05	continuous	30780NA	1	177196096
ENSG00000198799	359350	0.0010856	1.27e-06	1.21e-05	continuous	30780NA	1	113645357
ENSG00000198805	359350	0.00020737	3.27e-06	9.87e-06	continuous	30780NA	14	20941183
ENSG00000198807	359350	0.00048488	2.85e-06	9.53e-06	continuous	30780NA	14	37137847
ENSG00000198812	359350	0.00036899	-7.01e-06	1.27e-05	continuous	30780NA	12	70003647
ENSG00000198815	359350	0.00061905	-4.19e-05	1.03e-05	continuous	30780NA	1	42721879
ENSG00000198816	359350	0.00080813	5.8e-07	1.28e-05	continuous	30780NA	19	7583045
ENSG00000198818	359350	0.00014943	6.24e-06	1.06e-05	continuous	30780NA	6	166744648
ENSG00000198821	359350	0.00014333	1.38e-05	1.04e-05	continuous	30780NA	1	167443862
ENSG00000198822	359350	0.00070139	4.05e-05	1.04e-05	continuous	30780NA	7	86383715
ENSG00000198824	359350	0.00070749	-9.08e-05	9.73e-06	continuous	30780NA	13	115086392
ENSG00000198825	359350	0.0010338	6.14e-05	1.03e-05	continuous	30780NA	10	121537131
ENSG00000198826	359350	0.00083862	6.79e-05	1.13e-05	continuous	30780NA	15	32919748
ENSG00000198829	359350	0.00028971	-1.12e-06	1.02e-05	continuous	30780NA	3	151596918
ENSG00000198830	359350	2.74e-05	-5.74e-06	9.83e-06	continuous	30780NA	1	26800702
ENSG00000198832	359350	0.00019517	5.46e-05	7.91e-06	continuous	30780NA	22	31508407
ENSG00000198833	359350	0.0002836	-1.51e-05	1.07e-05	continuous	30780NA	6	90049456
ENSG00000198836	359350	0.0010003	-6.71e-07	1.25e-05	continuous	30780NA	3	193363273
ENSG00000198837	359350	0.0015888	4.41e-05	1.09e-05	continuous	30780NA	1	153910575
ENSG00000198838	359350	0.0047512	4.09e-06	1.06e-05	continuous	30780NA	15	33880733
ENSG00000198839	359350	0.00031105	1.32e-05	9.81e-06	continuous	30780NA	7	111914897
ENSG00000198841	359350	0.00017077	-2.55e-05	9.48e-06	continuous	30780NA	1	52498632
ENSG00000198843	359350	0.00012503	-2.22e-05	7.96e-06	continuous	30780NA	3	150334442
ENSG00000198844	359350	0.0009545	8.68e-05	1.08e-05	continuous	30780NA	17	8219694
ENSG00000198846	359350	0.00041779	-2.65e-05	8.7e-06	continuous	30780NA	8	59874872
ENSG00000198848	359350	0.00054891	-4.8e-05	1.08e-05	continuous	30780NA	16	55852006
ENSG00000198851	359350	0.00021042	-1.18e-05	1.13e-05	continuous	30780NA	11	118181075
ENSG00000198853	359350	0.0016284	4.82e-05	1.24e-05	continuous	30780NA	9	35526010
ENSG00000198854	359350	0.00029885	3.28e-05	1.29e-05	continuous	30780NA	1	152692452
ENSG00000198855	359350	0.00060686	0.00013703	1.08e-05	continuous	30780NA	12	108914288
ENSG00000198856	359350	0.00014333	-1.5e-06	1.14e-05	continuous	30780NA	4	109580358
ENSG00000198858	359350	0.00045133	-2.19e-06	1.1e-05	continuous	30780NA	19	904872
ENSG00000198860	359350	9.76e-05	3.7e-06	6.86e-06	continuous	30780NA	1	184032079
ENSG00000198862	359350	0.0014394	0.00010876	1.06e-05	continuous	30780NA	21	30332868
ENSG00000198863	359350	0.00078983	7.84e-05	1.04e-05	continuous	30780NA	17	41139145
ENSG00000198865	359350	0.00016772	5.47e-06	1.01e-05	continuous	30780NA	5	42779683
ENSG00000198870	359350	0.00079593	-5.72e-05	1.15e-05	continuous	30780NA	9	136257169
ENSG00000198873	359350	0.00053367	4.34e-06	1.01e-05	continuous	30780NA	10	121091116
ENSG00000198874	359350	6.71e-05	-2.26e-05	7.76e-06	continuous	30780NA	7	66582331
ENSG00000198876	359350	0.00035069	3.49e-05	1.01e-05	continuous	30780NA	9	34106891
ENSG00000198879	359350	0.00084472	1.3e-05	1.1e-05	continuous	30780NA	10	7327018
ENSG00000198885	359350	0.00050622	-7.53e-05	1.04e-05	continuous	30780NA	2	96992580
ENSG00000198887	359350	0.00074714	7.27e-05	9.72e-06	continuous	30780NA	9	72921871
ENSG00000198890	359350	0.00059161	2.12e-05	1.15e-05	continuous	30780NA	1	107600592
ENSG00000198892	359350	0.00020127	-1.92e-05	1.24e-05	continuous	30780NA	1	201859621
ENSG00000198894	359350	0.0003141	-1.31e-05	1.05e-05	continuous	30780NA	14	77574035
ENSG00000198898	359350	0.000308	9.24e-06	1.37e-05	continuous	30780NA	7	116506614
ENSG00000198900	359350	0.00052147	-3.93e-06	1.06e-05	continuous	30780NA	20	39705293
ENSG00000198901	359350	0.00052147	1.87e-05	1.13e-05	continuous	30780NA	15	91524065
ENSG00000198909	359350	0.00056111	1.9e-07	9.31e-06	continuous	30780NA	17	61736719
ENSG00000198911	359350	0.0012625	-1.9e-06	9.66e-06	continuous	30780NA	22	42266211
ENSG00000198912	359350	0.00021347	-4.91e-05	1.05e-05	continuous	30780NA	1	3811273
ENSG00000198914	359350	0.00071359	-5.51e-06	8.58e-06	continuous	30780NA	2	105474449
ENSG00000198915	359350	0.00047878	2.59e-05	8.57e-06	continuous	30780NA	10	43726175
ENSG00000198917	359350	0.00047878	-1.6e-05	1.35e-05	continuous	30780NA	9	131587015
ENSG00000198919	359350	0.00079593	-4e-06	1.05e-05	continuous	30780NA	3	108361111
ENSG00000198920	359350	0.00075018	1.66e-05	1.16e-05	continuous	30780NA	17	6512858
ENSG00000198924	359350	0.00079286	8.72e-05	1.12e-05	continuous	30780NA	10	115604315
ENSG00000198925	359350	0.00062516	4.17e-05	9.8e-06	continuous	30780NA	2	220084467
ENSG00000198929	359350	0.00053977	1.42e-05	8.67e-06	continuous	30780NA	1	162196443
ENSG00000198931	359350	0.00030495	1.73e-05	1.06e-05	continuous	30780NA	16	88877050
ENSG00000198933	359350	0.00077153	-1.8e-05	1.01e-05	continuous	30780NA	17	45780432
ENSG00000198937	359350	8.84e-05	7.69e-06	1.4e-05	continuous	30780NA	6	37459197
ENSG00000198944	359350	0.00090267	-6.35e-05	1.13e-05	continuous	30780NA	5	132150761
ENSG00000198945	359350	0.00071054	1.52e-05	1.22e-05	continuous	30780NA	6	130398719
ENSG00000198948	359350	0.00045438	-2.69e-05	1.26e-05	continuous	30780NA	4	170930965
ENSG00000198951	359350	0.00046353	7.71e-06	9.99e-06	continuous	30780NA	22	42460602
ENSG00000198952	359350	0.0010063	-7.38e-05	1.18e-05	continuous	30780NA	1	156235818
ENSG00000198954	359350	0.00017992	2.52e-05	1.08e-05	continuous	30780NA	10	70762613
ENSG00000198959	359350	0.00085692	-5.51e-05	1.14e-05	continuous	30780NA	20	36775922
ENSG00000198961	359350	0.00055197	2.13e-05	9.62e-06	continuous	30780NA	5	108708053
ENSG00000198963	359350	0.00046353	2.13e-06	1.13e-05	continuous	30780NA	9	77210187
ENSG00000198964	359350	0.00040253	6e-06	1.08e-05	continuous	30780NA	10	52225142
ENSG00000198967	359350	0.00038119	6.05e-05	9.59e-06	continuous	30780NA	1	158576700
ENSG00000203326	359350	8.23e-05	-3.8e-06	1.03e-05	continuous	30780NA	19	53882208
ENSG00000203485	359350	0.0018267	5.32e-05	1.06e-05	continuous	30780NA	14	105170943
ENSG00000203661	359350	9.15e-06	4.17e-06	5.08e-06	continuous	30780NA	1	248652392
ENSG00000203667	359350	0.00022262	-2.99e-05	1.29e-05	continuous	30780NA	1	245003492
ENSG00000203668	359350	0.00047878	-7.64e-05	1.1e-05	continuous	30780NA	1	241795694
ENSG00000203685	359350	0.00023176	2.55e-05	1.28e-05	continuous	30780NA	1	226766708
ENSG00000203697	359350	0.00049097	5.2e-05	9.49e-06	continuous	30780NA	1	223782393
ENSG00000203705	359350	0.00020127	-1.9e-05	1.24e-05	continuous	30780NA	1	212977569
ENSG00000203710	359350	0.0015766	3.83e-06	1.21e-05	continuous	30780NA	1	207741742
ENSG00000203722	359350	0.00047573	-6.9e-05	1.32e-05	continuous	30780NA	6	150241136
ENSG00000203724	359350	0.00030495	-3.61e-05	1.26e-05	continuous	30780NA	1	197874137
ENSG00000203727	359350	0.00030191	-3.59e-05	1.13e-05	continuous	30780NA	6	147944373
ENSG00000203730	359350	0.00018602	2.33e-06	9.75e-06	continuous	30780NA	1	182368502
ENSG00000203734	359350	0.00065565	7.06e-05	9.38e-06	continuous	30780NA	6	139171135
ENSG00000203737	359350	0.0002958	3.01e-05	1.21e-05	continuous	30780NA	1	174417948
ENSG00000203740	359350	0.00027446	1.54e-05	1.02e-05	continuous	30780NA	1	170126037
ENSG00000203747	359350	0.00019822	-1.84e-05	1.02e-05	continuous	30780NA	1	161556233
ENSG00000203756	359350	7.62e-05	-7.52e-06	1.38e-05	continuous	30780NA	6	130167541
ENSG00000203757	359350	0.00028666	1.58e-05	1.06e-05	continuous	30780NA	1	158687456
ENSG00000203760	359350	5.79e-05	1.35e-05	1.01e-05	continuous	30780NA	6	126665671
ENSG00000203772	359350	0.00056416	2.65e-05	1.09e-05	continuous	30780NA	10	135308543
ENSG00000203778	359350	4.57e-05	5.21e-06	7.12e-06	continuous	30780NA	6	112416398
ENSG00000203780	359350	0.00012198	-2.41e-05	1.02e-05	continuous	30780NA	10	127641635
ENSG00000203783	359350	0.00011283	-1.4e-05	1.57e-05	continuous	30780NA	1	153190927
ENSG00000203784	359350	0.00012808	-2.42e-05	1.07e-05	continuous	30780NA	1	153176758
ENSG00000203785	359350	6.71e-05	1.57e-05	1.19e-05	continuous	30780NA	1	153072136
ENSG00000203786	359350	0.00057026	-6.65e-06	1.11e-05	continuous	30780NA	1	152732518
ENSG00000203791	359350	0.00019822	-1.25e-05	1.47e-05	continuous	30780NA	10	126458579
ENSG00000203795	359350	9.45e-05	-1.39e-05	1.43e-05	continuous	30780NA	10	124671422
ENSG00000203797	359350	0.00040254	5.96e-05	1.19e-05	continuous	30780NA	6	110724870
ENSG00000203805	359350	0.00020127	1.37e-05	7.85e-06	continuous	30780NA	10	122282917
ENSG00000203814	359350	0.0003202	-2.29e-05	1.11e-05	continuous	30780NA	1	149769087
ENSG00000203817	359350	4.27e-05	6.97e-06	1.35e-05	continuous	30780NA	1	149449150
ENSG00000203832	359350	0.00028056	3.62e-06	9.94e-06	continuous	30780NA	1	148298878
ENSG00000203837	359350	0.00035375	3.09e-05	1.15e-05	continuous	30780NA	10	118212424
ENSG00000203857	359350	0.00052757	-5.92e-05	1e-05	continuous	30780NA	1	120053751
ENSG00000203859	359350	0.00054891	1.4e-05	1.05e-05	continuous	30780NA	1	119961606
ENSG00000203867	359350	0.0013082	-4.91e-05	1.17e-05	continuous	30780NA	10	112501691
ENSG00000203872	359350	0.00017687	-9.9e-06	1.03e-05	continuous	30780NA	6	88064874
ENSG00000203877	359350	0.00021346	-4.62e-05	1.16e-05	continuous	30780NA	6	84565110
ENSG00000203880	359350	0.00038729	-1.96e-06	1.24e-05	continuous	30780NA	20	62906975
ENSG00000203883	359350	0.00072882	1.04e-05	1.06e-05	continuous	30780NA	20	62680035
ENSG00000203896	359350	0.00015553	-2.72e-05	1.15e-05	continuous	30780NA	20	62368636
ENSG00000203907	359350	0.00017077	-6.18e-06	8.17e-06	continuous	30780NA	6	74091567
ENSG00000203908	359350	0.00020737	5.78e-07	9.33e-06	continuous	30780NA	6	74073147
ENSG00000203909	359350	0.00012808	1.18e-05	9.44e-06	continuous	30780NA	6	74063402
ENSG00000203910	359350	0.00011588	-5.18e-06	1.12e-05	continuous	30780NA	1	92697434
ENSG00000203942	359350	0.00014943	-1.35e-05	9.65e-06	continuous	30780NA	10	99350070
ENSG00000203943	359350	8.54e-05	1.38e-05	1.15e-05	continuous	30780NA	1	84809845
ENSG00000203963	359350	0.00024396	2.47e-05	1.1e-05	continuous	30780NA	1	67627692
ENSG00000203965	359350	0.00039034	-1.93e-05	1.09e-05	continuous	30780NA	1	64013704
ENSG00000203972	359350	0.00021957	-3.29e-05	1.11e-05	continuous	30780NA	6	49481216
ENSG00000203985	359350	0.00026531	3.44e-06	1.13e-05	continuous	30780NA	1	54479134
ENSG00000203995	359350	0.00070444	1.25e-05	1.12e-05	continuous	30780NA	1	53334427
ENSG00000204001	359350	0.00013418	1.33e-05	8.32e-06	continuous	30780NA	9	139650758
ENSG00000204006	359350	9.76e-05	-5.21e-06	5.91e-06	continuous	30780NA	1	51590829
ENSG00000204007	359350	0.00024091	2.83e-05	1.26e-05	continuous	30780NA	9	138523444
ENSG00000204010	359350	0.00028056	-6.11e-06	6.36e-06	continuous	30780NA	10	91141388
ENSG00000204020	359350	0.0003019	2.24e-05	1.12e-05	continuous	30780NA	10	90529581
ENSG00000204021	359350	0.0003324	4.2e-05	1.09e-05	continuous	30780NA	10	90498422
ENSG00000204022	359350	0.00026835	1.65e-05	9.98e-06	continuous	30780NA	10	90356622
ENSG00000204033	359350	0.00060685	-5.72e-05	1.12e-05	continuous	30780NA	10	85982800
ENSG00000204052	359350	0.000308	1.08e-05	8.12e-06	continuous	30780NA	6	43476566
ENSG00000204060	359350	0.00079593	9.11e-05	9.92e-06	continuous	30780NA	1	41838428
ENSG00000204070	359350	0.00024091	1.09e-05	9.69e-06	continuous	30780NA	20	43998008
ENSG00000204084	359350	0.00074715	9.25e-05	9.7e-06	continuous	30780NA	1	38369549
ENSG00000204099	359350	0.00078373	4.88e-06	1.11e-05	continuous	30780NA	2	242754330
ENSG00000204103	359350	0.00050317	4.77e-05	9.89e-06	continuous	30780NA	20	39316184
ENSG00000204104	359350	0.00064955	3.22e-05	1.12e-05	continuous	30780NA	2	239269312
ENSG00000204120	359350	0.001171	5.16e-06	1.22e-05	continuous	30780NA	2	233643647
ENSG00000204128	359350	0.00042998	4.11e-06	1.12e-05	continuous	30780NA	2	231908320
ENSG00000204130	359350	0.00066175	-1.89e-05	1.17e-05	continuous	30780NA	10	70133958
ENSG00000204138	359350	0.00044523	4.11e-05	1.06e-05	continuous	30780NA	1	28761498
ENSG00000204140	359350	6.4e-05	-1.41e-05	7.7e-06	continuous	30780NA	6	35755123
ENSG00000204147	359350	1.52e-05	1.02e-05	5.49e-06	continuous	30780NA	10	52537667
ENSG00000204149	359350	9.45e-05	6.11e-06	1.29e-05	continuous	30780NA	10	51759169
ENSG00000204152	359350	0.00015857	-2.57e-05	7.98e-06	continuous	30780NA	10	51379579
ENSG00000204160	359350	0.00045438	-3.22e-05	1.13e-05	continuous	30780NA	1	27168647
ENSG00000204161	359350	8.23e-05	-7.41e-06	6.89e-06	continuous	30780NA	10	50379702
ENSG00000204172	359350	0.00044219	4.83e-05	1.32e-05	continuous	30780NA	10	47215791
ENSG00000204174	359350	5.18e-05	-1.13e-05	1.2e-05	continuous	30780NA	10	47085927
ENSG00000204175	359350	5.49e-05	9.37e-06	5.76e-06	continuous	30780NA	10	46999865
ENSG00000204176	359350	9.45e-05	3.38e-05	8.17e-06	continuous	30780NA	10	46963422
ENSG00000204178	359350	0.00050623	5.12e-05	9.85e-06	continuous	30780NA	1	25792044
ENSG00000204179	359350	8.54e-05	-1.53e-05	1.29e-05	continuous	30780NA	10	46595500
ENSG00000204186	359350	0.001601	2.17e-05	9.88e-06	continuous	30780NA	2	207159268
ENSG00000204193	359350	9.15e-05	-4.35e-06	1.3e-05	continuous	30780NA	9	113082964
ENSG00000204209	359350	0.00082641	-8.5e-06	1.15e-05	continuous	30780NA	6	33291691
ENSG00000204217	359350	0.00090876	8.98e-06	1.14e-05	continuous	30780NA	2	203337067
ENSG00000204219	359350	0.00025921	4.28e-05	1.22e-05	continuous	30780NA	1	23729394
ENSG00000204220	359350	0.00011283	2.26e-05	6.51e-06	continuous	30780NA	6	33261629
ENSG00000204227	359350	0.00050317	3.56e-05	1.4e-05	continuous	30780NA	6	33178386
ENSG00000204228	359350	0.00024701	-6.11e-06	9.9e-06	continuous	30780NA	6	33173514
ENSG00000204231	359350	0.00045743	-6.72e-05	1.09e-05	continuous	30780NA	6	33164998
ENSG00000204237	359350	0.00022262	-3.38e-05	1.07e-05	continuous	30780NA	17	79632866
ENSG00000204246	359350	0.00019822	2.75e-05	1.08e-05	continuous	30780NA	9	107298584
ENSG00000204248	359350	0.0015126	5.85e-05	1.06e-05	continuous	30780NA	6	33145367
ENSG00000204252	359350	0.00012808	-1.6e-05	6.24e-06	continuous	30780NA	6	32974672
ENSG00000204256	359350	0.0011069	-6.4e-05	1.1e-05	continuous	30780NA	6	32942860
ENSG00000204257	359350	0.0002775	1.87e-05	1.14e-05	continuous	30780NA	6	32926631
ENSG00000204262	359350	0.001107	7.75e-05	9.94e-06	continuous	30780NA	2	189970614
ENSG00000204264	359350	0.00029276	2.69e-05	1.13e-05	continuous	30780NA	6	32810487
ENSG00000204278	359350	0.0003263	-4.26e-05	1.14e-05	continuous	30780NA	17	76232230
ENSG00000204287	359350	0.00021957	6.24e-05	9.23e-06	continuous	30780NA	6	32410221
ENSG00000204290	359350	0.00059161	-3.19e-05	1.26e-05	continuous	30780NA	6	32368323
ENSG00000204291	359350	0.00029885	-9.03e-05	1.24e-05	continuous	30780NA	9	101769265
ENSG00000204293	359350	0.00033545	-3.32e-05	1.07e-05	continuous	30780NA	11	124252775
ENSG00000204296	359350	0.00028361	3.72e-05	1.15e-05	continuous	30780NA	6	32297994
ENSG00000204300	359350	0.00017687	-1.91e-05	8.2e-06	continuous	30780NA	11	123754991
ENSG00000204301	359350	0.002095	1.82e-06	1.19e-05	continuous	30780NA	6	32177232
ENSG00000204304	359350	0.00052452	-2.11e-05	1.12e-05	continuous	30780NA	6	32155238
ENSG00000204305	359350	0.00036289	6.95e-06	1.01e-05	continuous	30780NA	6	32150423
ENSG00000204308	359350	0.00023786	3.28e-05	1.16e-05	continuous	30780NA	6	32149031
ENSG00000204310	359350	0.00032325	2.79e-05	1.15e-05	continuous	30780NA	6	32140931
ENSG00000204314	359350	0.00031714	3.36e-05	1.22e-05	continuous	30780NA	6	32119143
ENSG00000204315	359350	0.00026531	4.9e-05	1.03e-05	continuous	30780NA	6	32097276
ENSG00000204316	359350	0.00046048	-9.12e-05	1.01e-05	continuous	30780NA	17	73900312
ENSG00000204323	359350	7.32e-05	-8.46e-07	1.04e-05	continuous	30780NA	17	73633499
ENSG00000204334	359350	8.84e-05	-5.66e-07	7.68e-06	continuous	30780NA	2	171647889
ENSG00000204335	359350	0.00080812	-3.7e-05	1.05e-05	continuous	30780NA	2	171573225
ENSG00000204344	359350	0.00024702	-1.87e-05	8.17e-06	continuous	30780NA	6	31944733
ENSG00000204345	359350	0.00018297	2.1e-05	8.03e-06	continuous	30780NA	17	72581963
ENSG00000204347	359350	0.00082033	6.52e-05	1.08e-05	continuous	30780NA	17	72355320
ENSG00000204348	359350	0.00048793	-2.05e-05	1.01e-05	continuous	30780NA	6	31938828
ENSG00000204351	359350	0.0012381	-1.04e-05	1.17e-05	continuous	30780NA	6	31932195
ENSG00000204356	359350	0.00039034	-2.66e-05	1.02e-05	continuous	30780NA	6	31923376
ENSG00000204361	359350	0.0003873	6.6e-07	9.82e-06	continuous	30780NA	11	114564235
ENSG00000204366	359350	0.0006343	-2.41e-05	1.02e-05	continuous	30780NA	6	31868577
ENSG00000204370	359350	8.84e-05	4.82e-06	1.08e-05	continuous	30780NA	11	111973925
ENSG00000204371	359350	0.001537	-5.3e-06	1.12e-05	continuous	30780NA	6	31856500
ENSG00000204381	359350	0.00052757	1.02e-05	1.22e-05	continuous	30780NA	11	111421635
ENSG00000204385	359350	0.00077153	-1.62e-05	1.17e-05	continuous	30780NA	6	31838896
ENSG00000204386	359350	0.00045743	2.41e-06	9.76e-06	continuous	30780NA	6	31828060
ENSG00000204388	359350	0.00037204	-3.61e-05	1.15e-05	continuous	30780NA	6	31796772
ENSG00000204389	359350	0.0003568	4.39e-05	1.14e-05	continuous	30780NA	6	31784507
ENSG00000204390	359350	0.00060076	3.69e-05	1.03e-05	continuous	30780NA	6	31780417
ENSG00000204392	359350	0.00011283	-5.56e-06	1.18e-05	continuous	30780NA	6	31769967
ENSG00000204394	359350	0.0012747	-6.25e-06	1.05e-05	continuous	30780NA	6	31754513
ENSG00000204396	359350	0.0010002	8.06e-06	9.5e-06	continuous	30780NA	6	31739238
ENSG00000204397	359350	0.00028056	8.62e-06	1.22e-05	continuous	30780NA	11	104942106
ENSG00000204403	359350	0.00026836	3.22e-05	8.46e-06	continuous	30780NA	11	104762921
ENSG00000204406	359350	0.00129	-2.2e-06	1.08e-05	continuous	30780NA	2	149027193
ENSG00000204410	359350	0.0007136	4.62e-05	1.05e-05	continuous	30780NA	6	31720174
ENSG00000204414	359350	0.00038424	4e-05	1.12e-05	continuous	30780NA	17	61991578
ENSG00000204420	359350	0.00024091	1.85e-05	1.07e-05	continuous	30780NA	6	31690431
ENSG00000204421	359350	4.27e-05	4.57e-06	1.22e-05	continuous	30780NA	6	31688024
ENSG00000204424	359350	0.0002897	-1.2e-05	1.04e-05	continuous	30780NA	6	31680111
ENSG00000204427	359350	0.00055196	5.31e-05	1.13e-05	continuous	30780NA	6	31662974
ENSG00000204428	359350	0.00017992	1.19e-05	1.18e-05	continuous	30780NA	6	31648139
ENSG00000204435	359350	0.00011588	1.08e-05	1.06e-05	continuous	30780NA	6	31635567
ENSG00000204438	359350	0.00049097	-4.48e-05	1.22e-05	continuous	30780NA	6	31631533
ENSG00000204439	359350	0.00040558	2.04e-05	1.19e-05	continuous	30780NA	6	31627312
ENSG00000204442	359350	0.00054282	-1.7e-05	9.25e-06	continuous	30780NA	13	108169983
ENSG00000204444	359350	0.00019212	7.6e-06	1.1e-05	continuous	30780NA	6	31623090
ENSG00000204449	359350	0.00032325	5.21e-06	1.42e-05	continuous	30780NA	11	89785416
ENSG00000204463	359350	0.001107	-1.6e-05	1.08e-05	continuous	30780NA	6	31613644
ENSG00000204469	359350	0.0027049	6.38e-05	1.1e-05	continuous	30780NA	6	31597023
ENSG00000204472	359350	8.23e-05	1.9e-05	6.89e-06	continuous	30780NA	6	31583880
ENSG00000204475	359350	0.00031105	5.26e-05	1.15e-05	continuous	30780NA	6	31558717
ENSG00000204481	359350	0.00063734	2.03e-05	1.22e-05	continuous	30780NA	1	13670890
ENSG00000204482	359350	0.00012198	3.2e-05	1.34e-05	continuous	30780NA	6	31555294
ENSG00000204498	359350	0.00032935	3.33e-06	9.77e-06	continuous	30780NA	6	31520627
ENSG00000204510	359350	4.27e-05	2.23e-05	1.52e-05	continuous	30780NA	1	12978510
ENSG00000204511	359350	0.00017382	-1.35e-05	1e-05	continuous	30780NA	6	31497252
ENSG00000204513	359350	0.00058551	-4.03e-06	1.11e-05	continuous	30780NA	1	12887866
ENSG00000204514	359350	0.00053976	4.16e-05	1.14e-05	continuous	30780NA	19	58380271
ENSG00000204516	359350	0.00031105	-3.35e-05	1.09e-05	continuous	30780NA	6	31470780
ENSG00000204518	359350	0.00041779	-2.67e-05	9.82e-06	continuous	30780NA	1	12715832
ENSG00000204519	359350	0.00057026	1.93e-05	1.12e-05	continuous	30780NA	19	58211003
ENSG00000204520	359350	0.0003324	-1.47e-05	1.17e-05	continuous	30780NA	6	31377224
ENSG00000204524	359350	0.0006709	-0.0001008	9.09e-06	continuous	30780NA	19	57759238
ENSG00000204525	359350	0.00011588	1.76e-05	1.25e-05	continuous	30780NA	6	31238217
ENSG00000204531	359350	0.00041474	5.04e-05	1.25e-05	continuous	30780NA	6	31140314
ENSG00000204532	359350	0.00039034	-3.46e-05	1.08e-05	continuous	30780NA	19	56717246
ENSG00000204536	359350	0.00073494	3.21e-05	9.5e-06	continuous	30780NA	6	31118116
ENSG00000204538	359350	0.00017383	1.84e-05	1.15e-05	continuous	30780NA	6	31106220
ENSG00000204539	359350	0.0006404	5.06e-05	1.07e-05	continuous	30780NA	6	31085545
ENSG00000204540	359350	0.00010673	1.91e-05	7.23e-06	continuous	30780NA	6	31095198
ENSG00000204542	359350	0.00025006	-2.62e-06	9.37e-06	continuous	30780NA	6	31079668
ENSG00000204544	359350	0.00048793	-2e-05	1.07e-05	continuous	30780NA	6	30954588
ENSG00000204548	359350	6.71e-05	-2.04e-05	6.38e-06	continuous	30780NA	20	29996645
ENSG00000204560	359350	0.0010155	-1.74e-05	1.2e-05	continuous	30780NA	6	30630855
ENSG00000204564	359350	0.00073494	1.07e-05	1.06e-05	continuous	30780NA	6	30617902
ENSG00000204568	359350	0.00028055	-2.36e-06	1.15e-05	continuous	30780NA	6	30589829
ENSG00000204569	359350	0.0010277	-4.3e-05	1.11e-05	continuous	30780NA	6	30577283
ENSG00000204571	359350	0.00019212	7.83e-06	9.92e-06	continuous	30780NA	11	71303650
ENSG00000204572	359350	0.00017382	3.7e-05	8.72e-06	continuous	30780NA	11	71278295
ENSG00000204574	359350	0.0006343	-4.06e-06	1.06e-05	continuous	30780NA	6	30552055
ENSG00000204576	359350	0.00021346	5.36e-06	1.37e-05	continuous	30780NA	6	30528082
ENSG00000204577	359350	0.00057332	-1.35e-05	1.07e-05	continuous	30780NA	19	54733375
ENSG00000204580	359350	0.0011924	5.21e-05	1.17e-05	continuous	30780NA	6	30856066
ENSG00000204590	359350	0.00050927	2.5e-05	1.11e-05	continuous	30780NA	6	30517053
ENSG00000204592	359350	0.00046657	-4.02e-06	1.1e-05	continuous	30780NA	6	30459613
ENSG00000204595	359350	0.00012198	-6.47e-06	9e-06	continuous	30780NA	19	54137787
ENSG00000204599	359350	0.00039339	-2.25e-05	8.53e-06	continuous	30780NA	6	30302881
ENSG00000204604	359350	0.00049403	7.52e-05	1.05e-05	continuous	30780NA	19	53351082
ENSG00000204610	359350	0.0006648	4.19e-05	1.18e-05	continuous	30780NA	6	30135733
ENSG00000204611	359350	0.00079898	-4.13e-05	1.12e-05	continuous	30780NA	19	52629760
ENSG00000204612	359350	0.00057331	1.05e-05	1.04e-05	continuous	30780NA	9	79635220
ENSG00000204613	359350	0.00065259	1.26e-05	1.27e-05	continuous	30780NA	6	30124217
ENSG00000204614	359350	0.00028665	-1.24e-05	1.2e-05	continuous	30780NA	6	30110199
ENSG00000204616	359350	0.00025006	-5.47e-06	8.03e-06	continuous	30780NA	6	30075779
ENSG00000204618	359350	0.00042084	1.04e-05	9.77e-06	continuous	30780NA	6	30040854
ENSG00000204619	359350	6.71e-05	-1.18e-05	5.54e-06	continuous	30780NA	6	30036298
ENSG00000204624	359350	0.0017352	2.21e-05	1.06e-05	continuous	30780NA	1	11568432
ENSG00000204628	359350	0.00036899	6.21e-05	9.5e-06	continuous	30780NA	5	180669503
ENSG00000204632	359350	0.00038729	2.6e-06	9.05e-06	continuous	30780NA	6	29796823
ENSG00000204634	359350	0.0010795	-4.43e-05	9.94e-06	continuous	30780NA	2	101746704
ENSG00000204640	359350	0.00019212	-9.13e-06	1.28e-05	continuous	30780NA	2	101093343
ENSG00000204642	359350	0.00043304	6.73e-05	1.1e-05	continuous	30780NA	6	29698429
ENSG00000204644	359350	0.00045133	-1.78e-06	1.09e-05	continuous	30780NA	6	29644528
ENSG00000204653	359350	0.0003141	1.64e-06	9.74e-06	continuous	30780NA	19	51016402
ENSG00000204655	359350	0.00016468	-2.93e-06	8.02e-06	continuous	30780NA	6	29632454
ENSG00000204657	359350	7.32e-05	6.45e-06	6.35e-06	continuous	30780NA	6	29556214
ENSG00000204659	359350	0.0003812	3.06e-05	1.06e-05	continuous	30780NA	5	179106780
ENSG00000204669	359350	0.00012198	6.73e-06	1.01e-05	continuous	30780NA	9	74677013
ENSG00000204671	359350	0.00018907	2.39e-05	9.64e-06	continuous	30780NA	12	122657662
ENSG00000204673	359350	0.00036899	2.02e-07	1.11e-05	continuous	30780NA	19	50377006
ENSG00000204681	359350	0.00097889	2.52e-06	1.13e-05	continuous	30780NA	6	29562580
ENSG00000204688	359350	0.00041168	-7.07e-05	1.44e-05	continuous	30780NA	6	29428532
ENSG00000204694	359350	0.00037814	4.65e-05	1.16e-05	continuous	30780NA	6	29409065
ENSG00000204695	359350	0.0003141	4.53e-05	1.11e-05	continuous	30780NA	6	29274961
ENSG00000204700	359350	0.00029885	5.76e-05	1.08e-05	continuous	30780NA	6	29141831
ENSG00000204701	359350	0.00021957	1.65e-06	7.62e-06	continuous	30780NA	6	29080136
ENSG00000204702	359350	0.00024701	-1.31e-05	8.77e-06	continuous	30780NA	6	29069022
ENSG00000204703	359350	0.00015858	-3.45e-05	6.45e-06	continuous	30780NA	6	29054538
ENSG00000204704	359350	0.0003202	-1.21e-05	1.16e-05	continuous	30780NA	6	29012504
ENSG00000204710	359350	0.00023176	-7.61e-06	8.75e-06	continuous	30780NA	11	64939170
ENSG00000204711	359350	0.00019517	-4.99e-06	1.02e-05	continuous	30780NA	9	72478429
ENSG00000204713	359350	0.00050317	5.05e-05	1.1e-05	continuous	30780NA	6	28881273
ENSG00000204740	359350	0.0023451	2.81e-05	1.06e-05	continuous	30780NA	10	19786055
ENSG00000204764	359350	0.00042999	2.67e-05	1.05e-05	continuous	30780NA	5	170507947
ENSG00000204767	359350	0.00055806	4.29e-05	1.28e-05	continuous	30780NA	5	169349506
ENSG00000204790	359350	0.00015248	1.14e-05	1.17e-05	continuous	30780NA	9	69237100
ENSG00000204822	359350	0.00013723	-1.42e-05	9.96e-06	continuous	30780NA	2	74699767
ENSG00000204839	359350	0.0011954	7.8e-05	1.01e-05	continuous	30780NA	8	144651749
ENSG00000204842	359350	0.0014485	-5.18e-05	9.75e-06	continuous	30780NA	12	111963749
ENSG00000204843	359350	0.0010917	6.46e-05	1.08e-05	continuous	30780NA	2	74603748
ENSG00000204849	359350	0.0012107	-6.03e-06	1.08e-05	continuous	30780NA	9	39358828
ENSG00000204852	359350	0.00048183	2.27e-05	9.65e-06	continuous	30780NA	12	111069534
ENSG00000204856	359350	0.00022567	1.47e-05	1.25e-05	continuous	30780NA	12	110917180
ENSG00000204859	359350	0.00097889	8.26e-06	1.06e-05	continuous	30780NA	1	6644701
ENSG00000204866	359350	0.00017077	2.66e-06	1.08e-05	continuous	30780NA	19	46655460
ENSG00000204869	359350	0.00010063	5.81e-06	1.27e-05	continuous	30780NA	19	46561691
ENSG00000204880	359350	0.00016467	-1.1e-05	1.1e-05	continuous	30780NA	17	39253813
ENSG00000204882	359350	0.00061906	7.02e-06	1.12e-05	continuous	30780NA	8	142371984
ENSG00000204887	359350	7.93e-05	-1.01e-05	8.91e-06	continuous	30780NA	17	39186153
ENSG00000204889	359350	0.00050622	-2.15e-05	1.24e-05	continuous	30780NA	17	39138678
ENSG00000204897	359350	0.00045438	-2.9e-05	1.09e-05	continuous	30780NA	17	38907929
ENSG00000204899	359350	8.54e-05	8.66e-06	1.26e-05	continuous	30780NA	13	73292160
ENSG00000204909	359350	6.4e-05	-1.45e-05	1.06e-05	continuous	30780NA	5	147710089
ENSG00000204913	359350	0.00040864	1.7e-05	1.17e-05	continuous	30780NA	17	38099364
ENSG00000204920	359350	0.00037205	2.92e-05	8.95e-06	continuous	30780NA	19	44487246
ENSG00000204923	359350	9.76e-05	-1.85e-05	1.18e-05	continuous	30780NA	2	68690471
ENSG00000204928	359350	0.0002714	9e-06	1.19e-05	continuous	30780NA	5	145245914
ENSG00000204930	359350	0.00016163	3.69e-05	6.39e-06	continuous	30780NA	9	35822566
ENSG00000204941	359350	0.00048183	4.38e-06	8.76e-06	continuous	30780NA	19	43680548
ENSG00000204946	359350	0.0009118	-1.25e-05	1.26e-05	continuous	30780NA	7	148976828
ENSG00000204947	359350	0.0010826	-7.39e-05	1.12e-05	continuous	30780NA	7	148811657
ENSG00000204950	359350	0.00048182	7.12e-07	1.2e-05	continuous	30780NA	11	61277377
ENSG00000204952	359350	0.00036289	-3.25e-05	1.2e-05	continuous	30780NA	17	37108170
ENSG00000204954	359350	0.00010673	6.08e-06	1.25e-05	continuous	30780NA	12	104351733
ENSG00000204956	359350	0.00091791	5.35e-06	1e-05	continuous	30780NA	5	140801399
ENSG00000204957	359350	0.00017992	6.54e-06	1.1e-05	continuous	30780NA	19	42748026
ENSG00000204961	359350	0.0015034	-0.0001503	1.44e-05	continuous	30780NA	5	140309489
ENSG00000204962	359350	0.0012716	-7.65e-05	1.31e-05	continuous	30780NA	5	140306418
ENSG00000204963	359350	0.0012747	-8.16e-05	1.15e-05	continuous	30780NA	5	140302949
ENSG00000204965	359350	0.0009972	-3.89e-05	8.94e-06	continuous	30780NA	5	140296576
ENSG00000204967	359350	0.0010948	-3.63e-05	9.45e-06	continuous	30780NA	5	140289294
ENSG00000204969	359350	0.0011588	5.07e-05	1.02e-05	continuous	30780NA	5	140283187
ENSG00000204970	359350	0.0010917	-1.07e-05	9.81e-06	continuous	30780NA	5	140278903
ENSG00000204977	359350	0.00044523	5e-05	1.12e-05	continuous	30780NA	13	50582321
ENSG00000204978	359350	9.15e-05	-2.23e-05	7.12e-06	continuous	30780NA	19	41949867
ENSG00000204979	359350	9.15e-05	2.21e-05	7.93e-06	continuous	30780NA	11	60296540
ENSG00000204983	359350	0.00035984	4.83e-06	1.42e-05	continuous	30780NA	7	142459121
ENSG00000204991	359350	0.001357	3.73e-05	1.16e-05	continuous	30780NA	16	89911157
ENSG00000205002	359350	0.00019212	-8.88e-06	1.06e-05	continuous	30780NA	8	117953582
ENSG00000205022	359350	0.00040559	-4.85e-05	1.03e-05	continuous	30780NA	16	88930551
ENSG00000205038	359350	0.0034795	7.62e-05	1.11e-05	continuous	30780NA	8	110458633
ENSG00000205045	359350	0.00017078	-9.5e-06	1.47e-05	continuous	30780NA	17	33828074
ENSG00000205060	359350	0.00025311	-6.01e-05	9e-06	continuous	30780NA	7	133987944
ENSG00000205078	359350	0.00038119	-3.54e-05	1.18e-05	continuous	30780NA	16	77240203
ENSG00000205084	359350	0.00035374	3.24e-05	1.1e-05	continuous	30780NA	16	75581100
ENSG00000205085	359350	0.00034765	-1.04e-05	1.23e-05	continuous	30780NA	7	128319636
ENSG00000205089	359350	0.0003812	-5.37e-05	7.49e-06	continuous	30780NA	5	132086497
ENSG00000205090	359350	0.00029276	-1.01e-05	1.23e-05	continuous	30780NA	1	1473194
ENSG00000205097	359350	0.00017077	7.49e-06	9.04e-06	continuous	30780NA	4	190946959
ENSG00000205108	359350	0.0012168	1.08e-05	1.18e-05	continuous	30780NA	9	34726258
ENSG00000205111	359350	0.00025616	4.32e-05	1.05e-05	continuous	30780NA	2	39429758
ENSG00000205116	359350	0.00039644	6.42e-05	1.27e-05	continuous	30780NA	1	1362338
ENSG00000205126	359350	0.00049097	-5e-05	1.1e-05	continuous	30780NA	11	44075529
ENSG00000205129	359350	0.00023786	-3.35e-05	1.21e-05	continuous	30780NA	4	186359187
ENSG00000205133	359350	3.35e-05	-1.31e-05	4.71e-06	continuous	30780NA	8	93962830
ENSG00000205138	359350	0.00010673	1.54e-05	7.93e-06	continuous	30780NA	19	36486655
ENSG00000205143	359350	0.00044828	3.05e-05	1.11e-05	continuous	30780NA	9	34624740
ENSG00000205155	359350	2.74e-05	-2.04e-05	9.15e-06	continuous	30780NA	19	36236963
ENSG00000205177	359350	0.00027446	1.33e-05	1.15e-05	continuous	30780NA	11	33721077
ENSG00000205186	359350	0.00010369	-2.13e-05	8.97e-06	continuous	30780NA	8	82372195
ENSG00000205189	359350	0.00098806	2.9e-05	9.32e-06	continuous	30780NA	8	81418177
ENSG00000205208	359350	0.00011588	8.92e-06	9.47e-06	continuous	30780NA	4	159590619
ENSG00000205209	359350	0.00012503	-1.43e-05	1.23e-05	continuous	30780NA	19	35125419
ENSG00000205213	359350	0.00083252	3.2e-05	1.02e-05	continuous	30780NA	11	27440915
ENSG00000205220	359350	0.00022872	-3.17e-05	9.64e-06	continuous	30780NA	16	67969698
ENSG00000205221	359350	0.00079593	-2.79e-05	1.02e-05	continuous	30780NA	2	36982884
ENSG00000205250	359350	0.00058247	-5.32e-05	1.15e-05	continuous	30780NA	16	67229447
ENSG00000205268	359350	0.00040254	7.24e-06	9.15e-06	continuous	30780NA	8	66692151
ENSG00000205269	359350	7.01e-05	2.58e-05	6.76e-06	continuous	30780NA	6	11560848
ENSG00000205277	359350	0.0022841	0.00011184	1.09e-05	continuous	30780NA	7	100637567
ENSG00000205279	359350	0.00013113	2.1e-06	1.06e-05	continuous	30780NA	5	126989529
ENSG00000205281	359350	0.00010978	7.03e-06	1.36e-05	continuous	30780NA	15	82638418
ENSG00000205302	359350	0.00046353	-2.9e-05	1.05e-05	continuous	30780NA	5	122138247
ENSG00000205307	359350	0.00044523	-9.96e-06	1.02e-05	continuous	30780NA	7	100170563
ENSG00000205309	359350	0.00024702	3.62e-05	7.12e-06	continuous	30780NA	17	17228813
ENSG00000205323	359350	6.1e-05	2.52e-05	1.59e-05	continuous	30780NA	12	56178894
ENSG00000205336	359350	0.00073798	-4.93e-06	1.04e-05	continuous	30780NA	16	57671754
ENSG00000205339	359350	0.00085997	-3.6e-05	1.09e-05	continuous	30780NA	11	9437921
ENSG00000205352	359350	0.00022261	-2.02e-05	1.44e-05	continuous	30780NA	12	53837909
ENSG00000205356	359350	0.0013967	-9.44e-05	1.05e-05	continuous	30780NA	7	97862750
ENSG00000205358	359350	6.4e-05	-5.64e-06	1.73e-05	continuous	30780NA	16	56704384
ENSG00000205359	359350	0.00059466	-5.97e-05	1.01e-05	continuous	30780NA	5	101771103
ENSG00000205362	359350	8.54e-05	4.27e-06	9.58e-06	continuous	30780NA	16	56673289
ENSG00000205363	359350	0.00034459	-3.67e-05	1.18e-05	continuous	30780NA	15	74038615
ENSG00000205364	359350	5.79e-05	-2.76e-06	5.94e-06	continuous	30780NA	16	56667022
ENSG00000205403	359350	7.01e-05	-1.08e-05	1.39e-05	continuous	30780NA	4	110692594
ENSG00000205409	359350	0.00044218	3.91e-06	1.06e-05	continuous	30780NA	11	5862670
ENSG00000205413	359350	0.0012899	2.81e-06	1.02e-05	continuous	30780NA	7	92738083
ENSG00000205420	359350	0.00066175	-1.31e-05	9.74e-06	continuous	30780NA	12	52884000
ENSG00000205423	359350	0.00014638	-1.27e-05	1.16e-05	continuous	30780NA	16	50064660
ENSG00000205426	359350	0.0005855	-3.29e-05	1.13e-05	continuous	30780NA	12	52682508
ENSG00000205436	359350	0.001046	-7.11e-05	1.19e-05	continuous	30780NA	14	103571689
ENSG00000205441	359350	0.00045743	7.46e-06	1.18e-05	continuous	30780NA	21	46021294
ENSG00000205442	359350	0.00025311	2.71e-05	1.08e-05	continuous	30780NA	9	24544447
ENSG00000205445	359350	0.00028056	-4.57e-06	1.11e-05	continuous	30780NA	21	45970814
ENSG00000205456	359350	0.00012198	3.39e-06	1.34e-05	continuous	30780NA	16	32265640
ENSG00000205464	359350	0.00023482	-2.36e-05	9.15e-06	continuous	30780NA	5	81629039
ENSG00000205476	359350	0.00052757	-2.94e-05	9.96e-06	continuous	30780NA	14	100023983
ENSG00000205497	359350	0.00030495	1.67e-05	1.36e-05	continuous	30780NA	11	4967856
ENSG00000205502	359350	0.0009789	6.23e-07	1.05e-05	continuous	30780NA	15	62456608
ENSG00000205517	359350	0.00073799	-1.98e-05	1e-05	continuous	30780NA	19	11512518
ENSG00000205531	359350	0.00038424	1.03e-05	1.08e-05	continuous	30780NA	11	2989637
ENSG00000205544	359350	0.00019212	3.06e-05	7.99e-06	continuous	30780NA	17	7306875
ENSG00000205560	359350	0.00069224	1.98e-05	9.9e-06	continuous	30780NA	22	51012595
ENSG00000205581	359350	0.00021651	1.11e-06	1.28e-05	continuous	30780NA	21	40717907
ENSG00000205592	359350	0.00057941	8.97e-06	1.2e-05	continuous	30780NA	12	40875915
ENSG00000205593	359350	0.00069224	4.77e-06	1.2e-05	continuous	30780NA	22	50756474
ENSG00000205609	359350	3.05e-06	-2e-06	3.05e-06	continuous	30780NA	16	28403050
ENSG00000205629	359350	0.0003202	-5.72e-06	9.44e-06	continuous	30780NA	16	25156301
ENSG00000205639	359350	0.00046962	-3.04e-05	1.08e-05	continuous	30780NA	2	24259571
ENSG00000205643	359350	0.00017077	1.55e-05	1.37e-05	continuous	30780NA	22	46643242
ENSG00000205649	359350	4.88e-05	-1.03e-05	1.37e-05	continuous	30780NA	4	70898193
ENSG00000205659	359350	7.01e-05	4.34e-06	1.05e-05	continuous	30780NA	14	74609718
ENSG00000205669	359350	0.00014333	1.48e-05	1.11e-05	continuous	30780NA	14	74082121
ENSG00000205678	359350	0.00037814	-7.32e-06	1.21e-05	continuous	30780NA	4	65208081
ENSG00000205683	359350	0.00036595	1.14e-06	8.69e-06	continuous	30780NA	14	73223407
ENSG00000205693	359350	0.00027445	3.48e-05	1.33e-05	continuous	30780NA	12	27919940
ENSG00000205707	359350	6.71e-05	9.39e-06	1.08e-05	continuous	30780NA	12	25355365
ENSG00000205710	359350	0.00034155	-1.14e-05	1.12e-05	continuous	30780NA	17	4804470
ENSG00000205726	359350	0.0015858	5.99e-06	1.11e-05	continuous	30780NA	21	35143436
ENSG00000205730	359350	0.00069223	6.3e-05	1.04e-05	continuous	30780NA	16	19129100
ENSG00000205744	359350	0.00075934	6.69e-05	1.01e-05	continuous	30780NA	19	6474893
ENSG00000205758	359350	0.00022262	-2.19e-06	1.11e-05	continuous	30780NA	21	34988940
ENSG00000205765	359350	0.00026226	-9e-06	9.93e-06	continuous	30780NA	5	41913014
ENSG00000205784	359350	0.00038119	-2.76e-05	1.08e-05	continuous	30780NA	19	4896664
ENSG00000205795	359350	0.00021347	-4.08e-05	7.84e-06	continuous	30780NA	2	10208989
ENSG00000205808	359350	0.00053062	2.04e-05	1.08e-05	continuous	30780NA	9	4663777
ENSG00000205809	359350	0.00013113	-3.98e-05	1.79e-05	continuous	30780NA	12	10587176
ENSG00000205810	359350	5.18e-05	1.09e-05	9.51e-06	continuous	30780NA	12	10569053
ENSG00000205832	359350	0.0011802	-2.27e-06	1.03e-05	continuous	30780NA	16	4628603
ENSG00000205835	359350	0.00033545	5.55e-06	9.87e-06	continuous	30780NA	3	190590442
ENSG00000205838	359350	0.00027141	-3e-05	8.6e-06	continuous	30780NA	5	34869250
ENSG00000205846	359350	0.00018907	1.74e-05	9.64e-06	continuous	30780NA	12	8619724
ENSG00000205856	359350	0.00024092	-5.84e-06	1.08e-05	continuous	30780NA	22	32550151
ENSG00000205857	359350	8.23e-05	-1.15e-05	6.89e-06	continuous	30780NA	12	7922265
ENSG00000205858	359350	0.00029276	1.49e-05	9.4e-06	continuous	30780NA	7	16593849
ENSG00000205863	359350	0.00019822	-2.9e-05	1.27e-05	continuous	30780NA	13	24471016
ENSG00000205864	359350	5.49e-05	-9.92e-06	4.74e-06	continuous	30780NA	11	1718705
ENSG00000205869	359350	0.00022872	1.64e-06	9.56e-06	continuous	30780NA	11	1606043
ENSG00000205882	359350	8.23e-05	-1.82e-05	8.92e-06	continuous	30780NA	8	11852257
ENSG00000205883	359350	8.54e-05	-1.69e-05	1.15e-05	continuous	30780NA	8	11840965
ENSG00000205899	359350	0.00036289	-1.05e-05	1.25e-05	continuous	30780NA	17	1174304
ENSG00000205922	359350	0.00084167	6.13e-05	1.09e-05	continuous	30780NA	19	1766680
ENSG00000205927	359350	0.00046048	-7.26e-06	9.35e-06	continuous	30780NA	21	34399829
ENSG00000205929	359350	0.00018907	5.5e-06	9.94e-06	continuous	30780NA	21	34174519
ENSG00000205937	359350	0.0003629	-1.45e-05	9.81e-06	continuous	30780NA	16	2310765
ENSG00000205978	359350	0.0021316	-9.67e-06	1.03e-05	continuous	30780NA	14	24878243
ENSG00000205981	359350	9.45e-05	2.03e-05	1.37e-05	continuous	30780NA	3	180704530
ENSG00000206013	359350	0.00022871	-1.11e-05	1.1e-05	continuous	30780NA	11	298863
ENSG00000206026	359350	0.00013723	-9.48e-06	1.08e-05	continuous	30780NA	18	73130545
ENSG00000206043	359350	0.00035069	-3.93e-06	8.56e-06	continuous	30780NA	18	72004735
ENSG00000206052	359350	0.00031715	5.92e-06	9.27e-06	continuous	30780NA	18	67292307
ENSG00000206053	359350	0.00031715	-3.21e-05	1.12e-05	continuous	30780NA	16	1740269
ENSG00000206069	359350	0.00012198	-9.11e-06	1.27e-05	continuous	30780NA	22	25336870
ENSG00000206073	359350	0.00030496	-5.77e-05	1.02e-05	continuous	30780NA	18	61308013
ENSG00000206075	359350	0.0003141	5.52e-05	1.33e-05	continuous	30780NA	18	61158156
ENSG00000206077	359350	0.00038729	-8.57e-06	1.21e-05	continuous	30780NA	5	738771
ENSG00000206127	359350	2.74e-05	2.34e-06	1.05e-05	continuous	30780NA	15	32742571
ENSG00000206150	359350	8.84e-05	-1.57e-06	9.15e-06	continuous	30780NA	14	21501962
ENSG00000206172	359350	0.00017382	-4.9e-06	1.41e-05	continuous	30780NA	16	227100
ENSG00000206177	359350	0.00011588	1.37e-05	4.65e-06	continuous	30780NA	16	210329
ENSG00000206190	359350	0.002092	-1.55e-05	1.16e-05	continuous	30780NA	15	26016369
ENSG00000206199	359350	0.00044523	-1.34e-05	1.11e-05	continuous	30780NA	3	149582532
ENSG00000206262	359350	0.00022871	2.35e-05	1.11e-05	continuous	30780NA	3	138669185
ENSG00000206384	359350	0.0021133	5.24e-05	1.05e-05	continuous	30780NA	3	130338089
ENSG00000206418	359350	0.00028361	7.99e-06	1.05e-05	continuous	30780NA	18	8624411
ENSG00000206422	359350	0.00043303	-7.01e-05	1.07e-05	continuous	30780NA	18	7231584
ENSG00000206432	359350	0.00077153	-1.49e-05	1.16e-05	continuous	30780NA	18	5889013
ENSG00000206474	359350	0.00050012	-2.23e-06	1.17e-05	continuous	30780NA	6	29407907
ENSG00000206503	359350	0.00017382	8.72e-06	1.03e-05	continuous	30780NA	6	29911349
ENSG00000206527	359350	0.00022872	-5.44e-06	1.16e-05	continuous	30780NA	3	123256850
ENSG00000206530	359350	0.0014851	-0.0001488	1.03e-05	continuous	30780NA	3	113083117
ENSG00000206531	359350	0.0003202	-5.07e-06	1.22e-05	continuous	30780NA	3	112550130
ENSG00000206535	359350	0.00022262	2.67e-05	1.42e-05	continuous	30780NA	3	100147600
ENSG00000206536	359350	0.00037814	-3.12e-05	1.1e-05	continuous	30780NA	3	98109993
ENSG00000206538	359350	0.0003202	-7.41e-06	9.32e-06	continuous	30780NA	3	87013694
ENSG00000206557	359350	0.0015004	-5.49e-05	1.17e-05	continuous	30780NA	3	32899414
ENSG00000206559	359350	8.84e-05	-8.66e-06	5.15e-06	continuous	30780NA	3	28485125
ENSG00000206560	359350	0.00079287	7.48e-06	9.99e-06	continuous	30780NA	3	15805011
ENSG00000206561	359350	0.00049098	-9.23e-05	9.87e-06	continuous	30780NA	3	15527449
ENSG00000206562	359350	0.00030496	-8.67e-05	1.15e-05	continuous	30780NA	3	15452428
ENSG00000206579	359350	0.00083558	-1.05e-05	9.68e-06	continuous	30780NA	8	56234781
ENSG00000211445	359350	0.00019517	-1.91e-05	1.03e-05	continuous	30780NA	5	150404339
ENSG00000211448	359350	0.00023176	3.04e-05	1.04e-05	continuous	30780NA	14	80758987
ENSG00000211450	359350	0.00021041	1.65e-05	1.48e-05	continuous	30780NA	11	57509906
ENSG00000211452	359350	0.00016468	-2.87e-05	8.81e-06	continuous	30780NA	1	54366836
ENSG00000211455	359350	0.00030495	-7.96e-07	1.1e-05	continuous	30780NA	12	27437897
ENSG00000211456	359350	0.00042083	-2.43e-05	1.07e-05	continuous	30780NA	3	45758732
ENSG00000211460	359350	0.00017382	1.86e-06	8.72e-06	continuous	30780NA	2	122510054
ENSG00000211584	359350	0.00019212	1.34e-05	1.13e-05	continuous	30780NA	12	48162118
ENSG00000212122	359350	0.00045437	-2.55e-05	1.12e-05	continuous	30780NA	5	112769490
ENSG00000212123	359350	0.00077457	-5.4e-05	1.34e-05	continuous	30780NA	19	5783874
ENSG00000212657	359350	0.00057636	-3.89e-05	1.13e-05	continuous	30780NA	17	39464729
ENSG00000212658	359350	0.00032935	4.91e-05	1.16e-05	continuous	30780NA	17	39458591
ENSG00000212659	359350	0.00011893	1.28e-05	9.93e-06	continuous	30780NA	17	39422242
ENSG00000212721	359350	0.00024091	1.58e-06	1.22e-05	continuous	30780NA	17	39274020
ENSG00000212722	359350	0.00034155	2.2e-05	1.17e-05	continuous	30780NA	17	39262162
ENSG00000212724	359350	0.00012808	2.09e-05	8.57e-06	continuous	30780NA	17	39215920
ENSG00000212725	359350	9.76e-05	-2.18e-05	1.07e-05	continuous	30780NA	17	39203181
ENSG00000212734	359350	0.00020432	2.48e-05	9.33e-06	continuous	30780NA	17	6555881
ENSG00000212864	359350	0.00041779	-1.02e-06	9.99e-06	continuous	30780NA	9	140115370
ENSG00000212899	359350	0.00012808	-1.93e-05	1.13e-05	continuous	30780NA	17	39150036
ENSG00000212900	359350	5.18e-05	-5.2e-06	5.2e-06	continuous	30780NA	17	39155793
ENSG00000212901	359350	0.00012503	1.39e-05	1.12e-05	continuous	30780NA	17	39170175
ENSG00000212916	359350	0.0010368	5.51e-05	1.14e-05	continuous	30780NA	1	232943368
ENSG00000212935	359350	0.00025006	-1.7e-06	9.52e-06	continuous	30780NA	21	45978158
ENSG00000212993	359350	0.00040254	-2.93e-06	8.92e-06	continuous	30780NA	8	128429423
ENSG00000213015	359350	0.00024701	1.44e-05	1.04e-05	continuous	30780NA	19	56150609
ENSG00000213020	359350	0.00062211	3.98e-05	1.07e-05	continuous	30780NA	19	53222196
ENSG00000213023	359350	0.00072579	7.93e-05	1.2e-05	continuous	30780NA	19	51148108
ENSG00000213024	359350	0.00065869	-1.98e-05	1.04e-05	continuous	30780NA	19	50421551
ENSG00000213030	359350	0.00012808	-3.7e-06	1.06e-05	continuous	30780NA	19	49551648
ENSG00000213047	359350	0.00076239	8.13e-07	1.02e-05	continuous	30780NA	1	197609352
ENSG00000213064	359350	0.00013723	-1.86e-05	8.2e-06	continuous	30780NA	1	168208720
ENSG00000213066	359350	0.00016467	1.65e-05	1.55e-05	continuous	30780NA	6	167439436
ENSG00000213079	359350	0.0011588	7.49e-05	9.92e-06	continuous	30780NA	6	155104826
ENSG00000213085	359350	0.000369	-2.65e-05	9.7e-06	continuous	30780NA	1	159856054
ENSG00000213088	359350	0.00028666	5.73e-05	8.63e-06	continuous	30780NA	1	159174694
ENSG00000213096	359350	0.0006282	-7.73e-06	1.07e-05	continuous	30780NA	19	24264465
ENSG00000213123	359350	3.35e-05	1.82e-05	1.03e-05	continuous	30780NA	3	196031630
ENSG00000213139	359350	0.00014333	-5.8e-06	1.03e-05	continuous	30780NA	3	186260361
ENSG00000213160	359350	0.00053977	3.2e-06	9.67e-06	continuous	30780NA	2	170592249
ENSG00000213171	359350	0.00053977	5.46e-05	8.87e-06	continuous	30780NA	1	151775685
ENSG00000213185	359350	3.66e-05	1.93e-07	1.42e-05	continuous	30780NA	10	124623876
ENSG00000213186	359350	3.96e-05	-1.66e-05	1.2e-05	continuous	30780NA	3	160176897
ENSG00000213190	359350	7.32e-05	-3.21e-07	1.17e-05	continuous	30780NA	1	151035602
ENSG00000213199	359350	0.00075018	2.95e-05	1.18e-05	continuous	30780NA	7	150747611
ENSG00000213203	359350	0.00050622	2.22e-06	1.13e-05	continuous	30780NA	7	150417509
ENSG00000213213	359350	0.00073189	-1.32e-05	1.16e-05	continuous	30780NA	9	139696498
ENSG00000213215	359350	0.00038119	-2.53e-05	1.27e-05	continuous	30780NA	7	143657568
ENSG00000213218	359350	0.00015248	-3.25e-06	1.13e-05	continuous	30780NA	17	61950249
ENSG00000213221	359350	0.00018907	-1.74e-05	1.27e-05	continuous	30780NA	9	139256087
ENSG00000213231	359350	0.00015552	-6.09e-05	9.39e-06	continuous	30780NA	14	96155867
ENSG00000213246	359350	0.00017992	-1.37e-05	1.15e-05	continuous	30780NA	17	56426497
ENSG00000213265	359350	0.00024396	2.72e-05	1.13e-05	continuous	30780NA	7	130362878
ENSG00000213281	359350	0.00018602	-1.68e-05	1.25e-05	continuous	30780NA	1	115253303
ENSG00000213337	359350	0.00026836	-3.29e-05	1.29e-05	continuous	30780NA	2	97513090
ENSG00000213339	359350	0.00053366	-4.36e-05	1.32e-05	continuous	30780NA	19	10818110
ENSG00000213341	359350	0.00055197	1.51e-06	1.19e-05	continuous	30780NA	10	101968716
ENSG00000213347	359350	0.00027446	-2.98e-05	9.83e-06	continuous	30780NA	5	176734110
ENSG00000213366	359350	0.00026531	1.43e-05	1.12e-05	continuous	30780NA	1	110231408
ENSG00000213380	359350	0.00057941	-5.21e-05	1.07e-05	continuous	30780NA	16	69363807
ENSG00000213390	359350	0.00048488	-2.27e-05	1.16e-05	continuous	30780NA	10	99015705
ENSG00000213398	359350	0.0006282	1.71e-05	1.15e-05	continuous	30780NA	16	67975844
ENSG00000213402	359350	0.00029581	1.93e-05	1.17e-05	continuous	30780NA	11	67204260
ENSG00000213413	359350	0.00038729	-1.17e-05	1.01e-05	continuous	30780NA	7	99817489
ENSG00000213416	359350	0.00017687	9.71e-06	8.83e-06	continuous	30780NA	17	39279881
ENSG00000213417	359350	0.00011893	-2.69e-05	9.62e-06	continuous	30780NA	17	39221750
ENSG00000213420	359350	0.0006892	1.9e-05	1.08e-05	continuous	30780NA	7	99771112
ENSG00000213445	359350	0.0015187	-9.55e-05	1.03e-05	continuous	30780NA	11	65411985
ENSG00000213463	359350	0.00017687	1.79e-05	1.15e-05	continuous	30780NA	14	70860963
ENSG00000213465	359350	0.00029885	-2.15e-05	1.25e-05	continuous	30780NA	11	64785621
ENSG00000213471	359350	0.00047573	4.94e-05	1.17e-05	continuous	30780NA	15	90800481
ENSG00000213494	359350	0.00012503	1.68e-05	9.3e-06	continuous	30780NA	17	34319714
ENSG00000213512	359350	0.00050012	3.85e-05	1.06e-05	continuous	30780NA	1	89619579
ENSG00000213516	359350	0.00028971	2.84e-05	1.02e-05	continuous	30780NA	1	89451891
ENSG00000213523	359350	0.00024091	-1.16e-05	9.15e-06	continuous	30780NA	5	139927410
ENSG00000213533	359350	0.00038424	2.97e-05	1.14e-05	continuous	30780NA	3	52900924
ENSG00000213551	359350	0.00017687	-4.41e-06	9.88e-06	continuous	30780NA	10	74975870
ENSG00000213563	359350	0.00054891	3.08e-05	1.1e-05	continuous	30780NA	8	145752817
ENSG00000213578	359350	0.00015858	-2.3e-05	1.15e-05	continuous	30780NA	15	75121515
ENSG00000213585	359350	0.00028361	4.38e-05	9.74e-06	continuous	30780NA	5	133324215
ENSG00000213588	359350	0.00048183	2.21e-05	1.04e-05	continuous	30780NA	6	33423841
ENSG00000213593	359350	0.00013113	-2.43e-06	7.59e-06	continuous	30780NA	11	57494259
ENSG00000213614	359350	0.00024701	-7.08e-06	1.04e-05	continuous	30780NA	15	72652296
ENSG00000213619	359350	0.00028056	3.55e-05	6.63e-06	continuous	30780NA	11	47596501
ENSG00000213625	359350	8.23e-05	-4.57e-06	9.6e-06	continuous	30780NA	1	65893980
ENSG00000213626	359350	0.00015553	-4.64e-06	9.15e-06	continuous	30780NA	2	30500497
ENSG00000213638	359350	0.00073189	-3.77e-05	1.07e-05	continuous	30780NA	19	1909411
ENSG00000213639	359350	0.00032935	3.32e-05	1.13e-05	continuous	30780NA	2	29000156
ENSG00000213648	359350	3.05e-06	2.61e-06	3.05e-06	continuous	30780NA	16	29471714
ENSG00000213654	359350	0.00024396	-1.79e-05	1.47e-05	continuous	30780NA	6	32160922
ENSG00000213658	359350	0.00034764	-6.46e-06	1.26e-05	continuous	30780NA	16	28999126
ENSG00000213672	359350	0.00087522	1.37e-05	1.03e-05	continuous	30780NA	3	48712581
ENSG00000213676	359350	0.00081727	2.68e-05	1.13e-05	continuous	30780NA	6	32080992
ENSG00000213689	359350	0.00039644	-2.6e-05	9.34e-06	continuous	30780NA	3	48507745
ENSG00000213694	359350	0.00057941	-5.19e-05	1.07e-05	continuous	30780NA	9	91613144
ENSG00000213699	359350	0.00025616	-4.26e-06	9.29e-06	continuous	30780NA	2	26995626
ENSG00000213714	359350	0.00020432	-3.01e-05	1.18e-05	continuous	30780NA	20	55109939
ENSG00000213719	359350	0.00021956	1.86e-05	1.13e-05	continuous	30780NA	6	31702949
ENSG00000213722	359350	0.00025921	-9.75e-06	9.87e-06	continuous	30780NA	6	31696605
ENSG00000213741	359350	9.45e-05	-2.07e-05	1.01e-05	continuous	30780NA	14	50054399
ENSG00000213759	359350	0.0006099	-3.49e-05	1.1e-05	continuous	30780NA	4	70073059
ENSG00000213760	359350	0.00010368	2.24e-05	1.17e-05	continuous	30780NA	6	31514222
ENSG00000213762	359350	0.0003202	-5.97e-05	9.5e-06	continuous	30780NA	19	58130163
ENSG00000213780	359350	0.0003263	1.58e-05	6.7e-06	continuous	30780NA	6	30878922
ENSG00000213782	359350	0.00039949	-2.35e-05	9.66e-06	continuous	30780NA	12	12974583
ENSG00000213799	359350	0.00071969	-4.66e-06	9.33e-06	continuous	30780NA	19	53847562
ENSG00000213822	359350	0.00031715	3.03e-05	1.11e-05	continuous	30780NA	19	51987022
ENSG00000213853	359350	0.00021652	4.05e-06	1.31e-05	continuous	30780NA	16	10648417
ENSG00000213859	359350	0.00024396	-3.05e-05	1.03e-05	continuous	30780NA	17	7256733
ENSG00000213865	359350	0.00010369	-2.58e-07	1.35e-05	continuous	30780NA	8	67588825
ENSG00000213886	359350	0.00014028	-2.8e-05	9.94e-06	continuous	30780NA	6	29525497
ENSG00000213889	359350	0.00059161	-3.75e-06	9.62e-06	continuous	30780NA	19	45998902
ENSG00000213892	359350	0.00051537	3.08e-05	1.08e-05	continuous	30780NA	19	45208204
ENSG00000213901	359350	0.00032325	-3.72e-05	9.49e-06	continuous	30780NA	2	219987800
ENSG00000213903	359350	0.00051232	-1.5e-05	8.71e-06	continuous	30780NA	14	24783949
ENSG00000213918	359350	0.00038424	3.43e-05	9.78e-06	continuous	30780NA	16	3695937
ENSG00000213920	359350	0.00016162	3.01e-06	1.16e-05	continuous	30780NA	14	24684210
ENSG00000213921	359350	0.00013723	1.73e-06	7.93e-06	continuous	30780NA	19	40272005
ENSG00000213923	359350	0.00041474	-1.57e-05	1e-05	continuous	30780NA	22	38740612
ENSG00000213927	359350	0.00011588	-1.94e-05	9.63e-06	continuous	30780NA	9	34662961
ENSG00000213928	359350	0.00043303	1.6e-05	9.58e-06	continuous	30780NA	14	24633018
ENSG00000213931	359350	0.00014332	2.17e-05	1.1e-05	continuous	30780NA	11	5408215
ENSG00000213937	359350	0.00044218	-6.66e-05	1.3e-05	continuous	30780NA	16	3063482
ENSG00000213949	359350	0.00095146	-3.35e-06	1.09e-05	continuous	30780NA	5	52169385
ENSG00000213965	359350	0.00078373	-6.39e-06	9.27e-06	continuous	30780NA	19	33193785
ENSG00000213965	359350	0.00040558	2.29e-05	2.65e-05	continuous	30780NA	19	33193785
ENSG00000213967	359350	0.00053366	-1.67e-05	1.02e-05	continuous	30780NA	19	24112820
ENSG00000213973	359350	0.00068919	2.68e-05	9.26e-06	continuous	30780NA	19	22952958
ENSG00000213977	359350	0.00013418	8.07e-06	1.19e-05	continuous	30780NA	17	3569086
ENSG00000213983	359350	0.00058246	-6.38e-06	1.02e-05	continuous	30780NA	14	24033027
ENSG00000213988	359350	0.00052452	-5.35e-05	9.75e-06	continuous	30780NA	19	20213344
ENSG00000213995	359350	0.00058551	2.59e-05	1.13e-05	continuous	30780NA	13	111280111
ENSG00000213996	359350	0.00042389	4.86e-05	1.21e-05	continuous	30780NA	19	19379687
ENSG00000213999	359350	0.00039339	2.58e-05	1.07e-05	continuous	30780NA	19	19279889
ENSG00000214013	359350	0.00057331	-5.78e-05	1.16e-05	continuous	30780NA	15	42605648
ENSG00000214021	359350	0.00054281	5.08e-05	1.02e-05	continuous	30780NA	3	9873296
ENSG00000214022	359350	0.00088741	-1.56e-05	1.11e-05	continuous	30780NA	7	150068206
ENSG00000214026	359350	9.76e-05	2.16e-06	1.3e-05	continuous	30780NA	11	1987130
ENSG00000214029	359350	0.00041168	-2.75e-05	1.13e-05	continuous	30780NA	12	133700900
ENSG00000214046	359350	3.35e-05	-1.67e-06	1.47e-05	continuous	30780NA	19	16756408
ENSG00000214050	359350	0.00026836	-4.05e-06	9.29e-06	continuous	30780NA	8	28276820
ENSG00000214063	359350	0.0005855	-8.48e-05	1.42e-05	continuous	30780NA	11	854962
ENSG00000214078	359350	0.00041474	-1.66e-05	1.06e-05	continuous	30780NA	20	34233416
ENSG00000214087	359350	0.00037814	1.05e-05	1.12e-05	continuous	30780NA	17	79649579
ENSG00000214097	359350	0.00013723	6.79e-06	7.79e-06	continuous	30780NA	3	196237993
ENSG00000214102	359350	0.00042998	4.49e-06	9.93e-06	continuous	30780NA	7	141419612
ENSG00000214113	359350	3.66e-05	2e-06	4.07e-06	continuous	30780NA	6	5182000
ENSG00000214114	359350	1.22e-05	-6.46e-06	4.57e-06	continuous	30780NA	1	39337963
ENSG00000214128	359350	7.32e-05	9.24e-06	1.02e-05	continuous	30780NA	7	138502771
ENSG00000214140	359350	7.93e-05	-4.62e-06	1.03e-05	continuous	30780NA	17	74536664
ENSG00000214160	359350	0.00044523	-6.59e-05	8.19e-06	continuous	30780NA	3	183963713
ENSG00000214193	359350	0.00060686	-3.43e-05	1.03e-05	continuous	30780NA	1	36781236
ENSG00000214212	359350	0.00024396	-2.55e-06	8.84e-06	continuous	30780NA	19	10963859
ENSG00000214216	359350	0.00017687	7.29e-06	1.42e-05	continuous	30780NA	3	158832407
ENSG00000214226	359350	0.00014638	4.08e-05	1.03e-05	continuous	30780NA	17	54892704
ENSG00000214253	359350	0.00020127	-3.9e-05	1.19e-05	continuous	30780NA	7	100889168
ENSG00000214274	359350	0.00011893	-1.86e-06	1.17e-05	continuous	30780NA	14	21159733
ENSG00000214290	359350	0.00041474	6.13e-05	1.22e-05	continuous	30780NA	11	111174513
ENSG00000214300	359350	0.00037814	-3.07e-05	1.55e-05	continuous	30780NA	7	99912572
ENSG00000214309	359350	0.00036899	-3.38e-05	1.02e-05	continuous	30780NA	7	99725218
ENSG00000214357	359350	0.00091791	8.98e-06	9.82e-06	continuous	30780NA	5	172093406
ENSG00000214357	359350	0.00035375	-1.25e-05	1.03e-05	continuous	30780NA	5	172093406
ENSG00000214360	359350	0.00018907	3.08e-05	1.14e-05	continuous	30780NA	5	171625816
ENSG00000214367	359350	0.00045743	5.38e-06	8.99e-06	continuous	30780NA	4	2236541
ENSG00000214376	359350	0.00018602	3.26e-06	8.85e-06	continuous	30780NA	11	93567548
ENSG00000214402	359350	9.45e-05	1.36e-05	1.19e-05	continuous	30780NA	9	139878609
ENSG00000214413	359350	6.1e-06	-1.72e-06	3.05e-06	continuous	30780NA	10	112668760
ENSG00000214415	359350	0.00031715	-1.43e-05	1.35e-05	continuous	30780NA	7	80114662
ENSG00000214435	359350	0.00030496	-1.47e-05	1.02e-05	continuous	30780NA	10	104645465
ENSG00000214447	359350	0.00047268	2.06e-05	1.18e-05	continuous	30780NA	17	42979947
ENSG00000214456	359350	0.00054586	1.7e-05	1.18e-05	continuous	30780NA	19	4528890
ENSG00000214491	359350	0.00034765	-1.37e-05	1.06e-05	continuous	30780NA	22	30930728
ENSG00000214510	359350	5.49e-05	-2.08e-06	1.36e-05	continuous	30780NA	5	147656780
ENSG00000214511	359350	4.57e-05	-2.75e-06	5.49e-06	continuous	30780NA	12	51355997
ENSG00000214513	359350	0.00038119	6.19e-06	1.2e-05	continuous	30780NA	2	73434514
ENSG00000214517	359350	0.00021652	-3.29e-05	8.38e-06	continuous	30780NA	11	73923946
ENSG00000214518	359350	2.44e-05	4.34e-06	7.62e-06	continuous	30780NA	17	39211116
ENSG00000214530	359350	0.00035375	-3.13e-06	1.18e-05	continuous	30780NA	11	72485250
ENSG00000214556	359350	0.00018907	-2.93e-05	8.85e-06	continuous	30780NA	17	36994525
ENSG00000214562	359350	0.00015553	1.03e-05	8.67e-06	continuous	30780NA	10	89123939
ENSG00000214575	359350	9.15e-05	2.45e-05	1.34e-05	continuous	30780NA	15	83264782
ENSG00000214595	359350	0.0024762	0.00010997	1.11e-05	continuous	30780NA	2	55074897
ENSG00000214597	359350	0.00038119	-4.79e-07	1.05e-05	continuous	30780NA	8	145577226
ENSG00000214655	359350	0.0019334	-0.0001542	1.04e-05	continuous	30780NA	10	75553446
ENSG00000214681	359350	0.00014942	-5.81e-06	1.25e-05	continuous	30780NA	3	51908669
ENSG00000214686	359350	0.00015553	-2.05e-06	1.09e-05	continuous	30780NA	3	51812795
ENSG00000214688	359350	0.00022872	-4.09e-05	1.32e-05	continuous	30780NA	10	73484520
ENSG00000214694	359350	0.0011985	-7.97e-05	1.06e-05	continuous	30780NA	2	39159806
ENSG00000214700	359350	0.00022871	4.45e-05	1.06e-05	continuous	30780NA	12	27234719
ENSG00000214706	359350	0.00074409	8.37e-06	1.12e-05	continuous	30780NA	3	50327756
ENSG00000214711	359350	0.00060685	-1.03e-05	1.1e-05	continuous	30780NA	2	31426324
ENSG00000214787	359350	3.96e-05	8.53e-06	7.74e-06	continuous	30780NA	11	59989644
ENSG00000214814	359350	0.00042999	-2.55e-06	1.06e-05	continuous	30780NA	8	124998265
ENSG00000214819	359350	0.0003385	9.35e-06	8.93e-06	continuous	30780NA	17	20483631
ENSG00000214842	359350	0.0012595	5.99e-05	1.27e-05	continuous	30780NA	2	17695779
ENSG00000214860	359350	0.00041168	-7.73e-05	1.06e-05	continuous	30780NA	17	18286969
ENSG00000214866	359350	0.00047573	5.19e-05	1.08e-05	continuous	30780NA	2	3793788
ENSG00000214872	359350	0.00047573	3.53e-05	9.85e-06	continuous	30780NA	11	57313544
ENSG00000214929	359350	0.0018694	-5.99e-05	1.06e-05	continuous	30780NA	9	84606929
ENSG00000214940	359350	1.52e-05	1.12e-05	1.04e-05	continuous	30780NA	16	18426465
ENSG00000214941	359350	0.00017078	-7.16e-06	1.03e-05	continuous	30780NA	17	15891453
ENSG00000214944	359350	0.0015705	0.00019	1.1e-05	continuous	30780NA	5	73079901
ENSG00000214946	359350	0.00016467	1.82e-05	1.16e-05	continuous	30780NA	17	15642519
ENSG00000214954	359350	0.00016468	-1.09e-05	1.04e-05	continuous	30780NA	8	92172762
ENSG00000214960	359350	0.00050317	-8.24e-06	9.59e-06	continuous	30780NA	7	16295882
ENSG00000215009	359350	0.0003324	5.37e-06	9.2e-06	continuous	30780NA	12	7469100
ENSG00000215018	359350	0.00086302	-6.4e-05	1.21e-05	continuous	30780NA	7	7485659
ENSG00000215021	359350	0.00029275	-1.52e-05	1.08e-05	continuous	30780NA	12	7077239
ENSG00000215041	359350	0.0015004	2.62e-05	1.08e-05	continuous	30780NA	17	7225830
ENSG00000215045	359350	0.0018816	7.01e-05	1.12e-05	continuous	30780NA	7	6564080
ENSG00000215114	359350	0.0003263	-6.53e-06	9.78e-06	continuous	30780NA	8	59343942
ENSG00000215131	359350	0.00025921	-2.45e-05	1.29e-05	continuous	30780NA	16	3544482
ENSG00000215182	359350	0.00078069	1.68e-05	1.1e-05	continuous	30780NA	11	1186972
ENSG00000215186	359350	0.00016772	-1.47e-05	9.15e-06	continuous	30780NA	15	72952907
ENSG00000215187	359350	0.00020737	1.59e-05	9.06e-06	continuous	30780NA	9	35562862
ENSG00000215193	359350	0.00040559	-1.84e-05	9.52e-06	continuous	30780NA	22	18587297
ENSG00000215203	359350	0.00015858	-8.66e-07	9.85e-06	continuous	30780NA	4	42963980
ENSG00000215217	359350	0.00014638	3.61e-05	1.18e-05	continuous	30780NA	5	7841047
ENSG00000215218	359350	0.00019212	-1.55e-05	1.21e-05	continuous	30780NA	5	6471879
ENSG00000215251	359350	0.00068615	5.34e-05	1.14e-05	continuous	30780NA	20	3133854
ENSG00000215252	359350	4.57e-05	-5.31e-06	6.71e-06	continuous	30780NA	15	34849056
ENSG00000215262	359350	0.00091485	2.67e-05	1.02e-05	continuous	30780NA	8	36717744
ENSG00000215271	359350	0.00049098	6.2e-05	1.11e-05	continuous	30780NA	14	23755161
ENSG00000215277	359350	0.00012808	1.13e-05	6.83e-06	continuous	30780NA	14	23698606
ENSG00000215305	359350	0.00089656	8.19e-05	1.02e-05	continuous	30780NA	20	2834364
ENSG00000215356	359350	1.83e-05	1.83e-06	6.1e-06	continuous	30780NA	8	7798065
ENSG00000215372	359350	0.00042694	4.35e-05	1.16e-05	continuous	30780NA	8	7228060
ENSG00000215375	359350	0.00027141	-2.52e-05	1.15e-05	continuous	30780NA	4	671596
ENSG00000215397	359350	0.00050927	1.64e-05	1.03e-05	continuous	30780NA	20	649532
ENSG00000215405	359350	0.00018907	1.07e-05	1.18e-05	continuous	30780NA	15	20742104
ENSG00000215421	359350	0.001909	0.00013931	1.14e-05	continuous	30780NA	18	72521367
ENSG00000215440	359350	0.00064039	5.64e-05	9.38e-06	continuous	30780NA	20	57279241
ENSG00000215454	359350	0.00047878	1.24e-05	1.01e-05	continuous	30780NA	21	45994297
ENSG00000215455	359350	0.00044219	5.63e-05	1.13e-05	continuous	30780NA	21	45959471
ENSG00000215474	359350	0.0015431	-0.0001471	1.06e-05	continuous	30780NA	18	44760924
ENSG00000215475	359350	0.0003019	-1.12e-05	1.11e-05	continuous	30780NA	13	46390138
ENSG00000215529	359350	0.0011161	-2.46e-05	1.1e-05	continuous	30780NA	20	31497868
ENSG00000215568	359350	0.00053367	-6.1e-06	9.32e-06	continuous	30780NA	22	17465969
ENSG00000215595	359350	0.00012198	-2.36e-05	1.02e-05	continuous	30780NA	20	1186508
ENSG00000215612	359350	0.00071053	-1.79e-05	9.54e-06	continuous	30780NA	4	8860673
ENSG00000215644	359350	0.00069529	-1.6e-05	1.28e-05	continuous	30780NA	17	79766949
ENSG00000215704	359350	0.00026836	-2.25e-05	1.12e-05	continuous	30780NA	1	15805150
ENSG00000215712	359350	0.00013113	-2.69e-06	7.73e-06	continuous	30780NA	6	157727526
ENSG00000215717	359350	4.88e-05	-7.38e-06	9.91e-06	continuous	30780NA	1	109635991
ENSG00000215784	359350	5.49e-05	-2.05e-06	1.39e-05	continuous	30780NA	1	143904798
ENSG00000215788	359350	0.00045438	-1.42e-05	1.14e-05	continuous	30780NA	1	6523733
ENSG00000215790	359350	0.00018297	1.28e-05	1.16e-05	continuous	30780NA	1	1666854
ENSG00000215845	359350	0.00014638	4.76e-05	1.19e-05	continuous	30780NA	1	161008101
ENSG00000215853	359350	0.00064955	6.68e-05	1.09e-05	continuous	30780NA	1	152128888
ENSG00000215883	359350	0.00023177	1.56e-05	1.2e-05	continuous	30780NA	1	54651859
ENSG00000215906	359350	0.00086606	-7.53e-05	1.03e-05	continuous	30780NA	1	23285684
ENSG00000215910	359350	0.0013753	-8.58e-05	1.19e-05	continuous	30780NA	1	11835743
ENSG00000215912	359350	0.00097584	-6.76e-05	1.24e-05	continuous	30780NA	1	2642851
ENSG00000215915	359350	0.000616	-1.6e-05	1.43e-05	continuous	30780NA	1	1395304
ENSG00000216490	359350	0.0003324	-1.6e-05	1.16e-05	continuous	30780NA	19	18286450
ENSG00000216588	359350	0.00014638	2.8e-06	8.13e-06	continuous	30780NA	19	45128511
ENSG00000216921	359350	0.00011283	-9.54e-06	1.11e-05	continuous	30780NA	2	242840419
ENSG00000216937	359350	0.00082643	1.34e-05	1.05e-05	continuous	30780NA	10	32799280
ENSG00000217128	359350	0.00083557	-1.42e-05	1.15e-05	continuous	30780NA	5	131055059
ENSG00000217236	359350	0.00093316	1.8e-05	1.09e-05	continuous	30780NA	2	175201447
ENSG00000217442	359350	5.18e-05	5.97e-06	1.13e-05	continuous	30780NA	22	50995438
ENSG00000217555	359350	7.93e-05	1.12e-05	8.21e-06	continuous	30780NA	16	66593310
ENSG00000218336	359350	0.0024579	-4.86e-05	1e-05	continuous	30780NA	4	183394659
ENSG00000218537	359350	0.00017383	-3.97e-07	1.17e-05	continuous	30780NA	22	24238865
ENSG00000218823	359350	0.00071969	3.51e-05	1.15e-05	continuous	30780NA	7	4899495
ENSG00000218891	359350	0.0010429	-1.15e-07	1.08e-05	continuous	30780NA	19	56090555
ENSG00000219073	359350	0.00029885	-9.93e-06	1.02e-05	continuous	30780NA	1	22314325
ENSG00000219200	359350	0.00020432	-3.94e-05	1.14e-05	continuous	30780NA	17	6916794
ENSG00000219435	359350	0.00041169	1.63e-06	1.34e-05	continuous	30780NA	11	64070053
ENSG00000219438	359350	0.00017687	9.52e-06	8.83e-06	continuous	30780NA	22	49065998
ENSG00000219481	359350	0.00036289	-4.35e-05	1.34e-05	continuous	30780NA	1	16914436
ENSG00000219607	359350	0.00055196	-4.03e-05	1.03e-05	continuous	30780NA	6	5086588
ENSG00000219626	359350	9.15e-05	6.18e-06	1.06e-05	continuous	30780NA	2	24345953
ENSG00000220008	359350	0.00096975	-7.86e-06	1.09e-05	continuous	30780NA	19	2298965
ENSG00000220201	359350	0.00029276	-1.95e-05	9.15e-06	continuous	30780NA	19	10418018
ENSG00000220205	359350	3.05e-06	6.95e-06	3.05e-06	continuous	30780NA	17	8064666
ENSG00000221813	359350	0.00028056	-6.19e-06	1.09e-05	continuous	30780NA	7	143701545
ENSG00000221818	359350	0.00044828	-3.53e-05	1.22e-05	continuous	30780NA	8	25801080
ENSG00000221821	359350	0.00023176	4.78e-05	1.1e-05	continuous	30780NA	6	42858280
ENSG00000221823	359350	1.83e-05	-1.07e-05	1.02e-05	continuous	30780NA	2	68444679
ENSG00000221826	359350	0.00080202	-7.76e-06	1.12e-05	continuous	30780NA	19	43235256
ENSG00000221829	359350	0.00048792	-2.03e-05	8.04e-06	continuous	30780NA	9	35076923
ENSG00000221836	359350	0.00030495	-9.04e-06	9.21e-06	continuous	30780NA	7	143747967
ENSG00000221837	359350	0.00055806	7.15e-06	1.26e-05	continuous	30780NA	21	46047667
ENSG00000221838	359350	0.00052757	8.43e-06	1.06e-05	continuous	30780NA	7	99703570
ENSG00000221843	359350	0.0017047	2.33e-05	1.16e-05	continuous	30780NA	2	27802489
ENSG00000221852	359350	0.00027141	1.34e-05	1.03e-05	continuous	30780NA	17	39182866
ENSG00000221855	359350	0.000308	-3.45e-05	9.45e-06	continuous	30780NA	7	143175428
ENSG00000221858	359350	0.0002775	-3.58e-06	8.95e-06	continuous	30780NA	7	143792664
ENSG00000221859	359350	0.00026531	2.98e-05	1.11e-05	continuous	30780NA	21	46057822
ENSG00000221866	359350	0.0025585	-5.19e-05	1.17e-05	continuous	30780NA	7	132070769
ENSG00000221869	359350	0.00049707	-6.39e-08	1e-05	continuous	30780NA	8	48650560
ENSG00000221880	359350	0.00017687	-2.76e-05	1.03e-05	continuous	30780NA	17	39190625
ENSG00000221882	359350	0.00026226	-1.09e-05	8.01e-06	continuous	30780NA	17	3181731
ENSG00000221886	359350	0.00039034	-5.3e-05	1.11e-05	continuous	30780NA	5	159823630
ENSG00000221887	359350	5.79e-05	8.51e-06	6.58e-06	continuous	30780NA	18	61632772
ENSG00000221888	359350	0.00030191	-2.22e-05	1.31e-05	continuous	30780NA	1	247921329
ENSG00000221890	359350	0.00073493	4.5e-06	1.09e-05	continuous	30780NA	22	39227222
ENSG00000221909	359350	0.00032935	1.18e-05	8.53e-06	continuous	30780NA	7	99150045
ENSG00000221910	359350	0.0003507	4.84e-05	1.1e-05	continuous	30780NA	7	143632816
ENSG00000221914	359350	0.00024091	-2.22e-05	8.3e-06	continuous	30780NA	8	26189602
ENSG00000221916	359350	0.00019517	-1.99e-05	1.26e-05	continuous	30780NA	19	49622026
ENSG00000221923	359350	0.0003568	-9.8e-06	1e-05	continuous	30780NA	19	52881109
ENSG00000221926	359350	0.00017077	5.71e-06	1.19e-05	continuous	30780NA	17	15559450
ENSG00000221931	359350	0.00027751	2.7e-05	9.82e-06	continuous	30780NA	11	123624725
ENSG00000221933	359350	0.0003019	-6.39e-06	1e-05	continuous	30780NA	7	143771782
ENSG00000221937	359350	0.00040864	4.43e-05	1.18e-05	continuous	30780NA	7	142919646
ENSG00000221938	359350	0.00027751	-1.24e-05	7.88e-06	continuous	30780NA	7	143826657
ENSG00000221944	359350	8.54e-05	-4.93e-06	8.28e-06	continuous	30780NA	2	233414003
ENSG00000221946	359350	7.62e-05	-5.51e-06	8.66e-06	continuous	30780NA	19	35639679
ENSG00000221947	359350	0.00035985	3.57e-05	9.2e-06	continuous	30780NA	8	71642103
ENSG00000221955	359350	0.00077763	4.29e-05	1.06e-05	continuous	30780NA	3	124899751
ENSG00000221963	359350	0.00031715	3.74e-05	1.08e-05	continuous	30780NA	22	36054449
ENSG00000221968	359350	0.00058551	-3.3e-05	1.36e-05	continuous	30780NA	11	61650257
ENSG00000221970	359350	6.4e-05	9.04e-06	1.99e-05	continuous	30780NA	7	144015684
ENSG00000221977	359350	0.0003202	-2.51e-05	1.19e-05	continuous	30780NA	14	22133768
ENSG00000221978	359350	0.00075933	3.49e-05	1.12e-05	continuous	30780NA	1	1327900
ENSG00000221983	359350	0.00012808	-4.39e-05	9.44e-06	continuous	30780NA	19	18685450
ENSG00000221986	359350	0.00042388	-6.74e-05	1.07e-05	continuous	30780NA	1	109842325
ENSG00000221988	359350	0.0002836	3.13e-07	8.82e-06	continuous	30780NA	6	32127615
ENSG00000221989	359350	0.00029885	-5.38e-06	9.9e-06	continuous	30780NA	7	143807132
ENSG00000221996	359350	0.0003507	-5.16e-06	1.05e-05	continuous	30780NA	11	4389055
ENSG00000222009	359350	0.00043304	3.64e-07	1.17e-05	continuous	30780NA	1	45277706
ENSG00000222011	359350	0.00024092	-3.18e-06	6.68e-06	continuous	30780NA	7	102419545
ENSG00000222028	359350	0.00037814	-3.97e-06	1.11e-05	continuous	30780NA	14	23512323
ENSG00000222036	359350	0.00012503	-1.46e-05	1.2e-05	continuous	30780NA	14	19571722
ENSG00000222038	359350	0.000616	-4.68e-05	1.52e-05	continuous	30780NA	2	131392359
ENSG00000222040	359350	0.00041169	8.92e-05	9.24e-06	continuous	30780NA	2	96780346
ENSG00000222046	359350	0.00037509	6.82e-06	1.34e-05	continuous	30780NA	1	32678246
ENSG00000223417	359350	1.83e-05	-1.49e-07	4.07e-06	continuous	30780NA	11	89649607
ENSG00000223496	359350	0.00075018	-5.94e-06	1.16e-05	continuous	30780NA	16	70284984
ENSG00000223501	359350	0.00080203	-4.07e-05	1.17e-05	continuous	30780NA	6	33228937
ENSG00000223510	359350	0.00014028	-2.18e-06	7.95e-06	continuous	30780NA	17	14139585
ENSG00000223547	359350	1.22e-05	9.25e-06	7.62e-06	continuous	30780NA	19	12183947
ENSG00000223572	359350	7.93e-05	1.57e-05	5.16e-06	continuous	30780NA	15	43988252
ENSG00000223609	359350	0.00015248	9.44e-06	7.81e-06	continuous	30780NA	11	5255254
ENSG00000223638	359350	0.00013723	2.36e-05	7.39e-06	continuous	30780NA	19	56272461
ENSG00000223802	359350	0.00069529	-4.13e-05	1.14e-05	continuous	30780NA	19	18993449
ENSG00000223865	359350	0.00021042	-3.95e-05	9.06e-06	continuous	30780NA	6	33049341
ENSG00000223953	359350	0.00033545	3.09e-05	9.92e-06	continuous	30780NA	11	119213518
ENSG00000224051	359350	0.00040864	-6.87e-06	1.17e-05	continuous	30780NA	1	1262207
ENSG00000224226	359350	5.79e-05	-5.64e-06	1.04e-05	continuous	30780NA	17	34498529
ENSG00000224383	359350	0.00015858	-3.45e-05	1.34e-05	continuous	30780NA	17	62078688
ENSG00000224389	359350	0.00037815	1.92e-05	1.25e-05	continuous	30780NA	6	31992867
ENSG00000224420	359350	0.00015248	3.69e-05	7.44e-06	continuous	30780NA	19	50192877
ENSG00000224470	359350	0.00071968	2.03e-05	9.1e-06	continuous	30780NA	16	71899533
ENSG00000224531	359350	0.00013723	-1.75e-05	1.16e-05	continuous	30780NA	6	11116615
ENSG00000224586	359350	0.00013418	1.18e-05	9.7e-06	continuous	30780NA	6	28498216
ENSG00000224877	359350	8.84e-05	1.04e-05	6.41e-06	continuous	30780NA	17	79214060
ENSG00000224940	359350	0.0011527	2.95e-05	1.01e-05	continuous	30780NA	7	127996059
ENSG00000224982	359350	0.00013418	-6.15e-06	9.98e-06	continuous	30780NA	12	120055314
ENSG00000225190	359350	0.0011009	8.24e-05	1.08e-05	continuous	30780NA	17	43540691
ENSG00000225485	359350	0.0017565	4.57e-06	1.04e-05	continuous	30780NA	17	36626645
ENSG00000225526	359350	0.00023176	3.75e-05	1.21e-05	continuous	30780NA	3	12579496
ENSG00000225556	359350	0.0006343	-7.16e-05	1.28e-05	continuous	30780NA	1	151811664
ENSG00000225614	359350	0.0063156	-0.0001225	1.09e-05	continuous	30780NA	16	88500522
ENSG00000225663	359350	0.00017382	8.67e-06	1.02e-05	continuous	30780NA	17	79785733
ENSG00000225697	359350	0.00073494	0.0001274	1.05e-05	continuous	30780NA	3	48668041
ENSG00000225781	359350	0.00025311	8.68e-06	1.14e-05	continuous	30780NA	7	142749931
ENSG00000225828	359350	0.00023177	2.8e-05	1.16e-05	continuous	30780NA	1	32828375
ENSG00000225830	359350	0.001601	7.08e-05	1.11e-05	continuous	30780NA	10	50705499
ENSG00000225899	359350	0.00011893	-1.75e-05	8.21e-06	continuous	30780NA	10	135438849
ENSG00000225921	359350	0.00027751	-3.71e-06	1.02e-05	continuous	30780NA	6	13624265
ENSG00000225950	359350	0.00019517	4.62e-07	1.18e-05	continuous	30780NA	19	49563692
ENSG00000225968	359350	0.0016711	9.68e-05	1.2e-05	continuous	30780NA	7	1757673
ENSG00000226174	359350	0.00013418	-1.12e-05	8.87e-06	continuous	30780NA	14	105890680
ENSG00000226288	359350	0.00028666	2.94e-05	9.73e-06	continuous	30780NA	11	4608578
ENSG00000226321	359350	0.0013723	0.00013919	1.11e-05	continuous	30780NA	2	241895465
ENSG00000226479	359350	0.00050622	-4.18e-05	1.03e-05	continuous	30780NA	2	120979919
ENSG00000226650	359350	0.0011863	-6.01e-05	1.15e-05	continuous	30780NA	5	154395473
ENSG00000226742	359350	5.18e-05	8.24e-06	1.31e-05	continuous	30780NA	18	77727692
ENSG00000226979	359350	0.00023177	-8.43e-06	1.21e-05	continuous	30780NA	6	31540966
ENSG00000227057	359350	0.00045133	5.62e-06	7.99e-06	continuous	30780NA	6	33252095
ENSG00000227059	359350	0.00031105	-2.63e-05	9.63e-06	continuous	30780NA	12	133803790
ENSG00000227124	359350	0.00077153	-6.63e-05	1.05e-05	continuous	30780NA	3	75796764
ENSG00000227152	359350	2.13e-05	-1.2e-05	2.13e-05	continuous	30780NA	1	248604971
ENSG00000227184	359350	0.003879	-4.87e-05	1.1e-05	continuous	30780NA	8	144946065
ENSG00000227268	359350	0.00028361	5.12e-05	9.94e-06	continuous	30780NA	10	89621056
ENSG00000227345	359350	0.00064955	-2.87e-05	1.02e-05	continuous	30780NA	10	51078520
ENSG00000227471	359350	0.0002958	3.88e-05	1.22e-05	continuous	30780NA	7	134249258
ENSG00000227500	359350	0.0003446	2.43e-05	1.15e-05	continuous	30780NA	19	1915615
ENSG00000227507	359350	0.00028666	1.79e-05	9.67e-06	continuous	30780NA	6	31549301
ENSG00000227729	359350	0.00015552	2.41e-05	1.35e-05	continuous	30780NA	14	104407704
ENSG00000227868	359350	8.23e-05	2.58e-06	8.92e-06	continuous	30780NA	1	23339835
ENSG00000228075	359350	0.00020127	1.35e-05	9.79e-06	continuous	30780NA	18	54815912
ENSG00000228278	359350	0.00020737	-3.67e-05	1.09e-05	continuous	30780NA	9	117093841
ENSG00000228300	359350	0.00035985	2.2e-06	1.1e-05	continuous	30780NA	19	1277137
ENSG00000228474	359350	2.13e-05	-9.57e-07	5.66e-06	continuous	30780NA	2	27293991
ENSG00000228594	359350	0.00053366	6.38e-05	1.1e-05	continuous	30780NA	1	1534434
ENSG00000228607	359350	0.00033545	-3.78e-06	1.04e-05	continuous	30780NA	11	113650846
ENSG00000228672	359350	0.0013814	1.68e-05	1.03e-05	continuous	30780NA	5	138729260
ENSG00000228716	359350	9.45e-05	9.86e-06	6.98e-06	continuous	30780NA	5	79936425
ENSG00000228727	359350	0.00018907	3.31e-05	9.54e-06	continuous	30780NA	6	31731602
ENSG00000229117	359350	1.52e-05	4.07e-06	6.71e-06	continuous	30780NA	12	56511049
ENSG00000229292	359350	0.00013113	-6.28e-05	8.58e-06	continuous	30780NA	19	56282526
ENSG00000229314	359350	0.00021347	-2.39e-05	1.08e-05	continuous	30780NA	9	117087046
ENSG00000229415	359350	6.71e-05	-1.1e-05	8.04e-06	continuous	30780NA	14	36962764
ENSG00000229453	359350	7.32e-05	-3.53e-05	9.91e-06	continuous	30780NA	3	48359084
ENSG00000229474	359350	0.00042693	-3.75e-05	1.05e-05	continuous	30780NA	15	44980722
ENSG00000229544	359350	0.00050928	5.82e-05	9.4e-06	continuous	30780NA	10	126137173
ENSG00000229676	359350	0.00035375	-5.57e-05	1.04e-05	continuous	30780NA	19	22833799
ENSG00000229809	359350	0.00046353	-5.59e-05	1.24e-05	continuous	30780NA	16	30582361
ENSG00000229833	359350	3.05e-05	-8.75e-06	4.88e-06	continuous	30780NA	19	7695733
ENSG00000229859	359350	6.1e-05	-1.59e-05	1.19e-05	continuous	30780NA	11	60975675
ENSG00000229937	359350	0.00025617	-1.9e-05	3.03e-05	continuous	30780NA	7	18066946
ENSG00000229937	359350	0.00039644	1.56e-05	1.18e-05	continuous	30780NA	7	18066946
ENSG00000230055	359350	0.00010064	-1.19e-05	8.59e-06	continuous	30780NA	17	36888893
ENSG00000230062	359350	0.00024396	8.86e-06	1.52e-05	continuous	30780NA	6	46720949
ENSG00000230185	359350	3.05e-06	5.15e-06	3.05e-06	continuous	30780NA	9	115222790
ENSG00000230301	359350	0.00038119	-2.33e-05	1.05e-05	continuous	30780NA	3	97983644
ENSG00000230453	359350	0.0008996	-8.28e-06	1.18e-05	continuous	30780NA	9	33548700
ENSG00000230657	359350	0.00024701	1.7e-05	1.1e-05	continuous	30780NA	12	11461693
ENSG00000230778	359350	0.00078068	1.77e-05	1.06e-05	continuous	30780NA	15	40574216
ENSG00000230873	359350	0.00021346	4.45e-06	9.15e-06	continuous	30780NA	6	17117046
ENSG00000230989	359350	6.1e-05	1.26e-05	5.18e-06	continuous	30780NA	16	83847395
ENSG00000231192	359350	0.00024396	-2.73e-05	8.54e-06	continuous	30780NA	3	97852013
ENSG00000231213	359350	0.00030495	-1.52e-05	1.13e-05	continuous	30780NA	3	146309173
ENSG00000231256	359350	0.00016772	2.19e-06	1.57e-05	continuous	30780NA	17	41861392
ENSG00000231274	359350	0.00042998	-2.05e-06	1.01e-05	continuous	30780NA	19	56054466
ENSG00000231389	359350	0.00013723	2.27e-05	1.12e-05	continuous	30780NA	6	33040449
ENSG00000231500	359350	0.00014943	1.31e-05	9.27e-06	continuous	30780NA	6	33242037
ENSG00000231738	359350	0.00014027	2.25e-05	1.15e-05	continuous	30780NA	12	85419075
ENSG00000231824	359350	3.66e-05	2.3e-05	6.61e-06	continuous	30780NA	18	5171393
ENSG00000231852	359350	0.00057026	-5.55e-05	1.26e-05	continuous	30780NA	6	32007745
ENSG00000231861	359350	0.00025616	-1.74e-05	1.05e-05	continuous	30780NA	3	98216972
ENSG00000231924	359350	0.00070139	-6.3e-05	1.07e-05	continuous	30780NA	19	43377295
ENSG00000231925	359350	0.00055807	2.2e-05	1.18e-05	continuous	30780NA	6	33274818
ENSG00000232040	359350	0.00096061	1.18e-05	1.04e-05	continuous	30780NA	6	28561698
ENSG00000232070	359350	0.00020127	-1.16e-05	1.13e-05	continuous	30780NA	14	21569490
ENSG00000232112	359350	0.00010979	2.92e-05	1.05e-05	continuous	30780NA	3	48483642
ENSG00000232125	359350	0.00049706	1.05e-05	1.03e-05	continuous	30780NA	2	207549733
ENSG00000232258	359350	0.00019517	-1.64e-05	9.72e-06	continuous	30780NA	16	8620903
ENSG00000232268	359350	0.0003141	-2.04e-05	8.62e-06	continuous	30780NA	11	4615640
ENSG00000232382	359350	0.00027446	-2.99e-05	1.02e-05	continuous	30780NA	3	98188872
ENSG00000232423	359350	0.00023784	4.43e-05	1.62e-05	continuous	30780NA	1	13057966
ENSG00000232434	359350	0.0015461	-3.17e-05	1.04e-05	continuous	30780NA	9	139740332
ENSG00000232629	359350	0.00019212	-2.23e-05	7.5e-06	continuous	30780NA	6	32727593
ENSG00000232653	359350	6.4e-05	-6.65e-06	1.41e-05	continuous	30780NA	15	32890918
ENSG00000232810	359350	0.00021042	2.75e-06	1.12e-05	continuous	30780NA	6	31544729
ENSG00000232838	359350	8.84e-05	-7.17e-06	1.04e-05	continuous	30780NA	20	18121165
ENSG00000233041	359350	3.35e-05	-1.58e-05	8.59e-06	continuous	30780NA	15	40645935
ENSG00000233198	359350	0.00024397	9.37e-06	9.91e-06	continuous	30780NA	9	140123054
ENSG00000233232	359350	8.54e-05	4.72e-06	1.48e-05	continuous	30780NA	16	28474781
ENSG00000233276	359350	0.00042084	1.27e-05	1.02e-05	continuous	30780NA	3	49395321
ENSG00000233280	359350	0.0023878	-3.61e-05	1.11e-05	continuous	30780NA	3	97567508
ENSG00000233436	359350	0.00053062	-8.4e-05	9.15e-06	continuous	30780NA	11	57515120
ENSG00000233493	359350	0.00023785	-2.54e-05	9.93e-06	continuous	30780NA	19	55893290
ENSG00000233608	359350	0.00018907	-2.51e-05	1.06e-05	continuous	30780NA	2	239776283
ENSG00000233670	359350	0.00017077	9.68e-06	9.91e-06	continuous	30780NA	17	10733777
ENSG00000233822	359350	0.00017687	3.08e-05	1.01e-05	continuous	30780NA	6	27814905
ENSG00000233932	359350	0.00010369	1.24e-05	6.82e-06	continuous	30780NA	15	48489845
ENSG00000234127	359350	0.00054891	1.44e-05	1.02e-05	continuous	30780NA	6	30166718
ENSG00000234224	359350	0.00025921	2.19e-05	1.23e-05	continuous	30780NA	7	123672248
ENSG00000234284	359350	0.00068614	-3.07e-05	1.21e-05	continuous	30780NA	5	178456409
ENSG00000234409	359350	0.00050012	3.04e-05	1.02e-05	continuous	30780NA	22	20137175
ENSG00000234438	359350	0.00086607	-1.68e-05	1.05e-05	continuous	30780NA	15	65370715
ENSG00000234444	359350	0.00026226	5.78e-05	9.72e-06	continuous	30780NA	7	63791538
ENSG00000234465	359350	0.00019212	1.09e-05	1.01e-05	continuous	30780NA	19	44084534
ENSG00000234511	359350	0.00011283	3.95e-06	1.29e-05	continuous	30780NA	5	169669515
ENSG00000234545	359350	0.00013418	-1.04e-05	5.82e-06	continuous	30780NA	7	92204908
ENSG00000234560	359350	0.00040559	2.23e-05	1.06e-05	continuous	30780NA	11	123900819
ENSG00000234602	359350	0.00042998	1.23e-05	1.1e-05	continuous	30780NA	5	54519293
ENSG00000234719	359350	0.00020127	2.48e-06	8.96e-06	continuous	30780NA	16	12045865
ENSG00000234734	359350	0.00034459	-4.81e-05	1.69e-05	continuous	30780NA	9	65506487
ENSG00000234745	359350	0.00025921	-1.58e-05	7.64e-06	continuous	30780NA	6	31323307
ENSG00000234776	359350	0.00016163	1.25e-06	9.03e-06	continuous	30780NA	11	45928459
ENSG00000234906	359350	0.00012503	-1.94e-05	8.4e-06	continuous	30780NA	19	45451033
ENSG00000234965	359350	0.00069529	2.83e-06	1.02e-05	continuous	30780NA	22	42308934
ENSG00000235034	359350	0.00018602	-5.39e-06	1e-05	continuous	30780NA	19	51157635
ENSG00000235098	359350	0.00073798	1.25e-05	1.18e-05	continuous	30780NA	1	1355475
ENSG00000235109	359350	0.00034155	-8.28e-05	1.1e-05	continuous	30780NA	6	28308259
ENSG00000235162	359350	5.79e-05	2.25e-05	7.54e-06	continuous	30780NA	12	105709472
ENSG00000235169	359350	4.57e-05	4.49e-06	7.52e-06	continuous	30780NA	1	3690949
ENSG00000235173	359350	0.00055501	7.08e-05	1.08e-05	continuous	30780NA	8	145194209
ENSG00000235194	359350	0.00043303	-5.22e-05	1.2e-05	continuous	30780NA	14	23768455
ENSG00000235268	359350	0.00058856	1.03e-05	1.32e-05	continuous	30780NA	11	94759591
ENSG00000235376	359350	0.00020737	9.71e-06	1.01e-05	continuous	30780NA	10	105006709
ENSG00000235568	359350	0.00048183	-7.4e-05	1.15e-05	continuous	30780NA	22	42802409
ENSG00000235631	359350	0.00026531	-1.67e-05	9.85e-06	continuous	30780NA	7	122342370
ENSG00000235711	359350	0.00063735	2.05e-05	1.17e-05	continuous	30780NA	15	79582863
ENSG00000235718	359350	0.00064956	-8.71e-05	9.75e-06	continuous	30780NA	11	119213518
ENSG00000235750	359350	6.71e-05	8.3e-06	6.93e-06	continuous	30780NA	1	175144129
ENSG00000235863	359350	0.00053977	3.53e-06	9.01e-06	continuous	30780NA	6	33248763
ENSG00000236027	359350	0.00015552	2.75e-07	1.41e-05	continuous	30780NA	11	125659751
ENSG00000236032	359350	0.00028056	2.07e-05	1.11e-05	continuous	30780NA	3	97868710
ENSG00000236104	359350	0.00068615	-2.52e-05	9.12e-06	continuous	30780NA	6	33283951
ENSG00000236279	359350	0.00030495	1.57e-05	1.29e-05	continuous	30780NA	7	139219166
ENSG00000236287	359350	0.00054587	-7.56e-06	1.09e-05	continuous	30780NA	11	10856982
ENSG00000236320	359350	0.00071054	-7.7e-05	1.02e-05	continuous	30780NA	17	33880131
ENSG00000236398	359350	0.00024396	-3.46e-06	1.04e-05	continuous	30780NA	7	142881020
ENSG00000236609	359350	0.0010033	1.31e-05	1.1e-05	continuous	30780NA	7	6659585
ENSG00000236699	359350	0.00059771	-6.95e-05	9.3e-06	continuous	30780NA	4	106551514
ENSG00000236980	359350	0.00023177	-3.57e-05	8.83e-06	continuous	30780NA	3	49222178
ENSG00000237136	359350	0.00021651	-4.23e-06	8.72e-06	continuous	30780NA	4	146646770
ENSG00000237172	359350	0.00081117	3.05e-06	9.86e-06	continuous	30780NA	16	67183563
ENSG00000237190	359350	7.93e-05	-1.9e-05	6.1e-06	continuous	30780NA	5	133742684
ENSG00000237289	359350	0.00010064	-1.13e-05	1.12e-05	continuous	30780NA	15	43891176
ENSG00000237330	359350	0.00038729	9.69e-06	1.09e-05	continuous	30780NA	1	1008017
ENSG00000237353	359350	7.93e-05	-1.14e-05	8.91e-06	continuous	30780NA	11	125706588
ENSG00000237388	359350	0.00042389	2.93e-05	1.01e-05	continuous	30780NA	11	48510801
ENSG00000237412	359350	0.00082642	-6.96e-05	1.13e-05	continuous	30780NA	2	233387798
ENSG00000237440	359350	0.00048182	9.43e-05	1.07e-05	continuous	30780NA	19	20733623
ENSG00000237441	359350	0.00072579	-6.22e-05	1.03e-05	continuous	30780NA	6	33263266
ENSG00000237515	359350	0.00035375	-1.19e-05	1.12e-05	continuous	30780NA	16	13164875
ENSG00000237541	359350	0.00021346	-1.45e-05	1.17e-05	continuous	30780NA	6	32712056
ENSG00000237649	359350	0.0006953	1.27e-05	1.02e-05	continuous	30780NA	6	33368507
ENSG00000237763	359350	0.00010064	3.45e-05	1.49e-05	continuous	30780NA	1	104202543
ENSG00000237765	359350	0.00045133	2.44e-06	1.06e-05	continuous	30780NA	4	15695237
ENSG00000238083	359350	0.00011283	2.41e-05	7.5e-06	continuous	30780NA	17	44610947
ENSG00000238227	359350	0.00038119	-1.29e-05	1.13e-05	continuous	30780NA	9	139008579
ENSG00000238243	359350	0.00049403	2.29e-05	1.09e-05	continuous	30780NA	1	248045863
ENSG00000239264	359350	0.00055807	-2.05e-06	1.09e-05	continuous	30780NA	6	7954065
ENSG00000239282	359350	0.00012198	-1.47e-05	1.22e-05	continuous	30780NA	22	30683361
ENSG00000239305	359350	0.00058551	5.52e-05	1.04e-05	continuous	30780NA	2	86840753
ENSG00000239306	359350	0.0010216	3.54e-05	1.05e-05	continuous	30780NA	11	66389436
ENSG00000239382	359350	0.00050622	4.16e-05	1.07e-05	continuous	30780NA	19	36502582
ENSG00000239388	359350	0.00057026	-1.69e-05	1.04e-05	continuous	30780NA	3	57314543
ENSG00000239389	359350	0.0011802	6.01e-05	1.09e-05	continuous	30780NA	5	140326861
ENSG00000239474	359350	0.00032325	-5.98e-06	1.27e-05	continuous	30780NA	2	170374492
ENSG00000239590	359350	0.00028361	-1.9e-05	9.15e-06	continuous	30780NA	9	125281891
ENSG00000239605	359350	0.00032019	-2.31e-05	1.25e-05	continuous	30780NA	2	47327597
ENSG00000239672	359350	0.00022567	-1.22e-06	1.25e-05	continuous	30780NA	17	49235343
ENSG00000239697	359350	0.00033545	9.96e-07	1.29e-05	continuous	30780NA	17	7458567
ENSG00000239704	359350	0.00017077	2.05e-05	1.32e-05	continuous	30780NA	17	15373127
ENSG00000239713	359350	0.00018602	2.65e-05	1.25e-05	continuous	30780NA	22	39460336
ENSG00000239779	359350	0.00034154	1.91e-06	1.22e-05	continuous	30780NA	2	74686737
ENSG00000239839	359350	5.49e-05	-1.89e-05	6.44e-06	continuous	30780NA	8	6874607
ENSG00000239857	359350	0.00061905	1.66e-05	1.24e-05	continuous	30780NA	7	926131
ENSG00000239886	359350	0.00021652	8.14e-06	1.09e-05	continuous	30780NA	17	39383402
ENSG00000239887	359350	0.00014943	-4.75e-06	1.1e-05	continuous	30780NA	1	162346649
ENSG00000239900	359350	0.00043303	3.64e-05	1.12e-05	continuous	30780NA	22	40764487
ENSG00000239961	359350	0.00045742	9.58e-06	1.12e-05	continuous	30780NA	19	54847439
ENSG00000239998	359350	0.00052757	2.66e-05	9.68e-06	continuous	30780NA	19	55091707
ENSG00000240021	359350	0.00024396	8.68e-06	1.17e-05	continuous	30780NA	1	178499973
ENSG00000240038	359350	0.00044218	9.19e-05	1.04e-05	continuous	30780NA	1	104109297
ENSG00000240053	359350	1.52e-05	1.23e-06	7.93e-06	continuous	30780NA	6	31639749
ENSG00000240065	359350	0.00020432	-4.77e-06	1.12e-05	continuous	30780NA	6	32819638
ENSG00000240184	359350	0.00086302	3.02e-05	1.03e-05	continuous	30780NA	5	140874061
ENSG00000240204	359350	2.44e-05	2.13e-06	4.57e-06	continuous	30780NA	7	129147547
ENSG00000240230	359350	0.00010063	2e-05	8.41e-06	continuous	30780NA	7	976825
ENSG00000240303	359350	0.00064956	5e-06	1.05e-05	continuous	30780NA	3	132328275
ENSG00000240344	359350	0.00013723	8.22e-06	9.01e-06	continuous	30780NA	2	201744828
ENSG00000240386	359350	0.00021347	7.66e-06	1.24e-05	continuous	30780NA	1	152749147
ENSG00000240403	359350	0.00052757	-2.29e-05	1.14e-05	continuous	30780NA	19	55370280
ENSG00000240505	359350	0.00035069	1.3e-05	1.12e-05	continuous	30780NA	17	16854141
ENSG00000240563	359350	0.00085387	-4.37e-05	1.04e-05	continuous	30780NA	1	62669252
ENSG00000240654	359350	0.00025311	1.26e-05	1.17e-05	continuous	30780NA	13	24888989
ENSG00000240682	359350	0.00014028	-2.65e-05	1.14e-05	continuous	30780NA	3	128863197
ENSG00000240694	359350	0.0003629	-3.36e-05	1.09e-05	continuous	30780NA	8	26366905
ENSG00000240720	359350	0.00052757	1.41e-06	1.11e-05	continuous	30780NA	7	91775159
ENSG00000240764	359350	0.00074408	-4.49e-06	1.01e-05	continuous	30780NA	5	140880677
ENSG00000240771	359350	0.0003507	7.56e-07	1.09e-05	continuous	30780NA	12	58008563
ENSG00000240849	359350	0.00037814	-2.44e-05	1.42e-05	continuous	30780NA	20	48733999
ENSG00000240857	359350	0.00035375	3.35e-05	1.36e-05	continuous	30780NA	2	18738968
ENSG00000240871	359350	0.00012198	2.56e-05	1.14e-05	continuous	30780NA	17	39240928
ENSG00000240891	359350	0.00026836	-7.01e-05	9.36e-06	continuous	30780NA	3	111479409
ENSG00000240972	359350	3.96e-05	-4.62e-06	1.01e-05	continuous	30780NA	22	24236803
ENSG00000241058	359350	0.00045743	-7.62e-05	9.19e-06	continuous	30780NA	10	18887521
ENSG00000241106	359350	6.71e-05	7.75e-06	7.49e-06	continuous	30780NA	6	32782683
ENSG00000241123	359350	0.0003629	9.6e-05	1.13e-05	continuous	30780NA	21	45999907
ENSG00000241127	359350	0.00016467	9.06e-06	9.26e-06	continuous	30780NA	7	39627947
ENSG00000241186	359350	0.00015248	-8.99e-06	8.78e-06	continuous	30780NA	3	46642039
ENSG00000241233	359350	0.00010368	1.63e-05	8.61e-06	continuous	30780NA	11	71249662
ENSG00000241258	359350	1.22e-05	-6.09e-06	1.22e-05	continuous	30780NA	7	65599573
ENSG00000241360	359350	0.00049707	-4.26e-05	9.6e-06	continuous	30780NA	22	38058838
ENSG00000241370	359350	0.00025616	-2.05e-05	9.73e-06	continuous	30780NA	6	30313785
ENSG00000241399	359350	0.00022872	5.73e-05	1.09e-05	continuous	30780NA	2	160640059
ENSG00000241404	359350	0.00035375	-2.71e-05	9.88e-06	continuous	30780NA	6	32134209
ENSG00000241468	359350	7.62e-05	-1.36e-05	1.01e-05	continuous	30780NA	7	99055026
ENSG00000241484	359350	0.00086302	6.43e-05	1.09e-05	continuous	30780NA	22	45178510
ENSG00000241553	359350	0.00023481	-2.35e-05	1.14e-05	continuous	30780NA	3	9841795
ENSG00000241563	359350	6.4e-05	4.42e-06	1.44e-05	continuous	30780NA	1	10510868
ENSG00000241598	359350	0.00026836	-5.15e-06	1.28e-05	continuous	30780NA	11	1642778
ENSG00000241635	359350	0.00041474	-4.6e-05	1.26e-05	continuous	30780NA	2	234604124
ENSG00000241644	359350	0.00031407	-2.56e-05	1.25e-05	continuous	30780NA	7	30767410
ENSG00000241685	359350	3.96e-05	2.13e-06	8.68e-06	continuous	30780NA	7	98954654
ENSG00000241697	359350	6.71e-05	2.41e-05	1.05e-05	continuous	30780NA	9	103272239
ENSG00000241837	359350	4.27e-05	-1.55e-05	1e-05	continuous	30780NA	21	35282021
ENSG00000241839	359350	0.00034155	3.46e-05	1.17e-05	continuous	30780NA	15	65147147
ENSG00000241852	359350	0.00014028	1.98e-06	1.02e-05	continuous	30780NA	8	22459389
ENSG00000241878	359350	0.00045743	-4.86e-05	1.13e-05	continuous	30780NA	22	32036448
ENSG00000241935	359350	0.00023176	4.26e-05	1.21e-05	continuous	30780NA	10	99358320
ENSG00000241962	359350	0.00010063	-7.05e-06	1.06e-05	continuous	30780NA	2	99848576
ENSG00000241973	359350	0.0022201	-1.33e-05	1.06e-05	continuous	30780NA	22	21137842
ENSG00000242019	359350	0.00046048	1.49e-05	1.02e-05	continuous	30780NA	19	55241994
ENSG00000242028	359350	0.00010674	-1.4e-05	1e-05	continuous	30780NA	15	44091791
ENSG00000242110	359350	0.00016468	2.05e-05	8.47e-06	continuous	30780NA	5	33997252
ENSG00000242114	359350	2.44e-05	5.38e-06	4.57e-06	continuous	30780NA	22	30823282
ENSG00000242173	359350	0.00034765	-1.82e-05	9.2e-06	continuous	30780NA	16	325865
ENSG00000242180	359350	0.00036899	-2.35e-07	1.14e-05	continuous	30780NA	11	5364277
ENSG00000242220	359350	4.57e-05	9.44e-06	1.08e-05	continuous	30780NA	21	33954273
ENSG00000242221	359350	0.00052147	3.41e-05	1.07e-05	continuous	30780NA	19	43577780
ENSG00000242247	359350	0.00053062	2.46e-05	1.11e-05	continuous	30780NA	22	43223310
ENSG00000242252	359350	0.00016772	1.4e-05	1.44e-05	continuous	30780NA	1	156212433
ENSG00000242259	359350	0.00017687	-1.87e-05	9.15e-06	continuous	30780NA	22	19387323
ENSG00000242265	359350	0.00034765	-5.36e-05	1.06e-05	continuous	30780NA	7	94292322
ENSG00000242372	359350	0.00014028	7.16e-06	8.22e-06	continuous	30780NA	20	33869751
ENSG00000242419	359350	0.00083253	-9.39e-05	1.05e-05	continuous	30780NA	5	140878644
ENSG00000242441	359350	0.00053671	-1.13e-05	1.11e-05	continuous	30780NA	2	48902612
ENSG00000242485	359350	0.00022566	3.63e-05	9.97e-06	continuous	30780NA	1	1339991
ENSG00000242498	359350	0.0002958	1.98e-05	1.19e-05	continuous	30780NA	15	90449674
ENSG00000242515	359350	0.00040864	2.95e-05	1.12e-05	continuous	30780NA	2	234613526
ENSG00000242550	359350	0.00050622	-1.06e-05	1.32e-05	continuous	30780NA	18	61583877
ENSG00000242574	359350	0.00016467	1.04e-05	1.01e-05	continuous	30780NA	6	32905627
ENSG00000242612	359350	0.00051843	-6.16e-06	1.2e-05	continuous	30780NA	16	457157
ENSG00000242616	359350	5.49e-05	1.93e-06	8.13e-06	continuous	30780NA	9	114428071
ENSG00000242689	359350	0.00018602	-1.02e-05	1.44e-05	continuous	30780NA	11	58391672
ENSG00000242715	359350	0.00016773	-1.22e-05	8.04e-06	continuous	30780NA	13	36836580
ENSG00000242802	359350	0.0016711	-9.01e-05	1.18e-05	continuous	30780NA	7	4824598
ENSG00000242866	359350	0.00056416	2.71e-05	1.15e-05	continuous	30780NA	15	43951027
ENSG00000243056	359350	5.49e-05	-1.39e-05	1.19e-05	continuous	30780NA	5	139928207
ENSG00000243073	359350	0.00056416	5.11e-05	1.25e-05	continuous	30780NA	1	12942535
ENSG00000243130	359350	0.00055806	-2.1e-06	1.32e-05	continuous	30780NA	19	43521236
ENSG00000243137	359350	0.00057637	2.39e-05	1.25e-05	continuous	30780NA	19	43704153
ENSG00000243147	359350	5.18e-05	2.53e-05	1.67e-05	continuous	30780NA	2	28102769
ENSG00000243156	359350	0.002403	-3.23e-05	1.16e-05	continuous	30780NA	22	18388870
ENSG00000243232	359350	0.0010521	-8.75e-05	1.14e-05	continuous	30780NA	5	140368878
ENSG00000243244	359350	0.00083252	1.22e-05	1.15e-05	continuous	30780NA	2	48791274
ENSG00000243284	359350	0.00057331	-1.52e-05	9.83e-06	continuous	30780NA	1	159828277
ENSG00000243317	359350	4.57e-05	5.83e-06	1.24e-05	continuous	30780NA	7	135362705
ENSG00000243335	359350	0.00014333	9.76e-06	1.08e-05	continuous	30780NA	7	66185157
ENSG00000243364	359350	0.00018907	-1.63e-05	1.04e-05	continuous	30780NA	1	155039118
ENSG00000243414	359350	0.00025921	-1.26e-06	1.01e-05	continuous	30780NA	5	114938108
ENSG00000243449	359350	0.00016163	2.26e-05	7.31e-06	continuous	30780NA	4	2044693
ENSG00000243452	359350	0.00045133	-7.72e-06	1.25e-05	continuous	30780NA	1	148576123
ENSG00000243477	359350	0.00019822	2.06e-06	8.87e-06	continuous	30780NA	3	50335343
ENSG00000243480	359350	0.00026836	-3.95e-05	1.25e-05	continuous	30780NA	1	104164201
ENSG00000243489	359350	0.00043914	2.98e-05	1.08e-05	continuous	30780NA	21	46066948
ENSG00000243509	359350	0.00058856	-1.34e-05	1.01e-05	continuous	30780NA	20	62329029
ENSG00000243543	359350	3.05e-05	2.75e-06	9.15e-06	continuous	30780NA	20	44165485
ENSG00000243566	359350	0.00024396	-2.97e-05	8.23e-06	continuous	30780NA	7	76394043
ENSG00000243646	359350	0.00028056	-5.01e-05	9.88e-06	continuous	30780NA	21	34654101
ENSG00000243667	359350	0.0003263	-2.54e-05	1.13e-05	continuous	30780NA	2	68367380
ENSG00000243678	359350	0.00017382	-1.06e-05	9.47e-06	continuous	30780NA	17	49240014
ENSG00000243709	359350	0.00028055	1.47e-05	1.24e-05	continuous	30780NA	1	226086532
ENSG00000243710	359350	0.00093316	2.01e-05	9.85e-06	continuous	30780NA	1	43678925
ENSG00000243725	359350	0.00025311	1.64e-05	1.16e-05	continuous	30780NA	1	55194913
ENSG00000243729	359350	0.00026531	2.42e-05	1.13e-05	continuous	30780NA	6	29361376
ENSG00000243749	359350	4.57e-05	-2.39e-05	5.08e-06	continuous	30780NA	1	35449045
ENSG00000243772	359350	0.00060381	9.07e-05	1.3e-05	continuous	30780NA	19	55272878
ENSG00000243789	359350	0.00050012	-5.48e-05	1.22e-05	continuous	30780NA	15	42125031
ENSG00000243811	359350	3.05e-06	3.84e-06	3.05e-06	continuous	30780NA	22	39419825
ENSG00000243896	359350	0.00011283	-5.87e-06	1.05e-05	continuous	30780NA	7	143956258
ENSG00000243927	359350	0.00016162	-3.48e-05	1.47e-05	continuous	30780NA	21	35480429
ENSG00000243943	359350	0.00048182	-4.94e-06	1.1e-05	continuous	30780NA	2	27831969
ENSG00000243955	359350	0.00019212	1.17e-05	7.7e-06	continuous	30780NA	6	52662585
ENSG00000244005	359350	0.00041168	-2.93e-05	1.05e-05	continuous	30780NA	20	34271629
ENSG00000244038	359350	0.00057331	-3.54e-05	9.86e-06	continuous	30780NA	1	20983135
ENSG00000244045	359350	0.00029886	4.37e-05	1.09e-05	continuous	30780NA	17	26696660
ENSG00000244067	359350	0.00030495	1.87e-05	1.2e-05	continuous	30780NA	6	52621632
ENSG00000244094	359350	5.79e-05	1.87e-06	1.78e-05	continuous	30780NA	1	153085291
ENSG00000244122	359350	0.00036594	-8.84e-06	9.61e-06	continuous	30780NA	2	234636265
ENSG00000244165	359350	0.00042999	6.95e-07	8.93e-06	continuous	30780NA	19	10224131
ENSG00000244187	359350	0.00010673	-8.59e-07	1.37e-05	continuous	30780NA	9	139686758
ENSG00000244242	359350	0.00014638	6.25e-06	1.37e-05	continuous	30780NA	11	1762731
ENSG00000244274	359350	0.00035069	-3.6e-05	1.3e-05	continuous	30780NA	20	44036974
ENSG00000244355	359350	0.00019822	-5.49e-06	1.27e-05	continuous	30780NA	6	31684357
ENSG00000244405	359350	0.00039338	1.18e-06	8.77e-06	continuous	30780NA	3	185796102
ENSG00000244411	359350	0.00012808	1.02e-05	1.34e-05	continuous	30780NA	11	71238762
ENSG00000244414	359350	0.00034764	2.46e-05	1.61e-05	continuous	30780NA	1	196795103
ENSG00000244462	359350	0.00088436	1.5e-05	1.08e-05	continuous	30780NA	20	34244863
ENSG00000244474	359350	0.0003507	2.77e-05	1.13e-05	continuous	30780NA	2	234654685
ENSG00000244476	359350	0.00058551	-2.67e-05	1.12e-05	continuous	30780NA	6	11107344
ENSG00000244482	359350	0.00046353	3.52e-05	1.48e-05	continuous	30780NA	19	54733693
ENSG00000244486	359350	0.0013052	-9.59e-05	1.13e-05	continuous	30780NA	22	20785510
ENSG00000244509	359350	0.00012503	-1.31e-05	5.73e-06	continuous	30780NA	22	39413223
ENSG00000244537	359350	0.00011283	2.7e-07	1.26e-05	continuous	30780NA	17	39334079
ENSG00000244588	359350	0.0002897	3.47e-06	8.57e-06	continuous	30780NA	20	1241883
ENSG00000244617	359350	0.00037509	3.06e-05	1.16e-05	continuous	30780NA	2	70188312
ENSG00000244623	359350	0.00017077	3.8e-06	9.04e-06	continuous	30780NA	7	99474145
ENSG00000244687	359350	3.35e-05	6.7e-07	1.03e-05	continuous	30780NA	20	48715079
ENSG00000244694	359350	0.00056416	-1.23e-05	1.01e-05	continuous	30780NA	6	47941095
ENSG00000244731	359350	0.00031716	-8.04e-06	1.25e-05	continuous	30780NA	6	31960130
ENSG00000244734	359350	0.00022262	-1.98e-05	1.33e-05	continuous	30780NA	11	5248660
ENSG00000244752	359350	0.00023481	2.84e-05	1.26e-05	continuous	30780NA	22	25621663
ENSG00000244754	359350	0.00046048	5.75e-05	8.99e-06	continuous	30780NA	13	33059762
ENSG00000245680	359350	0.00081727	3.6e-05	1.25e-05	continuous	30780NA	19	37690768
ENSG00000245848	359350	0.00050928	2.08e-05	8.16e-06	continuous	30780NA	19	33792155
ENSG00000246705	359350	0.00018297	2.26e-05	9.96e-06	continuous	30780NA	12	14929103
ENSG00000246922	359350	0.00059161	5.46e-05	1.14e-05	continuous	30780NA	15	65396437
ENSG00000247077	359350	0.00062515	-3.77e-05	1.32e-05	continuous	30780NA	12	133293317
ENSG00000247596	359350	0.00026531	2.73e-05	1.05e-05	continuous	30780NA	3	52267951
ENSG00000247626	359350	0.00059161	-9.41e-05	9.9e-06	continuous	30780NA	2	198571600
ENSG00000248098	359350	3.96e-05	1.7e-05	1.34e-05	continuous	30780NA	19	41907563
ENSG00000248099	359350	0.00011588	-1.02e-05	9.95e-06	continuous	30780NA	19	17929852
ENSG00000248333	359350	0.00071054	1.92e-05	1.06e-05	continuous	30780NA	1	1580538
ENSG00000248383	359350	0.00082033	-5.14e-05	8.92e-06	continuous	30780NA	5	140349116
ENSG00000248385	359350	0.00023481	-4.39e-05	8.59e-06	continuous	30780NA	19	54578892
ENSG00000248483	359350	0.00039644	6.95e-06	1.13e-05	continuous	30780NA	5	93073926
ENSG00000248485	359350	9.15e-05	1.63e-05	1.32e-05	continuous	30780NA	1	161241879
ENSG00000248487	359350	0.00022262	-1.86e-05	1.16e-05	continuous	30780NA	3	52010327
ENSG00000248712	359350	0.00012808	2.36e-05	1.38e-05	continuous	30780NA	11	119063913
ENSG00000248713	359350	0.0018907	-9.75e-05	1.08e-05	continuous	30780NA	4	100566746
ENSG00000248905	359350	0.00058856	1.33e-05	9.53e-06	continuous	30780NA	15	33272322
ENSG00000249115	359350	0.00068005	-3.46e-05	9.91e-06	continuous	30780NA	19	36109949
ENSG00000249158	359350	0.0012473	2.9e-05	1.1e-05	continuous	30780NA	5	140320309
ENSG00000249222	359350	0.00013418	-9.42e-06	1.18e-05	continuous	30780NA	22	43036208
ENSG00000249242	359350	0.00014943	3.09e-06	1.1e-05	continuous	30780NA	4	83443917
ENSG00000249437	359350	0.00014943	1.86e-05	1.21e-05	continuous	30780NA	5	70292626
ENSG00000249459	359350	0.00031715	5.91e-06	9.44e-06	continuous	30780NA	17	18573659
ENSG00000249471	359350	0.0008996	-8.78e-05	1.26e-05	continuous	30780NA	19	58966086
ENSG00000249481	359350	0.00032325	-2.94e-05	1.05e-05	continuous	30780NA	6	44327651
ENSG00000249581	359350	0.00027141	-4.29e-05	1.13e-05	continuous	30780NA	4	17522758
ENSG00000249693	359350	0.00034459	2.22e-05	1.06e-05	continuous	30780NA	4	57433224
ENSG00000249709	359350	0.00054587	-5.57e-05	1.17e-05	continuous	30780NA	19	12649270
ENSG00000249853	359350	0.00023176	-3.14e-05	6.66e-06	continuous	30780NA	6	114520480
ENSG00000249861	359350	0.00011588	8.9e-06	1.14e-05	continuous	30780NA	19	40148911
ENSG00000249915	359350	0.00011588	1.64e-05	8.99e-06	continuous	30780NA	5	312854
ENSG00000249931	359350	0.00027141	2.57e-05	1.05e-05	continuous	30780NA	15	32690190
ENSG00000249961	359350	0.00052147	5.02e-05	1.06e-05	continuous	30780NA	16	66812201
ENSG00000249992	359350	0.00049402	2.51e-05	1.01e-05	continuous	30780NA	3	45266864
ENSG00000250067	359350	0.0003141	-2.02e-05	8.56e-06	continuous	30780NA	19	19637713
ENSG00000250120	359350	0.0013814	-0.0001152	1.53e-05	continuous	30780NA	5	140313762
ENSG00000250317	359350	0.00013113	8.35e-06	1.13e-05	continuous	30780NA	4	25897444
ENSG00000250361	359350	9.45e-05	3.47e-05	1.7e-05	continuous	30780NA	4	144989551
ENSG00000250479	359350	0.00015248	-5.21e-05	1.07e-05	continuous	30780NA	22	24109326
ENSG00000250510	359350	0.00069834	-4.55e-05	1.14e-05	continuous	30780NA	12	6934924
ENSG00000250565	359350	0.00026836	1.6e-05	1.09e-05	continuous	30780NA	2	46743793
ENSG00000250571	359350	0.0006282	8.93e-05	1.02e-05	continuous	30780NA	8	144354352
ENSG00000250588	359350	0.00040863	-1.33e-06	1.06e-05	continuous	30780NA	3	159147590
ENSG00000250722	359350	0.00029581	-1.46e-05	1.25e-05	continuous	30780NA	5	42843738
ENSG00000250799	359350	0.00049708	-2.75e-05	9.82e-06	continuous	30780NA	19	36297546
ENSG00000251247	359350	0.00028056	-5.99e-06	9.88e-06	continuous	30780NA	19	37372597
ENSG00000251322	359350	0.0036076	0.00012351	1.22e-05	continuous	30780NA	22	51142285
ENSG00000251369	359350	0.00049707	2.44e-05	1.02e-05	continuous	30780NA	19	58058928
ENSG00000251493	359350	0.0011283	7.02e-06	1.22e-05	continuous	30780NA	5	72742503
ENSG00000251655	359350	0.00030496	1.58e-05	1.11e-05	continuous	30780NA	12	11526629
ENSG00000251664	359350	0.0010978	-9.13e-05	9.98e-06	continuous	30780NA	5	140323494
ENSG00000251692	359350	0.00071664	3.3e-05	1.06e-05	continuous	30780NA	16	1537435
ENSG00000253148	359350	8.54e-05	-3.84e-05	1.09e-05	continuous	30780NA	1	192311269
ENSG00000253159	359350	0.00090876	-0.0001036	1.09e-05	continuous	30780NA	5	140851366
ENSG00000253250	359350	8.54e-05	-2.06e-05	8.06e-06	continuous	30780NA	8	91984175
ENSG00000253251	359350	0.00029581	-2.82e-05	1.32e-05	continuous	30780NA	5	64923655
ENSG00000253276	359350	0.00052452	3.6e-06	1.12e-05	continuous	30780NA	7	106299327
ENSG00000253293	359350	0.00056417	-3.82e-05	8.79e-06	continuous	30780NA	7	27215045
ENSG00000253304	359350	0.00053672	9.61e-06	1.14e-05	continuous	30780NA	1	29448194
ENSG00000253305	359350	0.00080508	-2.27e-05	1.08e-05	continuous	30780NA	5	140840158
ENSG00000253309	359350	0.00052757	6.99e-07	1.28e-05	continuous	30780NA	13	51924390
ENSG00000253313	359350	0.00011588	-2.08e-05	9.31e-06	continuous	30780NA	1	43749421
ENSG00000253368	359350	0.00037509	2.33e-05	1.1e-05	continuous	30780NA	1	27323794
ENSG00000253457	359350	4.57e-05	1.02e-05	7.52e-06	continuous	30780NA	8	30499849
ENSG00000253485	359350	0.0011466	6.63e-05	1.08e-05	continuous	30780NA	5	140818222
ENSG00000253506	359350	0.00026836	-1.78e-05	1.01e-05	continuous	30780NA	17	59668179
ENSG00000253537	359350	0.00084471	2.19e-05	1e-05	continuous	30780NA	5	140827507
ENSG00000253598	359350	0.00036594	-1.88e-05	8.95e-06	continuous	30780NA	8	82607126
ENSG00000253626	359350	0.00020432	-3.19e-05	1.37e-05	continuous	30780NA	10	81274273
ENSG00000253710	359350	0.00040864	-2.44e-05	1.26e-05	continuous	30780NA	13	52595167
ENSG00000253719	359350	0.00011893	-3.98e-06	1.29e-05	continuous	30780NA	12	74933387
ENSG00000253729	359350	0.0040589	0.00016216	1.07e-05	continuous	30780NA	8	48779206
ENSG00000253731	359350	0.0012076	1.03e-05	1.09e-05	continuous	30780NA	5	140823099
ENSG00000253767	359350	0.0009911	-4.13e-05	1.1e-05	continuous	30780NA	5	140832464
ENSG00000253797	359350	0.00075018	-8.69e-05	1.18e-05	continuous	30780NA	13	52603282
ENSG00000253831	359350	0.00035375	5.87e-05	9.73e-06	continuous	30780NA	1	157065718
ENSG00000253846	359350	0.0010795	5.82e-06	1.1e-05	continuous	30780NA	5	140842645
ENSG00000253873	359350	0.00085081	5.24e-05	9.78e-06	continuous	30780NA	5	140846299
ENSG00000253910	359350	0.0011527	3.04e-05	1.2e-05	continuous	30780NA	5	140816125
ENSG00000253953	359350	0.00075323	-6.32e-05	8.19e-06	continuous	30780NA	5	140829999
ENSG00000253958	359350	0.00057026	-2.18e-05	1.15e-05	continuous	30780NA	8	8560532
ENSG00000254004	359350	0.00026836	2.11e-05	1.12e-05	continuous	30780NA	19	37010580
ENSG00000254087	359350	0.00037204	-8.39e-06	1.02e-05	continuous	30780NA	8	56858156
ENSG00000254122	359350	0.00091485	0.00014128	1.07e-05	continuous	30780NA	5	140844987
ENSG00000254206	359350	0.00042998	-2.87e-05	1.22e-05	continuous	30780NA	16	29404013
ENSG00000254221	359350	0.0010521	-5.16e-07	1.03e-05	continuous	30780NA	5	140811187
ENSG00000254245	359350	0.001107	-1.45e-05	1.04e-05	continuous	30780NA	5	140808074
ENSG00000254415	359350	0.00023177	1.85e-05	1.4e-05	continuous	30780NA	19	52147930
ENSG00000254466	359350	0.00044522	-5.52e-06	1.12e-05	continuous	30780NA	11	59245358
ENSG00000254470	359350	0.0013479	-1.39e-05	1.04e-05	continuous	30780NA	11	65545819
ENSG00000254521	359350	0.00087217	-2.21e-05	1.2e-05	continuous	30780NA	19	51999827
ENSG00000254535	359350	0.00047877	5.07e-05	1.44e-05	continuous	30780NA	4	135120196
ENSG00000254550	359350	0.00028666	1.72e-05	1.25e-05	continuous	30780NA	11	76814132
ENSG00000254585	359350	0.0016589	-9.48e-05	1.01e-05	continuous	30780NA	15	23889933
ENSG00000254598	359350	0.0003507	-3.89e-05	1.08e-05	continuous	30780NA	11	11374197
ENSG00000254636	359350	0.00018296	-7.64e-06	1.32e-05	continuous	30780NA	10	124215519
ENSG00000254647	359350	0.00014028	-9.96e-06	8.22e-06	continuous	30780NA	11	2181790
ENSG00000254656	359350	0.0016101	6.58e-05	1.04e-05	continuous	30780NA	14	101349088
ENSG00000254685	359350	0.00058551	3.29e-05	9.91e-06	continuous	30780NA	1	74681833
ENSG00000254709	359350	0.00012503	-2.42e-05	5.88e-06	continuous	30780NA	22	23234124
ENSG00000254726	359350	0.00086607	3.82e-05	1.1e-05	continuous	30780NA	1	156046797
ENSG00000254737	359350	0.0003446	2.37e-05	1.09e-05	continuous	30780NA	11	123886750
ENSG00000254827	359350	0.000308	2.01e-05	1.34e-05	continuous	30780NA	11	2916990
ENSG00000254858	359350	0.00027141	-6.21e-06	9.56e-06	continuous	30780NA	19	18305875
ENSG00000254901	359350	0.00012503	5.32e-06	8.26e-06	continuous	30780NA	19	19295556
ENSG00000254986	359350	0.00080813	3.37e-06	1.03e-05	continuous	30780NA	11	66262307
ENSG00000254997	359350	0.00018297	5.92e-06	1.05e-05	continuous	30780NA	11	71260060
ENSG00000254999	359350	8.54e-05	-2.46e-05	7.62e-06	continuous	30780NA	3	10163075
ENSG00000255112	359350	0.00025921	1.87e-05	1.06e-05	continuous	30780NA	18	11852922
ENSG00000255150	359350	0.00039949	1.99e-05	1.16e-05	continuous	30780NA	12	104698249
ENSG00000255181	359350	0.00072579	-8.23e-07	1.07e-05	continuous	30780NA	8	144789572
ENSG00000255221	359350	0.00011893	-1.58e-06	1.16e-05	continuous	30780NA	11	104967677
ENSG00000255223	359350	0.00026835	1.23e-05	1.03e-05	continuous	30780NA	11	56310252
ENSG00000255298	359350	0.00029886	-1.63e-05	8.59e-06	continuous	30780NA	11	124135243
ENSG00000255302	359350	0.00021042	-1.83e-05	9.33e-06	continuous	30780NA	15	49171232
ENSG00000255307	359350	0.0003019	-1.09e-05	8.72e-06	continuous	30780NA	11	6191099
ENSG00000255346	359350	0.00080813	2.2e-05	1.21e-05	continuous	30780NA	15	69288974
ENSG00000255359	359350	3.05e-05	1.34e-05	4.27e-06	continuous	30780NA	11	22875225
ENSG00000255398	359350	0.00043302	5.3e-06	1.16e-05	continuous	30780NA	12	123200371
ENSG00000255408	359350	0.0011893	-5.54e-05	1.01e-05	continuous	30780NA	5	140286356
ENSG00000255501	359350	5.18e-05	1.53e-05	7.35e-06	continuous	30780NA	11	105009451
ENSG00000255524	359350	6.71e-05	-9.11e-06	9.98e-06	continuous	30780NA	16	28659489
ENSG00000255529	359350	2.44e-05	6.17e-06	6.1e-06	continuous	30780NA	15	57979596
ENSG00000255561	359350	0.00021041	-3.52e-06	9.06e-06	continuous	30780NA	11	111748374
ENSG00000255582	359350	0.00038119	-1.03e-05	1.08e-05	continuous	30780NA	14	22102544
ENSG00000255587	359350	0.00098194	-7.57e-06	1.09e-05	continuous	30780NA	6	36691563
ENSG00000255713	359350	0.00030495	1.78e-05	1.16e-05	continuous	30780NA	17	56247479
ENSG00000255833	359350	0.00023177	-2.59e-05	9.79e-06	continuous	30780NA	5	134783999
ENSG00000255974	359350	0.00057637	4.92e-05	1.08e-05	continuous	30780NA	19	41352898
ENSG00000256043	359350	0.00022567	-4.24e-05	9.23e-06	continuous	30780NA	4	156860170
ENSG00000256053	359350	5.79e-05	3.07e-06	1.17e-05	continuous	30780NA	14	104051580
ENSG00000256060	359350	8.23e-05	-2.28e-06	1.16e-05	continuous	30780NA	19	57875800
ENSG00000256061	359350	0.00038729	9.33e-06	1.03e-05	continuous	30780NA	15	55751578
ENSG00000256087	359350	0.00060686	7.63e-05	1.13e-05	continuous	30780NA	19	52566812
ENSG00000256162	359350	5.18e-05	1.94e-06	5.92e-06	continuous	30780NA	6	131153411
ENSG00000256223	359350	0.00036899	-1.21e-05	1.18e-05	continuous	30780NA	12	133721606
ENSG00000256229	359350	0.00038729	-1.28e-05	1.03e-05	continuous	30780NA	19	20294668
ENSG00000256235	359350	7.93e-05	1.02e-05	1.1e-05	continuous	30780NA	5	150166902
ENSG00000256269	359350	0.00032935	-2.06e-05	1.1e-05	continuous	30780NA	11	118959918
ENSG00000256294	359350	0.00046658	1.58e-05	8.43e-06	continuous	30780NA	19	44626681
ENSG00000256394	359350	0.00045743	4.49e-05	9.19e-06	continuous	30780NA	4	156769153
ENSG00000256463	359350	0.002955	-3.63e-05	1.12e-05	continuous	30780NA	18	76751476
ENSG00000256515	359350	0.00010369	1.25e-05	9.15e-06	continuous	30780NA	17	34523213
ENSG00000256525	359350	0.00055502	-7.45e-05	1.11e-05	continuous	30780NA	17	62483528
ENSG00000256574	359350	0.00050318	2.12e-05	1.11e-05	continuous	30780NA	10	45804579
ENSG00000256660	359350	0.00025006	3.21e-05	9.52e-06	continuous	30780NA	12	10167222
ENSG00000256683	359350	0.00041779	-4.03e-05	1.21e-05	continuous	30780NA	19	52478853
ENSG00000256713	359350	0.00026226	-5.03e-06	1.11e-05	continuous	30780NA	11	61013717
ENSG00000256771	359350	0.00041473	-1.41e-05	1.24e-05	continuous	30780NA	19	19991089
ENSG00000256797	359350	0.00011283	1.49e-05	1.23e-05	continuous	30780NA	12	10041260
ENSG00000256812	359350	0.00022261	3.64e-06	1.04e-05	continuous	30780NA	16	55601092
ENSG00000256870	359350	0.00061601	1.84e-05	1.1e-05	continuous	30780NA	12	101576728
ENSG00000256980	359350	8.23e-05	1.59e-05	1.16e-05	continuous	30780NA	6	73934380
ENSG00000257008	359350	0.00051233	-8.49e-06	1.02e-05	continuous	30780NA	17	72366154
ENSG00000257017	359350	0.00042694	2.92e-05	1.24e-05	continuous	30780NA	16	72091723
ENSG00000257019	359350	0.00043303	6.55e-05	1.29e-05	continuous	30780NA	9	107367438
ENSG00000257093	359350	0.00053976	-5.04e-05	1.09e-05	continuous	30780NA	7	141379241
ENSG00000257103	359350	0.00036289	-1.64e-05	1.02e-05	continuous	30780NA	19	34691915
ENSG00000257138	359350	0.0003507	4.09e-06	1.21e-05	continuous	30780NA	7	141673002
ENSG00000257218	359350	2.74e-05	-2.84e-06	1.32e-05	continuous	30780NA	12	120891815
ENSG00000257315	359350	0.00077457	-3.28e-05	1.31e-05	continuous	30780NA	1	203767562
ENSG00000257335	359350	0.0016559	5.18e-05	1.08e-05	continuous	30780NA	7	141707080
ENSG00000257365	359350	3.66e-05	3.55e-06	1.37e-05	continuous	30780NA	14	65455286
ENSG00000257446	359350	0.00023482	8.46e-06	8.91e-06	continuous	30780NA	19	12160874
ENSG00000257482	359350	0.00025311	-4.44e-05	9.52e-06	continuous	30780NA	7	63522374
ENSG00000257591	359350	0.0003202	1.87e-05	1.08e-05	continuous	30780NA	19	12259289
ENSG00000257594	359350	0.00045133	1.17e-05	9.81e-06	continuous	30780NA	12	89916612
ENSG00000257704	359350	0.00029886	-9.82e-06	1.03e-05	continuous	30780NA	19	47778561
ENSG00000257727	359350	9.15e-06	5.14e-06	5.08e-06	continuous	30780NA	12	56706873
ENSG00000257923	359350	5.79e-05	6.09e-06	8.51e-06	continuous	30780NA	7	101693104
ENSG00000257949	359350	0.00013113	5.41e-07	1.18e-05	continuous	30780NA	17	73985984
ENSG00000258083	359350	0.00029276	3.43e-06	9.59e-06	continuous	30780NA	7	141619163
ENSG00000258223	359350	0.00021956	1.73e-05	7.96e-06	continuous	30780NA	7	141954921
ENSG00000258227	359350	0.00021652	1.56e-05	1.34e-05	continuous	30780NA	7	141636982
ENSG00000258289	359350	0.00013418	9.92e-06	9.15e-06	continuous	30780NA	14	65396194
ENSG00000258315	359350	0.00030494	-1.36e-05	1.29e-05	continuous	30780NA	17	6919329
ENSG00000258366	359350	0.002153	-9.27e-05	1.15e-05	continuous	30780NA	20	62308790
ENSG00000258405	359350	0.00041473	-3.98e-06	9.42e-06	continuous	30780NA	19	52986118
ENSG00000258429	359350	0.00049402	-4.94e-05	9.98e-06	continuous	30780NA	16	69363511
ENSG00000258436	359350	6.1e-05	1.65e-05	4.57e-06	continuous	30780NA	14	21058667
ENSG00000258484	359350	0.00025616	-1.53e-06	8.28e-06	continuous	30780NA	15	69174855
ENSG00000258588	359350	1.22e-05	-1.26e-05	4.57e-06	continuous	30780NA	11	5641792
ENSG00000258643	359350	0.00019212	-2.39e-05	8.28e-06	continuous	30780NA	14	23785311
ENSG00000258659	359350	0.00046963	3.14e-06	1.19e-05	continuous	30780NA	11	5653311
ENSG00000258713	359350	0.00010368	2.87e-05	1.4e-05	continuous	30780NA	20	2796056
ENSG00000258818	359350	0.00025616	-2.34e-06	1.31e-05	continuous	30780NA	14	21160510
ENSG00000258873	359350	9.45e-05	-1.93e-05	5.61e-06	continuous	30780NA	19	57672100
ENSG00000258890	359350	0.00059466	5e-05	1.13e-05	continuous	30780NA	17	62520643
ENSG00000258986	359350	0.0003507	-4.13e-07	1.28e-05	continuous	30780NA	14	105006500
ENSG00000259207	359350	3.96e-05	-3.33e-06	4.93e-06	continuous	30780NA	17	45376435
ENSG00000259224	359350	0.00032935	2.57e-05	1e-05	continuous	30780NA	17	7385552
ENSG00000259384	359350	3.05e-06	-1.69e-06	3.05e-06	continuous	30780NA	17	61995370
ENSG00000259431	359350	0.00020737	-2.47e-05	9.6e-06	continuous	30780NA	14	24027348
ENSG00000259494	359350	0.00024396	-1.03e-05	8.31e-06	continuous	30780NA	15	89006679
ENSG00000259803	359350	0.00054281	-6.06e-05	9.25e-06	continuous	30780NA	16	89265239
ENSG00000260001	359350	0.00027445	2.12e-05	9.08e-06	continuous	30780NA	19	7982506
ENSG00000260027	359350	0.0003019	4.23e-05	1.37e-05	continuous	30780NA	17	46697764
ENSG00000260230	359350	0.00034155	-1.61e-05	9.69e-06	continuous	30780NA	9	111911072
ENSG00000260286	359350	0.00022566	2.7e-05	1.32e-05	continuous	30780NA	6	24798333
ENSG00000260456	359350	0.00010978	-1.49e-05	1.12e-05	continuous	30780NA	16	87234095
ENSG00000260903	359350	0.00079288	-2.11e-05	1.02e-05	continuous	30780NA	20	30573498
ENSG00000260916	359350	0.00073798	8.68e-05	1.11e-05	continuous	30780NA	15	55666469
ENSG00000261052	359350	6.1e-06	-2.93e-07	3.05e-06	continuous	30780NA	16	30210693
ENSG00000261115	359350	0.00043914	2.4e-05	1.2e-05	continuous	30780NA	7	140977106
ENSG00000261210	359350	0.00022262	1.42e-05	1.16e-05	continuous	30780NA	16	19315264
ENSG00000261221	359350	0.0016742	3.21e-05	1.09e-05	continuous	30780NA	19	56122703
ENSG00000261247	359350	0.00026531	-1.17e-05	9.92e-06	continuous	30780NA	15	30432561
ENSG00000261272	359350	0.0017779	-7.04e-05	1.09e-05	continuous	30780NA	6	30990715
ENSG00000261594	359350	0.00073188	-1.11e-05	9.66e-06	continuous	30780NA	11	74953346
ENSG00000261609	359350	0.00084472	8.69e-06	1.17e-05	continuous	30780NA	16	81386523
ENSG00000261652	359350	0.00013723	-8.79e-06	1.16e-05	continuous	30780NA	15	55705854
ENSG00000261667	359350	0.00014333	-4.09e-05	9.15e-06	continuous	30780NA	8	144163146
ENSG00000261701	359350	0.00038729	-1.76e-05	1.07e-05	continuous	30780NA	16	72099834
ENSG00000261739	359350	0.00022567	-1.37e-05	9.07e-06	continuous	30780NA	15	23606137
ENSG00000261787	359350	0.0003019	-5.11e-05	1.04e-05	continuous	30780NA	8	67866781
ENSG00000261794	359350	0.00054281	4.4e-05	1.05e-05	continuous	30780NA	15	30901547
ENSG00000261857	359350	0.00011588	-7.95e-07	9.79e-06	continuous	30780NA	19	41280474
ENSG00000261934	359350	0.00087827	-6.2e-05	1.12e-05	continuous	30780NA	5	140837533
ENSG00000261949	359350	0.00058856	2.71e-05	1.09e-05	continuous	30780NA	19	49929541
ENSG00000262209	359350	0.0010155	-8.48e-05	9.24e-06	continuous	30780NA	5	140821189
ENSG00000262246	359350	0.0012229	7.51e-05	1.12e-05	continuous	30780NA	16	4440125
ENSG00000262484	359350	0.00032325	1.11e-05	1.12e-05	continuous	30780NA	19	39401209
ENSG00000262576	359350	0.00098195	-8.96e-05	1.02e-05	continuous	30780NA	5	140813657
ENSG00000262621	359350	0.00025616	-1.56e-05	1.26e-05	continuous	30780NA	16	3476030
ENSG00000262628	359350	0.00027141	-2.94e-06	1.33e-05	continuous	30780NA	17	2966432
ENSG00000262814	359350	1.22e-05	-2.23e-06	1.22e-05	continuous	30780NA	17	79672472
ENSG00000262874	359350	0.00025921	-4.82e-06	1.1e-05	continuous	30780NA	19	51892686
ENSG00000263002	359350	0.00049708	4.73e-05	8.36e-06	continuous	30780NA	19	44654433
ENSG00000263155	359350	2.13e-05	-3.1e-06	9.15e-06	continuous	30780NA	15	57930851
ENSG00000264364	359350	7.93e-05	2.57e-05	9.62e-06	continuous	30780NA	17	56166837
ENSG00000264424	359350	0.0016041	-3.93e-05	9.77e-06	continuous	30780NA	17	10359742
ENSG00000265681	359350	0.00015553	-3.23e-05	1.14e-05	continuous	30780NA	18	47016879
ENSG00000265817	359350	0.00017382	-3.88e-05	9.36e-06	continuous	30780NA	8	95419893
ENSG00000266173	359350	0.00041474	4.03e-06	1.12e-05	continuous	30780NA	17	61799761
ENSG00000266964	359350	0.00014333	-2.4e-05	1.24e-05	continuous	30780NA	19	35631863
ENSG00000266967	359350	0.00037204	-1.07e-05	8.45e-06	continuous	30780NA	17	41109529
ENSG00000267041	359350	0.00085996	-3.04e-05	1.15e-05	continuous	30780NA	19	37234506
ENSG00000267060	359350	0.00011893	-1.34e-05	9.31e-06	continuous	30780NA	17	41126325
ENSG00000267206	359350	1.83e-05	-2.54e-06	1.32e-05	continuous	30780NA	9	139640722
ENSG00000267467	359350	0.00011893	-4.98e-06	1.42e-05	continuous	30780NA	19	45449158
ENSG00000267508	359350	0.00053366	4.86e-05	1.15e-05	continuous	30780NA	19	44896117
ENSG00000267534	359350	0.00050927	3.13e-05	1.03e-05	continuous	30780NA	19	10338234
ENSG00000267596	359350	7.62e-05	-4.89e-06	8.66e-06	continuous	30780NA	17	34326280
ENSG00000267631	359350	0.00019212	5.89e-06	1.18e-05	continuous	30780NA	19	49545419
ENSG00000267673	359350	3.35e-05	1.47e-05	8.04e-06	continuous	30780NA	19	10421397
ENSG00000267680	359350	0.00057636	-2.45e-05	1.06e-05	continuous	30780NA	19	44605486
ENSG00000267795	359350	0.00016468	1.96e-05	1.12e-05	continuous	30780NA	16	4842445
ENSG00000267796	359350	0.00025921	1.79e-05	1.1e-05	continuous	30780NA	19	36242341
ENSG00000268182	359350	7.32e-05	-1.51e-06	1.09e-05	continuous	30780NA	19	57160824
ENSG00000268223	359350	0.00013113	1.22e-06	7.59e-06	continuous	30780NA	5	115391489
ENSG00000269058	359350	0.00040253	-5.05e-05	1.13e-05	continuous	30780NA	19	16598436
ENSG00000269067	359350	0.00045133	-1.35e-05	1.01e-05	continuous	30780NA	19	23172124
ENSG00000269113	359350	0.00058551	3.17e-05	1.16e-05	continuous	30780NA	1	48344384
ENSG00000269190	359350	0.00019212	-4.4e-05	7.31e-06	continuous	30780NA	19	39449297
ENSG00000269343	359350	0.00038424	-6.92e-05	1.11e-05	continuous	30780NA	19	58350559
ENSG00000269404	359350	6.1e-06	1.11e-07	6.1e-06	continuous	30780NA	19	50928383
ENSG00000269699	359350	0.00042999	-1.13e-07	1.02e-05	continuous	30780NA	19	57319009
ENSG00000269846	359350	5.49e-05	-2.67e-05	1.49e-05	continuous	30780NA	20	35724885
ENSG00000269855	359350	0.00094228	-1.76e-05	1.41e-05	continuous	30780NA	19	58907932
ENSG00000269858	359350	0.00058245	-1.97e-05	1.3e-05	continuous	30780NA	19	41309620
ENSG00000269891	359350	3.05e-06	-4.33e-06	3.05e-06	continuous	30780NA	10	98905104
ENSG00000271271	359350	4.27e-05	-1.44e-05	1.57e-05	continuous	30780NA	4	70479748
ENSG00000271303	359350	0.00020431	1.09e-05	1.02e-05	continuous	30780NA	20	630637
ENSG00000271605	359350	7.32e-05	-4.7e-06	1.32e-05	continuous	30780NA	17	62463165
ENSG00000272047	359350	3.35e-05	1.76e-05	9.7e-06	continuous	30780NA	6	158604880
ENSG00000272325	359350	0.00024091	2.62e-05	1.05e-05	continuous	30780NA	6	34303954
ENSG00000272333	359350	0.0039552	4.81e-05	1.15e-05	continuous	30780NA	19	36219350
ENSG00000272573	359350	3.05e-05	-6.05e-07	1.4e-05	continuous	30780NA	3	52868183
ENSG00000272636	359350	0.00043914	-2.81e-05	1.06e-05	continuous	30780NA	17	18619
ENSG00000272781	359350	0.00032325	-3.01e-05	9.21e-06	continuous	30780NA	14	47727567
ENSG00000273079	359350	0.0017901	-6.86e-05	1.14e-05	continuous	30780NA	12	13913109
ENSG00000273274	359350	2.13e-05	-7.6e-06	9.15e-06	continuous	30780NA	1	32946479

### Sheet: ST3
model	af_group	true_h2	iteration	estimated_h2
realistic	1	0	1	9.2e-05
realistic	1	0	2	0.00097498
realistic	1	0	3	0.00040911
realistic	1	0	4	0.00049134
realistic	1	0	5	-1.36e-05
realistic	1	0	6	-0.0001779
realistic	1	0	7	0.00049351
realistic	1	0	8	-0.0008623
realistic	1	0	9	0.00063817
realistic	1	0	10	-0.0004079
realistic	1	0	11	0.00059259
realistic	1	0	12	2.72e-06
realistic	1	0	13	0.00047634
realistic	1	0	14	0.00139496
realistic	1	0	15	-0.0001189
realistic	1	0	16	0.00120041
realistic	1	0	17	0.00097012
realistic	1	0	18	0.00140911
realistic	1	0	19	-0.0002986
realistic	1	0	20	0.00158152
realistic	1	0	21	0.00135881
realistic	1	0	22	-0.0008399
realistic	1	0	23	-0.0009448
realistic	1	0	24	-0.0004558
realistic	1	0	25	-0.0005762
realistic	1	0	26	0.00066666
realistic	1	0	27	-0.0007162
realistic	1	0	28	0.00080613
realistic	1	0	29	0.00062084
realistic	1	0	30	-0.0015548
realistic	1	0	31	0.00012054
realistic	1	0	32	0.00125738
realistic	1	0	33	-0.0004559
realistic	1	0	34	-0.0002104
realistic	1	0	35	0.00110548
realistic	1	0	36	-9.77e-05
realistic	1	0	37	0.00023318
realistic	1	0	38	-0.0008965
realistic	1	0	39	4.13e-05
realistic	1	0	40	-0.0006116
realistic	1	0	41	0.0008831
realistic	1	0	42	0.00084829
realistic	1	0	43	-0.0004034
realistic	1	0	44	0.00049531
realistic	1	0	45	0.00044875
realistic	1	0	46	0.00096739
realistic	1	0	47	-0.0006653
realistic	1	0	48	9.2e-06
realistic	1	0	49	0.00144656
realistic	1	0	50	0.00129522
realistic	1	0	51	-0.0014987
realistic	1	0	52	0.00021641
realistic	1	0	53	0.00214523
realistic	1	0	54	0.00188664
realistic	1	0	55	0.00083234
realistic	1	0	56	-0.0011891
realistic	1	0	57	-0.000253
realistic	1	0	58	0.00049265
realistic	1	0	59	9.36e-05
realistic	1	0	60	0.00105801
realistic	1	0	61	0.0003261
realistic	1	0	62	-0.0001558
realistic	1	0	63	-0.0007292
realistic	1	0	64	0.00080833
realistic	1	0	65	9.24e-05
realistic	1	0	66	-0.0009065
realistic	1	0	67	0.00061542
realistic	1	0	68	0.00097118
realistic	1	0	69	-1.7e-05
realistic	1	0	70	-0.0003797
realistic	1	0	71	-0.0003301
realistic	1	0	72	6.3e-05
realistic	1	0	73	0.0031533
realistic	1	0	74	-0.0001008
realistic	1	0	75	0.00068534
realistic	1	0	76	0.00058571
realistic	1	0	77	0.00041366
realistic	1	0	78	-0.0004996
realistic	1	0	79	-0.0001021
realistic	1	0	80	-0.0004674
realistic	1	0	81	0.00145081
realistic	1	0	82	0.00242812
realistic	1	0	83	0.00076021
realistic	1	0	84	0.00089625
realistic	1	0	85	0.00128827
realistic	1	0	86	0.00131466
realistic	1	0	87	-0.0008694
realistic	1	0	88	0.00208648
realistic	1	0	89	3.44e-05
realistic	1	0	90	8.86e-05
realistic	1	0	91	0.00024878
realistic	1	0	92	0.00121827
realistic	1	0	93	-0.00081
realistic	1	0	94	0.00139963
realistic	1	0	95	0.00135124
realistic	1	0	96	0.00157369
realistic	1	0	97	0.00173989
realistic	1	0	98	-0.000199
realistic	1	0	99	0.00255229
realistic	1	0	100	-0.001095
realistic	1	0.005	1	0.00326436
realistic	1	0.005	2	0.00495609
realistic	1	0.005	3	0.00392877
realistic	1	0.005	4	0.00636715
realistic	1	0.005	5	0.00493563
realistic	1	0.005	6	0.00529902
realistic	1	0.005	7	0.0022582
realistic	1	0.005	8	0.00322611
realistic	1	0.005	9	0.00505515
realistic	1	0.005	10	0.00492723
realistic	1	0.005	11	0.00387924
realistic	1	0.005	12	0.00507799
realistic	1	0.005	13	0.00473311
realistic	1	0.005	14	0.00454693
realistic	1	0.005	15	0.00545127
realistic	1	0.005	16	0.00536782
realistic	1	0.005	17	0.00481284
realistic	1	0.005	18	0.00444806
realistic	1	0.005	19	0.00573771
realistic	1	0.005	20	0.00464289
realistic	1	0.005	21	0.0043514
realistic	1	0.005	22	0.00480996
realistic	1	0.005	23	0.00303725
realistic	1	0.005	24	0.00536255
realistic	1	0.005	25	0.00601433
realistic	1	0.005	26	0.00632285
realistic	1	0.005	27	0.00427018
realistic	1	0.005	28	0.00459179
realistic	1	0.005	29	0.0042365
realistic	1	0.005	30	0.00376316
realistic	1	0.005	31	0.00415698
realistic	1	0.005	32	0.00453114
realistic	1	0.005	33	0.00349812
realistic	1	0.005	34	0.0046034
realistic	1	0.005	35	0.00378493
realistic	1	0.005	36	0.00435276
realistic	1	0.005	37	0.00370278
realistic	1	0.005	38	0.00399742
realistic	1	0.005	39	0.00539647
realistic	1	0.005	40	0.00512165
realistic	1	0.005	41	0.00513908
realistic	1	0.005	42	0.00475336
realistic	1	0.005	43	0.00466803
realistic	1	0.005	44	0.00438552
realistic	1	0.005	45	0.00474109
realistic	1	0.005	46	0.005195
realistic	1	0.005	47	0.00563964
realistic	1	0.005	48	0.00436813
realistic	1	0.005	49	0.00617139
realistic	1	0.005	50	0.00529233
realistic	1	0.005	51	0.00405476
realistic	1	0.005	52	0.00427712
realistic	1	0.005	53	0.00357799
realistic	1	0.005	54	0.0029863
realistic	1	0.005	55	0.00376632
realistic	1	0.005	56	0.00399141
realistic	1	0.005	57	0.00382718
realistic	1	0.005	58	0.00573326
realistic	1	0.005	59	0.00545159
realistic	1	0.005	60	0.00468357
realistic	1	0.005	61	0.00524996
realistic	1	0.005	62	0.00589602
realistic	1	0.005	63	0.00441873
realistic	1	0.005	64	0.00674574
realistic	1	0.005	65	0.00568148
realistic	1	0.005	66	0.00540378
realistic	1	0.005	67	0.00642652
realistic	1	0.005	68	0.00472688
realistic	1	0.005	69	0.00576006
realistic	1	0.005	70	0.00687166
realistic	1	0.005	71	0.0052249
realistic	1	0.005	72	0.00629007
realistic	1	0.005	73	0.00432202
realistic	1	0.005	74	0.00323107
realistic	1	0.005	75	0.00521502
realistic	1	0.005	76	0.00422316
realistic	1	0.005	77	0.00448821
realistic	1	0.005	78	0.00457143
realistic	1	0.005	79	0.00428973
realistic	1	0.005	80	0.00449344
realistic	1	0.005	81	0.00729065
realistic	1	0.005	82	0.00468552
realistic	1	0.005	83	0.00516496
realistic	1	0.005	84	0.00415404
realistic	1	0.005	85	0.00399123
realistic	1	0.005	86	0.00328006
realistic	1	0.005	87	0.0053602
realistic	1	0.005	88	0.00587189
realistic	1	0.005	89	0.00518711
realistic	1	0.005	90	0.00410133
realistic	1	0.005	91	0.00585405
realistic	1	0.005	92	0.00509478
realistic	1	0.005	93	0.00601327
realistic	1	0.005	94	0.00557856
realistic	1	0.005	95	0.00395399
realistic	1	0.005	96	0.00489648
realistic	1	0.005	97	0.00385873
realistic	1	0.005	98	0.00423853
realistic	1	0.005	99	0.00519459
realistic	1	0.005	100	0.00226227
realistic	2	0	1	0.00041044
realistic	2	0	2	0.00021404
realistic	2	0	3	0.00057733
realistic	2	0	4	0.0005367
realistic	2	0	5	0.00035441
realistic	2	0	6	-0.0005339
realistic	2	0	7	-0.0002085
realistic	2	0	8	0.00033097
realistic	2	0	9	0.00093988
realistic	2	0	10	-0.0021682
realistic	2	0	11	0.0008461
realistic	2	0	12	0.00065848
realistic	2	0	13	-0.0002308
realistic	2	0	14	0.00060868
realistic	2	0	15	0.00047044
realistic	2	0	16	-0.0005075
realistic	2	0	17	0.00034978
realistic	2	0	18	0.00188138
realistic	2	0	19	0.00212703
realistic	2	0	20	0.00062732
realistic	2	0	21	0.00076539
realistic	2	0	22	0.00151512
realistic	2	0	23	0.00030483
realistic	2	0	24	0.00104723
realistic	2	0	25	-0.0005287
realistic	2	0	26	-0.0004387
realistic	2	0	27	-0.0010897
realistic	2	0	28	8.2e-05
realistic	2	0	29	7.66e-05
realistic	2	0	30	-0.0003482
realistic	2	0	31	0.00147957
realistic	2	0	32	-0.0007127
realistic	2	0	33	-8.93e-08
realistic	2	0	34	0.00059821
realistic	2	0	35	0.00016295
realistic	2	0	36	-0.0001412
realistic	2	0	37	0.00114617
realistic	2	0	38	0.00056859
realistic	2	0	39	-0.000124
realistic	2	0	40	-0.0004111
realistic	2	0	41	-0.0005266
realistic	2	0	42	-0.0003135
realistic	2	0	43	-0.0014413
realistic	2	0	44	0.00057913
realistic	2	0	45	-0.000742
realistic	2	0	46	0.00108518
realistic	2	0	47	0.0010602
realistic	2	0	48	-0.0001619
realistic	2	0	49	0.00079509
realistic	2	0	50	0.0003848
realistic	2	0	51	0.00016284
realistic	2	0	52	0.00049627
realistic	2	0	53	-5.06e-05
realistic	2	0	54	-0.0004602
realistic	2	0	55	0.00010924
realistic	2	0	56	0.0018727
realistic	2	0	57	-0.0019355
realistic	2	0	58	-0.0005646
realistic	2	0	59	0.00170068
realistic	2	0	60	-0.0005855
realistic	2	0	61	-0.0005209
realistic	2	0	62	0.00151448
realistic	2	0	63	0.0008866
realistic	2	0	64	-0.0019195
realistic	2	0	65	0.00080352
realistic	2	0	66	0.00142753
realistic	2	0	67	0.00129493
realistic	2	0	68	0.00118571
realistic	2	0	69	-0.0009803
realistic	2	0	70	0.00053981
realistic	2	0	71	-0.0001299
realistic	2	0	72	0.0009429
realistic	2	0	73	0.00165362
realistic	2	0	74	-0.000198
realistic	2	0	75	-8.14e-05
realistic	2	0	76	-0.0004916
realistic	2	0	77	0.00035651
realistic	2	0	78	0.00027004
realistic	2	0	79	8.45e-05
realistic	2	0	80	-0.0015604
realistic	2	0	81	0.00133993
realistic	2	0	82	0.00034524
realistic	2	0	83	0.00056271
realistic	2	0	84	-0.0009942
realistic	2	0	85	0.00102129
realistic	2	0	86	0.00180837
realistic	2	0	87	0.00021729
realistic	2	0	88	0.00160663
realistic	2	0	89	0.00082028
realistic	2	0	90	-0.0017354
realistic	2	0	91	0.00176646
realistic	2	0	92	-0.0005692
realistic	2	0	93	-0.0001584
realistic	2	0	94	-0.0002489
realistic	2	0	95	-0.0006056
realistic	2	0	96	-0.0003228
realistic	2	0	97	-0.000805
realistic	2	0	98	0.00158656
realistic	2	0	99	0.00118649
realistic	2	0	100	0.0005916
realistic	2	0.005	1	0.00390032
realistic	2	0.005	2	0.00474873
realistic	2	0.005	3	0.00461385
realistic	2	0.005	4	0.00640138
realistic	2	0.005	5	0.00539282
realistic	2	0.005	6	0.00538646
realistic	2	0.005	7	0.00512127
realistic	2	0.005	8	0.00336359
realistic	2	0.005	9	0.00493044
realistic	2	0.005	10	0.00346136
realistic	2	0.005	11	0.00572229
realistic	2	0.005	12	0.00636603
realistic	2	0.005	13	0.00485927
realistic	2	0.005	14	0.00353696
realistic	2	0.005	15	0.00459481
realistic	2	0.005	16	0.00429752
realistic	2	0.005	17	0.00342231
realistic	2	0.005	18	0.00484386
realistic	2	0.005	19	0.00586523
realistic	2	0.005	20	0.00493841
realistic	2	0.005	21	0.00407611
realistic	2	0.005	22	0.00488079
realistic	2	0.005	23	0.00415106
realistic	2	0.005	24	0.00437465
realistic	2	0.005	25	0.00554444
realistic	2	0.005	26	0.00349073
realistic	2	0.005	27	0.00384736
realistic	2	0.005	28	0.00538414
realistic	2	0.005	29	0.00581614
realistic	2	0.005	30	0.00616841
realistic	2	0.005	31	0.00517579
realistic	2	0.005	32	0.00506658
realistic	2	0.005	33	0.00510243
realistic	2	0.005	34	0.00435199
realistic	2	0.005	35	0.00443903
realistic	2	0.005	36	0.00518715
realistic	2	0.005	37	0.00583627
realistic	2	0.005	38	0.00333877
realistic	2	0.005	39	0.00451356
realistic	2	0.005	40	0.00583642
realistic	2	0.005	41	0.00381502
realistic	2	0.005	42	0.00499924
realistic	2	0.005	43	0.00605669
realistic	2	0.005	44	0.00647694
realistic	2	0.005	45	0.00449604
realistic	2	0.005	46	0.0043246
realistic	2	0.005	47	0.00483858
realistic	2	0.005	48	0.00514726
realistic	2	0.005	49	0.00548761
realistic	2	0.005	50	0.00584494
realistic	2	0.005	51	0.00472819
realistic	2	0.005	52	0.00508902
realistic	2	0.005	53	0.005043
realistic	2	0.005	54	0.00496574
realistic	2	0.005	55	0.00514339
realistic	2	0.005	56	0.00626561
realistic	2	0.005	57	0.00517104
realistic	2	0.005	58	0.00381013
realistic	2	0.005	59	0.00520471
realistic	2	0.005	60	0.00579889
realistic	2	0.005	61	0.00459307
realistic	2	0.005	62	0.00628533
realistic	2	0.005	63	0.00447322
realistic	2	0.005	64	0.00515639
realistic	2	0.005	65	0.00534796
realistic	2	0.005	66	0.0040754
realistic	2	0.005	67	0.00613042
realistic	2	0.005	68	0.00518668
realistic	2	0.005	69	0.00501776
realistic	2	0.005	70	0.00511314
realistic	2	0.005	71	0.00507359
realistic	2	0.005	72	0.00580214
realistic	2	0.005	73	0.0032844
realistic	2	0.005	74	0.00647677
realistic	2	0.005	75	0.00540208
realistic	2	0.005	76	0.00592484
realistic	2	0.005	77	0.00491361
realistic	2	0.005	78	0.00366626
realistic	2	0.005	79	0.00504591
realistic	2	0.005	80	0.00425299
realistic	2	0.005	81	0.00488939
realistic	2	0.005	82	0.00579
realistic	2	0.005	83	0.00325401
realistic	2	0.005	84	0.00465859
realistic	2	0.005	85	0.00530284
realistic	2	0.005	86	0.00608973
realistic	2	0.005	87	0.00571108
realistic	2	0.005	88	0.00503837
realistic	2	0.005	89	0.00493089
realistic	2	0.005	90	0.00469187
realistic	2	0.005	91	0.00677333
realistic	2	0.005	92	0.0039138
realistic	2	0.005	93	0.0044562
realistic	2	0.005	94	0.00506369
realistic	2	0.005	95	0.00644636
realistic	2	0.005	96	0.00498541
realistic	2	0.005	97	0.00573067
realistic	2	0.005	98	0.00674498
realistic	2	0.005	99	0.00474645
realistic	2	0.005	100	0.00546089
realistic	3	0	1	0.00064804
realistic	3	0	2	0.00018593
realistic	3	0	3	-0.000856
realistic	3	0	4	-0.0001702
realistic	3	0	5	-0.0005892
realistic	3	0	6	-0.0009176
realistic	3	0	7	-0.0005508
realistic	3	0	8	0.00102538
realistic	3	0	9	-0.0002653
realistic	3	0	10	0.00019275
realistic	3	0	11	0.00043821
realistic	3	0	12	-0.0006202
realistic	3	0	13	0.0005892
realistic	3	0	14	0.00052659
realistic	3	0	15	-0.0008412
realistic	3	0	16	0.00016595
realistic	3	0	17	0.00031225
realistic	3	0	18	-2.88e-05
realistic	3	0	19	-0.0006058
realistic	3	0	20	0.00018347
realistic	3	0	21	0.00034536
realistic	3	0	22	0.00012768
realistic	3	0	23	-0.0001011
realistic	3	0	24	0.00073065
realistic	3	0	25	0.00033568
realistic	3	0	26	-0.0002008
realistic	3	0	27	-0.0003485
realistic	3	0	28	0.00072124
realistic	3	0	29	-0.0001729
realistic	3	0	30	-0.0001406
realistic	3	0	31	0.00011356
realistic	3	0	32	-2.06e-05
realistic	3	0	33	0.00027788
realistic	3	0	34	9.75e-05
realistic	3	0	35	0.00063875
realistic	3	0	36	0.00034219
realistic	3	0	37	0.00042432
realistic	3	0	38	-7.13e-05
realistic	3	0	39	-0.0002878
realistic	3	0	40	0.00048129
realistic	3	0	41	0.0004337
realistic	3	0	42	0.00058052
realistic	3	0	43	0.0006571
realistic	3	0	44	0.00086524
realistic	3	0	45	0.00020179
realistic	3	0	46	0.00018135
realistic	3	0	47	-9.48e-06
realistic	3	0	48	0.00031005
realistic	3	0	49	-0.0003228
realistic	3	0	50	0.00015872
realistic	3	0	51	-0.0001317
realistic	3	0	52	0.00100762
realistic	3	0	53	0.0008536
realistic	3	0	54	0.00020199
realistic	3	0	55	-0.0001194
realistic	3	0	56	0.00057875
realistic	3	0	57	-0.0005567
realistic	3	0	58	-0.000232
realistic	3	0	59	0.00021359
realistic	3	0	60	-1.64e-05
realistic	3	0	61	-0.0010734
realistic	3	0	62	-0.0006518
realistic	3	0	63	-5.7e-05
realistic	3	0	64	3.61e-05
realistic	3	0	65	0.00045044
realistic	3	0	66	-5.85e-05
realistic	3	0	67	-0.0004927
realistic	3	0	68	0.0003009
realistic	3	0	69	0.00045018
realistic	3	0	70	0.00066034
realistic	3	0	71	0.00062947
realistic	3	0	72	-0.0005936
realistic	3	0	73	0.00046019
realistic	3	0	74	-0.0007462
realistic	3	0	75	-0.0001074
realistic	3	0	76	-0.0004791
realistic	3	0	77	-0.0002273
realistic	3	0	78	-0.0008941
realistic	3	0	79	0.0009955
realistic	3	0	80	-7.92e-05
realistic	3	0	81	-0.0001459
realistic	3	0	82	-0.0002636
realistic	3	0	83	0.00037205
realistic	3	0	84	-9.24e-05
realistic	3	0	85	0.00030848
realistic	3	0	86	0.0005383
realistic	3	0	87	-0.0001653
realistic	3	0	88	-0.0007977
realistic	3	0	89	-0.0010344
realistic	3	0	90	-0.000591
realistic	3	0	91	-0.0001202
realistic	3	0	92	-1.38e-05
realistic	3	0	93	-0.0003196
realistic	3	0	94	0.00055141
realistic	3	0	95	0.00030972
realistic	3	0	96	2.91e-05
realistic	3	0	97	-5.02e-05
realistic	3	0	98	0.00016637
realistic	3	0	99	0.000634
realistic	3	0	100	0.00054804
realistic	3	0.005	1	0.00540861
realistic	3	0.005	2	0.00516636
realistic	3	0.005	3	0.00449318
realistic	3	0.005	4	0.00496647
realistic	3	0.005	5	0.00421228
realistic	3	0.005	6	0.00538094
realistic	3	0.005	7	0.00480309
realistic	3	0.005	8	0.00383667
realistic	3	0.005	9	0.00417123
realistic	3	0.005	10	0.00483443
realistic	3	0.005	11	0.00395081
realistic	3	0.005	12	0.00518541
realistic	3	0.005	13	0.00419471
realistic	3	0.005	14	0.00337424
realistic	3	0.005	15	0.00388328
realistic	3	0.005	16	0.00408104
realistic	3	0.005	17	0.00493148
realistic	3	0.005	18	0.00468881
realistic	3	0.005	19	0.00447944
realistic	3	0.005	20	0.00580537
realistic	3	0.005	21	0.00451855
realistic	3	0.005	22	0.00448425
realistic	3	0.005	23	0.00475337
realistic	3	0.005	24	0.00434037
realistic	3	0.005	25	0.0032719
realistic	3	0.005	26	0.00483693
realistic	3	0.005	27	0.00429804
realistic	3	0.005	28	0.00481162
realistic	3	0.005	29	0.00372666
realistic	3	0.005	30	0.00421774
realistic	3	0.005	31	0.00375915
realistic	3	0.005	32	0.00448195
realistic	3	0.005	33	0.00506042
realistic	3	0.005	34	0.00488299
realistic	3	0.005	35	0.00514596
realistic	3	0.005	36	0.00454556
realistic	3	0.005	37	0.00389703
realistic	3	0.005	38	0.00529348
realistic	3	0.005	39	0.00463135
realistic	3	0.005	40	0.00513343
realistic	3	0.005	41	0.0057687
realistic	3	0.005	42	0.0045589
realistic	3	0.005	43	0.0048057
realistic	3	0.005	44	0.00551566
realistic	3	0.005	45	0.00512656
realistic	3	0.005	46	0.00470878
realistic	3	0.005	47	0.00380219
realistic	3	0.005	48	0.00453828
realistic	3	0.005	49	0.00404984
realistic	3	0.005	50	0.00407177
realistic	3	0.005	51	0.00485279
realistic	3	0.005	52	0.00506429
realistic	3	0.005	53	0.00459281
realistic	3	0.005	54	0.00487583
realistic	3	0.005	55	0.00336377
realistic	3	0.005	56	0.0055359
realistic	3	0.005	57	0.00382046
realistic	3	0.005	58	0.00607977
realistic	3	0.005	59	0.00505923
realistic	3	0.005	60	0.00490928
realistic	3	0.005	61	0.00397669
realistic	3	0.005	62	0.00500357
realistic	3	0.005	63	0.00500162
realistic	3	0.005	64	0.00381376
realistic	3	0.005	65	0.00427596
realistic	3	0.005	66	0.00435317
realistic	3	0.005	67	0.00504099
realistic	3	0.005	68	0.00537159
realistic	3	0.005	69	0.00372696
realistic	3	0.005	70	0.00414902
realistic	3	0.005	71	0.00438011
realistic	3	0.005	72	0.00409384
realistic	3	0.005	73	0.00490819
realistic	3	0.005	74	0.00412753
realistic	3	0.005	75	0.00517377
realistic	3	0.005	76	0.00411708
realistic	3	0.005	77	0.00509233
realistic	3	0.005	78	0.00392106
realistic	3	0.005	79	0.00488716
realistic	3	0.005	80	0.00387632
realistic	3	0.005	81	0.00487246
realistic	3	0.005	82	0.00466766
realistic	3	0.005	83	0.00586605
realistic	3	0.005	84	0.00355768
realistic	3	0.005	85	0.00506205
realistic	3	0.005	86	0.0048059
realistic	3	0.005	87	0.00598058
realistic	3	0.005	88	0.00418866
realistic	3	0.005	89	0.00504327
realistic	3	0.005	90	0.00486552
realistic	3	0.005	91	0.00435411
realistic	3	0.005	92	0.00493798
realistic	3	0.005	93	0.00562414
realistic	3	0.005	94	0.00452546
realistic	3	0.005	95	0.00483201
realistic	3	0.005	96	0.00567385
realistic	3	0.005	97	0.00489832
realistic	3	0.005	98	0.00487673
realistic	3	0.005	99	0.00463142
realistic	3	0.005	100	0.00459036
realistic	4	0	1	0.00012919
realistic	4	0	2	-2.7e-05
realistic	4	0	3	0.00036239
realistic	4	0	4	0.00033099
realistic	4	0	5	-5.6e-05
realistic	4	0	6	0.00015088
realistic	4	0	7	-6.14e-05
realistic	4	0	8	0.00018329
realistic	4	0	9	0.000192
realistic	4	0	10	0.00038639
realistic	4	0	11	0.00034044
realistic	4	0	12	-1.16e-05
realistic	4	0	13	-0.0003149
realistic	4	0	14	0.00032444
realistic	4	0	15	0.00029608
realistic	4	0	16	0.00034897
realistic	4	0	17	4.47e-05
realistic	4	0	18	5.8e-05
realistic	4	0	19	-0.0001135
realistic	4	0	20	0.00044865
realistic	4	0	21	-8.68e-05
realistic	4	0	22	0.00011761
realistic	4	0	23	0.00022149
realistic	4	0	24	3.03e-05
realistic	4	0	25	0.00027902
realistic	4	0	26	0.00030086
realistic	4	0	27	9.49e-05
realistic	4	0	28	0.00024565
realistic	4	0	29	8.75e-05
realistic	4	0	30	-0.0002275
realistic	4	0	31	7.32e-05
realistic	4	0	32	0.00029597
realistic	4	0	33	-9.64e-05
realistic	4	0	34	7e-05
realistic	4	0	35	0.00044183
realistic	4	0	36	-0.0001761
realistic	4	0	37	5.81e-05
realistic	4	0	38	0.00025299
realistic	4	0	39	-1.63e-06
realistic	4	0	40	-4.68e-05
realistic	4	0	41	0.00014556
realistic	4	0	42	1.51e-05
realistic	4	0	43	0.00017832
realistic	4	0	44	-0.0001246
realistic	4	0	45	0.00017491
realistic	4	0	46	0.00031961
realistic	4	0	47	6.5e-05
realistic	4	0	48	0.00015792
realistic	4	0	49	9.36e-05
realistic	4	0	50	4.64e-05
realistic	4	0	51	0.00013839
realistic	4	0	52	-9.68e-05
realistic	4	0	53	-3.69e-05
realistic	4	0	54	0.00013099
realistic	4	0	55	0.00022274
realistic	4	0	56	6.17e-05
realistic	4	0	57	0.00014878
realistic	4	0	58	0.00026239
realistic	4	0	59	0.00013766
realistic	4	0	60	-4.27e-05
realistic	4	0	61	6.38e-05
realistic	4	0	62	0.00016794
realistic	4	0	63	-0.0001879
realistic	4	0	64	-0.000233
realistic	4	0	65	-4.65e-05
realistic	4	0	66	0.00024585
realistic	4	0	67	-9.79e-05
realistic	4	0	68	-0.0002386
realistic	4	0	69	0.0006973
realistic	4	0	70	-0.0003545
realistic	4	0	71	3.31e-05
realistic	4	0	72	-1.75e-05
realistic	4	0	73	0.0002492
realistic	4	0	74	-1.17e-06
realistic	4	0	75	5.81e-05
realistic	4	0	76	0.00033902
realistic	4	0	77	3.83e-05
realistic	4	0	78	0.00022562
realistic	4	0	79	0.00019626
realistic	4	0	80	0.00034302
realistic	4	0	81	0.00015011
realistic	4	0	82	-8.24e-05
realistic	4	0	83	1.93e-05
realistic	4	0	84	-8.94e-05
realistic	4	0	85	4.08e-05
realistic	4	0	86	0.00020076
realistic	4	0	87	0.00021608
realistic	4	0	88	0.00014479
realistic	4	0	89	-0.0003002
realistic	4	0	90	0.00011443
realistic	4	0	91	8.94e-05
realistic	4	0	92	0.00053794
realistic	4	0	93	3.41e-05
realistic	4	0	94	-0.0001954
realistic	4	0	95	-9.29e-06
realistic	4	0	96	9.39e-05
realistic	4	0	97	-9.18e-05
realistic	4	0	98	7.74e-05
realistic	4	0	99	0.00039583
realistic	4	0	100	4.5e-05
realistic	4	0.005	1	0.00484613
realistic	4	0.005	2	0.00464922
realistic	4	0.005	3	0.00468156
realistic	4	0.005	4	0.00423331
realistic	4	0.005	5	0.00490216
realistic	4	0.005	6	0.00393934
realistic	4	0.005	7	0.00446555
realistic	4	0.005	8	0.00470906
realistic	4	0.005	9	0.004853
realistic	4	0.005	10	0.00456352
realistic	4	0.005	11	0.00409639
realistic	4	0.005	12	0.00477991
realistic	4	0.005	13	0.00468836
realistic	4	0.005	14	0.00414291
realistic	4	0.005	15	0.00447065
realistic	4	0.005	16	0.0045395
realistic	4	0.005	17	0.00432993
realistic	4	0.005	18	0.00436067
realistic	4	0.005	19	0.00407815
realistic	4	0.005	20	0.00418324
realistic	4	0.005	21	0.00441737
realistic	4	0.005	22	0.00406711
realistic	4	0.005	23	0.00445105
realistic	4	0.005	24	0.00419674
realistic	4	0.005	25	0.00465714
realistic	4	0.005	26	0.00441202
realistic	4	0.005	27	0.00407861
realistic	4	0.005	28	0.00359691
realistic	4	0.005	29	0.00450688
realistic	4	0.005	30	0.00509601
realistic	4	0.005	31	0.0047753
realistic	4	0.005	32	0.0041191
realistic	4	0.005	33	0.00440143
realistic	4	0.005	34	0.00411127
realistic	4	0.005	35	0.00406543
realistic	4	0.005	36	0.00489059
realistic	4	0.005	37	0.0036061
realistic	4	0.005	38	0.00373327
realistic	4	0.005	39	0.00458834
realistic	4	0.005	40	0.00375704
realistic	4	0.005	41	0.00484592
realistic	4	0.005	42	0.00406752
realistic	4	0.005	43	0.00490654
realistic	4	0.005	44	0.00472724
realistic	4	0.005	45	0.00471607
realistic	4	0.005	46	0.00427265
realistic	4	0.005	47	0.00432901
realistic	4	0.005	48	0.00456569
realistic	4	0.005	49	0.0043377
realistic	4	0.005	50	0.00430539
realistic	4	0.005	51	0.0043265
realistic	4	0.005	52	0.00484177
realistic	4	0.005	53	0.00443917
realistic	4	0.005	54	0.00414627
realistic	4	0.005	55	0.00479364
realistic	4	0.005	56	0.00388982
realistic	4	0.005	57	0.00437038
realistic	4	0.005	58	0.00451802
realistic	4	0.005	59	0.00398468
realistic	4	0.005	60	0.00470579
realistic	4	0.005	61	0.00445113
realistic	4	0.005	62	0.00428115
realistic	4	0.005	63	0.00425447
realistic	4	0.005	64	0.00436053
realistic	4	0.005	65	0.00445885
realistic	4	0.005	66	0.00433953
realistic	4	0.005	67	0.00439216
realistic	4	0.005	68	0.00450232
realistic	4	0.005	69	0.00428481
realistic	4	0.005	70	0.00394085
realistic	4	0.005	71	0.00443346
realistic	4	0.005	72	0.00463216
realistic	4	0.005	73	0.00482737
realistic	4	0.005	74	0.00381727
realistic	4	0.005	75	0.00448208
realistic	4	0.005	76	0.00433682
realistic	4	0.005	77	0.00458377
realistic	4	0.005	78	0.00405406
realistic	4	0.005	79	0.00460648
realistic	4	0.005	80	0.00454663
realistic	4	0.005	81	0.00373054
realistic	4	0.005	82	0.00450612
realistic	4	0.005	83	0.00484382
realistic	4	0.005	84	0.00431019
realistic	4	0.005	85	0.00405379
realistic	4	0.005	86	0.00451455
realistic	4	0.005	87	0.00420298
realistic	4	0.005	88	0.00466365
realistic	4	0.005	89	0.0042016
realistic	4	0.005	90	0.00493043
realistic	4	0.005	91	0.00416208
realistic	4	0.005	92	0.00467858
realistic	4	0.005	93	0.00439535
realistic	4	0.005	94	0.00419723
realistic	4	0.005	95	0.00464299
realistic	4	0.005	96	0.00431915
realistic	4	0.005	97	0.0045741
realistic	4	0.005	98	0.00429823
realistic	4	0.005	99	0.00411088
realistic	4	0.005	100	0.00426526
overdispersion	1	0	1	0.00046579
overdispersion	1	0	2	-2.18e-05
overdispersion	1	0	3	0.00178553
overdispersion	1	0	4	-0.0004006
overdispersion	1	0	5	0.00067168
overdispersion	1	0	6	-0.0004467
overdispersion	1	0	7	0.00085448
overdispersion	1	0	8	-1.42e-05
overdispersion	1	0	9	0.00046509
overdispersion	1	0	10	0.00103216
overdispersion	1	0	11	0.00050276
overdispersion	1	0	12	0.00142831
overdispersion	1	0	13	0.00145196
overdispersion	1	0	14	-0.0008344
overdispersion	1	0	15	-0.0001099
overdispersion	1	0	16	0.00084674
overdispersion	1	0	17	-0.0011571
overdispersion	1	0	18	-0.0011673
overdispersion	1	0	19	-0.0002702
overdispersion	1	0	20	0.00112804
overdispersion	1	0	21	0.00222769
overdispersion	1	0	22	-0.0002451
overdispersion	1	0	23	0.00161357
overdispersion	1	0	24	-0.0004952
overdispersion	1	0	25	-0.0011319
overdispersion	1	0	26	-0.0014417
overdispersion	1	0	27	0.00075021
overdispersion	1	0	28	0.00091977
overdispersion	1	0	29	0.00085951
overdispersion	1	0	30	-0.0005056
overdispersion	1	0	31	0.00093053
overdispersion	1	0	32	-0.0004782
overdispersion	1	0	33	0.00046045
overdispersion	1	0	34	0.00136338
overdispersion	1	0	35	0.00102799
overdispersion	1	0	36	-0.0005962
overdispersion	1	0	37	0.00123429
overdispersion	1	0	38	-0.0010812
overdispersion	1	0	39	-0.0007695
overdispersion	1	0	40	0.00169349
overdispersion	1	0	41	0.00123863
overdispersion	1	0	42	-0.0011825
overdispersion	1	0	43	0.00050159
overdispersion	1	0	44	0.00031253
overdispersion	1	0	45	0.00014339
overdispersion	1	0	46	0.00046764
overdispersion	1	0	47	0.0004343
overdispersion	1	0	48	0.00076973
overdispersion	1	0	49	-0.000455
overdispersion	1	0	50	0.00054858
overdispersion	1	0	51	0.00071565
overdispersion	1	0	52	3.03e-05
overdispersion	1	0	53	0.00161637
overdispersion	1	0	54	0.00146276
overdispersion	1	0	55	-0.0009723
overdispersion	1	0	56	-0.0007088
overdispersion	1	0	57	0.00128524
overdispersion	1	0	58	0.00200679
overdispersion	1	0	59	-0.0007986
overdispersion	1	0	60	-0.0012393
overdispersion	1	0	61	0.00096188
overdispersion	1	0	62	-0.0003102
overdispersion	1	0	63	0.00185253
overdispersion	1	0	64	-0.0002458
overdispersion	1	0	65	0.00090072
overdispersion	1	0	66	-0.0002023
overdispersion	1	0	67	0.00069208
overdispersion	1	0	68	0.00011723
overdispersion	1	0	69	0.00035297
overdispersion	1	0	70	0.00218077
overdispersion	1	0	71	-0.0001778
overdispersion	1	0	72	-7.97e-05
overdispersion	1	0	73	-0.0004298
overdispersion	1	0	74	0.00017521
overdispersion	1	0	75	0.00178475
overdispersion	1	0	76	0.00069598
overdispersion	1	0	77	-0.0001329
overdispersion	1	0	78	-0.0011678
overdispersion	1	0	79	0.00071248
overdispersion	1	0	80	0.001365
overdispersion	1	0	81	0.00162045
overdispersion	1	0	82	-0.0015493
overdispersion	1	0	83	0.00019143
overdispersion	1	0	84	0.00067391
overdispersion	1	0	85	-0.002478
overdispersion	1	0	86	-0.0008407
overdispersion	1	0	87	-0.000157
overdispersion	1	0	88	0.00027714
overdispersion	1	0	89	0.00034253
overdispersion	1	0	90	2.46e-05
overdispersion	1	0	91	-0.0007696
overdispersion	1	0	92	0.00068192
overdispersion	1	0	93	0.00060816
overdispersion	1	0	94	-0.0005376
overdispersion	1	0	95	-0.0001817
overdispersion	1	0	96	-0.0006056
overdispersion	1	0	97	0.00074637
overdispersion	1	0	98	-0.0006095
overdispersion	1	0	99	-0.0011618
overdispersion	1	0	100	0.00178962
overdispersion	1	0.005	1	0.00473474
overdispersion	1	0.005	2	0.00375802
overdispersion	1	0.005	3	0.00585981
overdispersion	1	0.005	4	0.00704193
overdispersion	1	0.005	5	0.00435053
overdispersion	1	0.005	6	0.00617306
overdispersion	1	0.005	7	0.00565119
overdispersion	1	0.005	8	0.0076828
overdispersion	1	0.005	9	0.00592894
overdispersion	1	0.005	10	0.00407971
overdispersion	1	0.005	11	0.00523047
overdispersion	1	0.005	12	0.00503885
overdispersion	1	0.005	13	0.00637222
overdispersion	1	0.005	14	0.00490023
overdispersion	1	0.005	15	0.00616239
overdispersion	1	0.005	16	0.00435472
overdispersion	1	0.005	17	0.00494318
overdispersion	1	0.005	18	0.00506921
overdispersion	1	0.005	19	0.006196
overdispersion	1	0.005	20	0.00554263
overdispersion	1	0.005	21	0.00567904
overdispersion	1	0.005	22	0.00380084
overdispersion	1	0.005	23	0.00602821
overdispersion	1	0.005	24	0.00529177
overdispersion	1	0.005	25	0.00616578
overdispersion	1	0.005	26	0.00562766
overdispersion	1	0.005	27	0.00474827
overdispersion	1	0.005	28	0.00367415
overdispersion	1	0.005	29	0.00448611
overdispersion	1	0.005	30	0.00451164
overdispersion	1	0.005	31	0.0063692
overdispersion	1	0.005	32	0.00402661
overdispersion	1	0.005	33	0.00569109
overdispersion	1	0.005	34	0.00473339
overdispersion	1	0.005	35	0.00507305
overdispersion	1	0.005	36	0.00352989
overdispersion	1	0.005	37	0.00564166
overdispersion	1	0.005	38	0.00433496
overdispersion	1	0.005	39	0.00634886
overdispersion	1	0.005	40	0.00600958
overdispersion	1	0.005	41	0.00672128
overdispersion	1	0.005	42	0.00439834
overdispersion	1	0.005	43	0.00307145
overdispersion	1	0.005	44	0.00358565
overdispersion	1	0.005	45	0.00450222
overdispersion	1	0.005	46	0.00512327
overdispersion	1	0.005	47	0.00432885
overdispersion	1	0.005	48	0.00431073
overdispersion	1	0.005	49	0.00544702
overdispersion	1	0.005	50	0.00613375
overdispersion	1	0.005	51	0.00694161
overdispersion	1	0.005	52	0.00342917
overdispersion	1	0.005	53	0.00500786
overdispersion	1	0.005	54	0.00500477
overdispersion	1	0.005	55	0.00295013
overdispersion	1	0.005	56	0.00512316
overdispersion	1	0.005	57	0.00519233
overdispersion	1	0.005	58	0.00535556
overdispersion	1	0.005	59	0.00711521
overdispersion	1	0.005	60	0.00542776
overdispersion	1	0.005	61	0.00559259
overdispersion	1	0.005	62	0.00401226
overdispersion	1	0.005	63	0.00454364
overdispersion	1	0.005	64	0.0034716
overdispersion	1	0.005	65	0.00303986
overdispersion	1	0.005	66	0.00545249
overdispersion	1	0.005	67	0.00572988
overdispersion	1	0.005	68	0.00433865
overdispersion	1	0.005	69	0.00328179
overdispersion	1	0.005	70	0.00469599
overdispersion	1	0.005	71	0.00658819
overdispersion	1	0.005	72	0.00578076
overdispersion	1	0.005	73	0.00711355
overdispersion	1	0.005	74	0.00437076
overdispersion	1	0.005	75	0.0058917
overdispersion	1	0.005	76	0.00541179
overdispersion	1	0.005	77	0.00435045
overdispersion	1	0.005	78	0.00527165
overdispersion	1	0.005	79	0.00301242
overdispersion	1	0.005	80	0.00609394
overdispersion	1	0.005	81	0.00569646
overdispersion	1	0.005	82	0.0039503
overdispersion	1	0.005	83	0.00497137
overdispersion	1	0.005	84	0.00263927
overdispersion	1	0.005	85	0.00448959
overdispersion	1	0.005	86	0.00505237
overdispersion	1	0.005	87	0.00386869
overdispersion	1	0.005	88	0.00509559
overdispersion	1	0.005	89	0.00532177
overdispersion	1	0.005	90	0.00592307
overdispersion	1	0.005	91	0.00666747
overdispersion	1	0.005	92	0.00533058
overdispersion	1	0.005	93	0.00340812
overdispersion	1	0.005	94	0.0051811
overdispersion	1	0.005	95	0.00427428
overdispersion	1	0.005	96	0.00629645
overdispersion	1	0.005	97	0.00490823
overdispersion	1	0.005	98	0.00556548
overdispersion	1	0.005	99	0.00394168
overdispersion	1	0.005	100	0.0033864
overdispersion	2	0	1	0.00152796
overdispersion	2	0	2	-0.0011418
overdispersion	2	0	3	0.00069938
overdispersion	2	0	4	-0.0006552
overdispersion	2	0	5	3.26e-05
overdispersion	2	0	6	0.00029634
overdispersion	2	0	7	-0.0006978
overdispersion	2	0	8	0.00031482
overdispersion	2	0	9	0.00036565
overdispersion	2	0	10	-0.0008049
overdispersion	2	0	11	0.00122201
overdispersion	2	0	12	-0.0007026
overdispersion	2	0	13	0.00061268
overdispersion	2	0	14	0.00141478
overdispersion	2	0	15	0.00081069
overdispersion	2	0	16	0.00082783
overdispersion	2	0	17	7.76e-05
overdispersion	2	0	18	5e-06
overdispersion	2	0	19	0.00119868
overdispersion	2	0	20	-1.18e-05
overdispersion	2	0	21	0.00144291
overdispersion	2	0	22	0.00063108
overdispersion	2	0	23	-0.0004628
overdispersion	2	0	24	-0.0006565
overdispersion	2	0	25	-0.0005549
overdispersion	2	0	26	0.00141073
overdispersion	2	0	27	-0.0007505
overdispersion	2	0	28	-0.0005983
overdispersion	2	0	29	0.00163407
overdispersion	2	0	30	0.0031134
overdispersion	2	0	31	0.00064477
overdispersion	2	0	32	-0.0009999
overdispersion	2	0	33	0.00018537
overdispersion	2	0	34	0.00102767
overdispersion	2	0	35	-0.0005762
overdispersion	2	0	36	-0.0002864
overdispersion	2	0	37	-0.0006791
overdispersion	2	0	38	-0.0001279
overdispersion	2	0	39	0.00174943
overdispersion	2	0	40	0.0012538
overdispersion	2	0	41	-0.0010831
overdispersion	2	0	42	0.00092416
overdispersion	2	0	43	0.00082661
overdispersion	2	0	44	0.00018481
overdispersion	2	0	45	-0.0002778
overdispersion	2	0	46	0.00081012
overdispersion	2	0	47	-0.0010233
overdispersion	2	0	48	-0.0002372
overdispersion	2	0	49	0.00103124
overdispersion	2	0	50	-0.0001721
overdispersion	2	0	51	-0.0007506
overdispersion	2	0	52	0.00016584
overdispersion	2	0	53	-0.0002642
overdispersion	2	0	54	8.19e-05
overdispersion	2	0	55	0.00166209
overdispersion	2	0	56	0.00038987
overdispersion	2	0	57	0.00043442
overdispersion	2	0	58	-0.0001235
overdispersion	2	0	59	0.00032483
overdispersion	2	0	60	0.00075015
overdispersion	2	0	61	0.00184731
overdispersion	2	0	62	0.00046488
overdispersion	2	0	63	-0.0003829
overdispersion	2	0	64	-6.63e-05
overdispersion	2	0	65	-0.0005169
overdispersion	2	0	66	0.00039797
overdispersion	2	0	67	0.00020415
overdispersion	2	0	68	-0.000976
overdispersion	2	0	69	0.00020492
overdispersion	2	0	70	0.00059479
overdispersion	2	0	71	-0.0004061
overdispersion	2	0	72	0.00017601
overdispersion	2	0	73	0.00160936
overdispersion	2	0	74	0.00083041
overdispersion	2	0	75	-0.0017842
overdispersion	2	0	76	3.06e-05
overdispersion	2	0	77	-3.17e-06
overdispersion	2	0	78	0.00049061
overdispersion	2	0	79	0.00100536
overdispersion	2	0	80	-0.0004854
overdispersion	2	0	81	-0.0005345
overdispersion	2	0	82	-0.0004123
overdispersion	2	0	83	0.00091534
overdispersion	2	0	84	-9.24e-05
overdispersion	2	0	85	-0.0006186
overdispersion	2	0	86	0.00028976
overdispersion	2	0	87	-0.0006713
overdispersion	2	0	88	0.00033291
overdispersion	2	0	89	0.00051079
overdispersion	2	0	90	0.00019137
overdispersion	2	0	91	3.26e-05
overdispersion	2	0	92	-0.0003573
overdispersion	2	0	93	0.00045478
overdispersion	2	0	94	-0.0010141
overdispersion	2	0	95	0.00066395
overdispersion	2	0	96	-0.0011555
overdispersion	2	0	97	0.00066288
overdispersion	2	0	98	-0.0003717
overdispersion	2	0	99	-0.0012024
overdispersion	2	0	100	-3.8e-05
overdispersion	2	0.005	1	0.00479214
overdispersion	2	0.005	2	0.00613434
overdispersion	2	0.005	3	0.00659619
overdispersion	2	0.005	4	0.0029768
overdispersion	2	0.005	5	0.00693342
overdispersion	2	0.005	6	0.00620199
overdispersion	2	0.005	7	0.0055421
overdispersion	2	0.005	8	0.00481457
overdispersion	2	0.005	9	0.00539301
overdispersion	2	0.005	10	0.00465316
overdispersion	2	0.005	11	0.00453443
overdispersion	2	0.005	12	0.00358113
overdispersion	2	0.005	13	0.00616254
overdispersion	2	0.005	14	0.0051978
overdispersion	2	0.005	15	0.00484187
overdispersion	2	0.005	16	0.00403151
overdispersion	2	0.005	17	0.00324572
overdispersion	2	0.005	18	0.00480907
overdispersion	2	0.005	19	0.00616676
overdispersion	2	0.005	20	0.00488429
overdispersion	2	0.005	21	0.00475693
overdispersion	2	0.005	22	0.00474293
overdispersion	2	0.005	23	0.00535626
overdispersion	2	0.005	24	0.003027
overdispersion	2	0.005	25	0.00481785
overdispersion	2	0.005	26	0.00506843
overdispersion	2	0.005	27	0.00447682
overdispersion	2	0.005	28	0.00397064
overdispersion	2	0.005	29	0.00425116
overdispersion	2	0.005	30	0.00532381
overdispersion	2	0.005	31	0.00520992
overdispersion	2	0.005	32	0.00393639
overdispersion	2	0.005	33	0.00403526
overdispersion	2	0.005	34	0.0050604
overdispersion	2	0.005	35	0.00493498
overdispersion	2	0.005	36	0.0058751
overdispersion	2	0.005	37	0.00568991
overdispersion	2	0.005	38	0.00452271
overdispersion	2	0.005	39	0.00399392
overdispersion	2	0.005	40	0.0043804
overdispersion	2	0.005	41	0.00563545
overdispersion	2	0.005	42	0.00338391
overdispersion	2	0.005	43	0.00440491
overdispersion	2	0.005	44	0.00469627
overdispersion	2	0.005	45	0.00450024
overdispersion	2	0.005	46	0.0052184
overdispersion	2	0.005	47	0.00581296
overdispersion	2	0.005	48	0.00492886
overdispersion	2	0.005	49	0.00523217
overdispersion	2	0.005	50	0.00611474
overdispersion	2	0.005	51	0.00540103
overdispersion	2	0.005	52	0.004608
overdispersion	2	0.005	53	0.00252978
overdispersion	2	0.005	54	0.00589647
overdispersion	2	0.005	55	0.00524791
overdispersion	2	0.005	56	0.00497464
overdispersion	2	0.005	57	0.00407323
overdispersion	2	0.005	58	0.00445687
overdispersion	2	0.005	59	0.0046573
overdispersion	2	0.005	60	0.00547599
overdispersion	2	0.005	61	0.00532832
overdispersion	2	0.005	62	0.00751298
overdispersion	2	0.005	63	0.00378537
overdispersion	2	0.005	64	0.00443962
overdispersion	2	0.005	65	0.00471437
overdispersion	2	0.005	66	0.0047225
overdispersion	2	0.005	67	0.00328468
overdispersion	2	0.005	68	0.00471746
overdispersion	2	0.005	69	0.00426081
overdispersion	2	0.005	70	0.00430829
overdispersion	2	0.005	71	0.00576997
overdispersion	2	0.005	72	0.00519673
overdispersion	2	0.005	73	0.00615944
overdispersion	2	0.005	74	0.00551451
overdispersion	2	0.005	75	0.00470816
overdispersion	2	0.005	76	0.00496589
overdispersion	2	0.005	77	0.00644145
overdispersion	2	0.005	78	0.00416277
overdispersion	2	0.005	79	0.00650422
overdispersion	2	0.005	80	0.00597305
overdispersion	2	0.005	81	0.00565595
overdispersion	2	0.005	82	0.00621452
overdispersion	2	0.005	83	0.00619898
overdispersion	2	0.005	84	0.00510318
overdispersion	2	0.005	85	0.00373216
overdispersion	2	0.005	86	0.00448464
overdispersion	2	0.005	87	0.0045175
overdispersion	2	0.005	88	0.00368652
overdispersion	2	0.005	89	0.00354928
overdispersion	2	0.005	90	0.00501939
overdispersion	2	0.005	91	0.00557913
overdispersion	2	0.005	92	0.00511501
overdispersion	2	0.005	93	0.00522804
overdispersion	2	0.005	94	0.00530957
overdispersion	2	0.005	95	0.00530892
overdispersion	2	0.005	96	0.00530331
overdispersion	2	0.005	97	0.00708407
overdispersion	2	0.005	98	0.00332391
overdispersion	2	0.005	99	0.00424775
overdispersion	2	0.005	100	0.00366883
overdispersion	3	0	1	-5.52e-05
overdispersion	3	0	2	-0.0001597
overdispersion	3	0	3	0.00043457
overdispersion	3	0	4	-0.0001161
overdispersion	3	0	5	-0.0001732
overdispersion	3	0	6	0.00045562
overdispersion	3	0	7	0.00049065
overdispersion	3	0	8	0.00044004
overdispersion	3	0	9	3.55e-05
overdispersion	3	0	10	-5.26e-05
overdispersion	3	0	11	0.0006688
overdispersion	3	0	12	0.00079319
overdispersion	3	0	13	0.00026033
overdispersion	3	0	14	0.0003209
overdispersion	3	0	15	0.000291
overdispersion	3	0	16	0.00070204
overdispersion	3	0	17	-0.0005902
overdispersion	3	0	18	0.00044855
overdispersion	3	0	19	0.00136611
overdispersion	3	0	20	0.00012272
overdispersion	3	0	21	8.18e-05
overdispersion	3	0	22	-0.00079
overdispersion	3	0	23	0.0006044
overdispersion	3	0	24	0.00016793
overdispersion	3	0	25	-0.0003782
overdispersion	3	0	26	-0.0002973
overdispersion	3	0	27	0.00087827
overdispersion	3	0	28	0.00064249
overdispersion	3	0	29	7.28e-05
overdispersion	3	0	30	-0.0001603
overdispersion	3	0	31	7.93e-05
overdispersion	3	0	32	-5.24e-05
overdispersion	3	0	33	0.000393
overdispersion	3	0	34	0.0002514
overdispersion	3	0	35	0.00106882
overdispersion	3	0	36	-0.0002083
overdispersion	3	0	37	0.00024045
overdispersion	3	0	38	0.00016363
overdispersion	3	0	39	0.00018252
overdispersion	3	0	40	0.00022701
overdispersion	3	0	41	-0.0004427
overdispersion	3	0	42	0.00116011
overdispersion	3	0	43	0.00098779
overdispersion	3	0	44	-0.0001766
overdispersion	3	0	45	0.00121864
overdispersion	3	0	46	-0.0001528
overdispersion	3	0	47	-0.0002831
overdispersion	3	0	48	-0.000371
overdispersion	3	0	49	-2.86e-05
overdispersion	3	0	50	0.00061599
overdispersion	3	0	51	0.00018087
overdispersion	3	0	52	0.00028273
overdispersion	3	0	53	0.00071806
overdispersion	3	0	54	-0.0006855
overdispersion	3	0	55	0.00047304
overdispersion	3	0	56	-2.02e-05
overdispersion	3	0	57	-0.0004791
overdispersion	3	0	58	0.00052166
overdispersion	3	0	59	0.00045643
overdispersion	3	0	60	-0.0002742
overdispersion	3	0	61	0.00062903
overdispersion	3	0	62	-0.0005497
overdispersion	3	0	63	-0.0004972
overdispersion	3	0	64	0.00039432
overdispersion	3	0	65	-0.0001113
overdispersion	3	0	66	-3.2e-05
overdispersion	3	0	67	0.00038717
overdispersion	3	0	68	-0.000156
overdispersion	3	0	69	-0.0002168
overdispersion	3	0	70	0.0014223
overdispersion	3	0	71	0.00070154
overdispersion	3	0	72	0.00013688
overdispersion	3	0	73	2.76e-05
overdispersion	3	0	74	0.00068798
overdispersion	3	0	75	-0.0006734
overdispersion	3	0	76	0.00099901
overdispersion	3	0	77	0.00011649
overdispersion	3	0	78	0.00011871
overdispersion	3	0	79	0.00038658
overdispersion	3	0	80	0.00151194
overdispersion	3	0	81	0.00013953
overdispersion	3	0	82	-0.0008408
overdispersion	3	0	83	0.00033454
overdispersion	3	0	84	0.00015364
overdispersion	3	0	85	0.00018745
overdispersion	3	0	86	0.00016655
overdispersion	3	0	87	0.00037535
overdispersion	3	0	88	-0.0013796
overdispersion	3	0	89	0.0001935
overdispersion	3	0	90	-0.0005696
overdispersion	3	0	91	-0.0008762
overdispersion	3	0	92	0.00085028
overdispersion	3	0	93	0.00021035
overdispersion	3	0	94	0.00036733
overdispersion	3	0	95	-0.0009668
overdispersion	3	0	96	0.00022162
overdispersion	3	0	97	0.00051072
overdispersion	3	0	98	-0.0002371
overdispersion	3	0	99	-0.0014095
overdispersion	3	0	100	-0.0003507
overdispersion	3	0.005	1	0.00404871
overdispersion	3	0.005	2	0.00377391
overdispersion	3	0.005	3	0.00439849
overdispersion	3	0.005	4	0.00458162
overdispersion	3	0.005	5	0.00362835
overdispersion	3	0.005	6	0.00380489
overdispersion	3	0.005	7	0.003866
overdispersion	3	0.005	8	0.00388686
overdispersion	3	0.005	9	0.00314212
overdispersion	3	0.005	10	0.00320061
overdispersion	3	0.005	11	0.00406176
overdispersion	3	0.005	12	0.0043396
overdispersion	3	0.005	13	0.00452419
overdispersion	3	0.005	14	0.00333838
overdispersion	3	0.005	15	0.00442214
overdispersion	3	0.005	16	0.00342416
overdispersion	3	0.005	17	0.0036594
overdispersion	3	0.005	18	0.00420487
overdispersion	3	0.005	19	0.00379858
overdispersion	3	0.005	20	0.00438403
overdispersion	3	0.005	21	0.00392844
overdispersion	3	0.005	22	0.00385773
overdispersion	3	0.005	23	0.00396131
overdispersion	3	0.005	24	0.00319341
overdispersion	3	0.005	25	0.00435152
overdispersion	3	0.005	26	0.00386771
overdispersion	3	0.005	27	0.00350092
overdispersion	3	0.005	28	0.00371989
overdispersion	3	0.005	29	0.00281919
overdispersion	3	0.005	30	0.00247285
overdispersion	3	0.005	31	0.00433225
overdispersion	3	0.005	32	0.00400125
overdispersion	3	0.005	33	0.00394772
overdispersion	3	0.005	34	0.00294904
overdispersion	3	0.005	35	0.00371518
overdispersion	3	0.005	36	0.00259705
overdispersion	3	0.005	37	0.00354693
overdispersion	3	0.005	38	0.00354042
overdispersion	3	0.005	39	0.00310064
overdispersion	3	0.005	40	0.00384122
overdispersion	3	0.005	41	0.0035148
overdispersion	3	0.005	42	0.00373051
overdispersion	3	0.005	43	0.00442244
overdispersion	3	0.005	44	0.00306604
overdispersion	3	0.005	45	0.00259864
overdispersion	3	0.005	46	0.00426804
overdispersion	3	0.005	47	0.00331172
overdispersion	3	0.005	48	0.00340287
overdispersion	3	0.005	49	0.00362982
overdispersion	3	0.005	50	0.00359246
overdispersion	3	0.005	51	0.00490572
overdispersion	3	0.005	52	0.00368998
overdispersion	3	0.005	53	0.00396599
overdispersion	3	0.005	54	0.00271208
overdispersion	3	0.005	55	0.00439574
overdispersion	3	0.005	56	0.00437391
overdispersion	3	0.005	57	0.00271987
overdispersion	3	0.005	58	0.00317613
overdispersion	3	0.005	59	0.00451275
overdispersion	3	0.005	60	0.00392064
overdispersion	3	0.005	61	0.00370103
overdispersion	3	0.005	62	0.00497151
overdispersion	3	0.005	63	0.00399557
overdispersion	3	0.005	64	0.00364284
overdispersion	3	0.005	65	0.00361831
overdispersion	3	0.005	66	0.00354518
overdispersion	3	0.005	67	0.00303342
overdispersion	3	0.005	68	0.00292621
overdispersion	3	0.005	69	0.00373187
overdispersion	3	0.005	70	0.0036709
overdispersion	3	0.005	71	0.00286246
overdispersion	3	0.005	72	0.00449462
overdispersion	3	0.005	73	0.00376902
overdispersion	3	0.005	74	0.00440369
overdispersion	3	0.005	75	0.00333155
overdispersion	3	0.005	76	0.00354028
overdispersion	3	0.005	77	0.00361655
overdispersion	3	0.005	78	0.0029611
overdispersion	3	0.005	79	0.00342347
overdispersion	3	0.005	80	0.00389141
overdispersion	3	0.005	81	0.00400195
overdispersion	3	0.005	82	0.00326405
overdispersion	3	0.005	83	0.0041764
overdispersion	3	0.005	84	0.00376187
overdispersion	3	0.005	85	0.00373293
overdispersion	3	0.005	86	0.00343027
overdispersion	3	0.005	87	0.00276595
overdispersion	3	0.005	88	0.00397937
overdispersion	3	0.005	89	0.00401308
overdispersion	3	0.005	90	0.00217815
overdispersion	3	0.005	91	0.0025412
overdispersion	3	0.005	92	0.00345532
overdispersion	3	0.005	93	0.00375963
overdispersion	3	0.005	94	0.00283253
overdispersion	3	0.005	95	0.00392179
overdispersion	3	0.005	96	0.0030585
overdispersion	3	0.005	97	0.00306765
overdispersion	3	0.005	98	0.00362203
overdispersion	3	0.005	99	0.00199628
overdispersion	3	0.005	100	0.00392903
overdispersion	4	0	1	-6.03e-05
overdispersion	4	0	2	9.03e-06
overdispersion	4	0	3	-4.12e-05
overdispersion	4	0	4	-1.48e-05
overdispersion	4	0	5	0.00021652
overdispersion	4	0	6	5.31e-05
overdispersion	4	0	7	0.00013109
overdispersion	4	0	8	-9.01e-05
overdispersion	4	0	9	0.00011066
overdispersion	4	0	10	0.00017236
overdispersion	4	0	11	4.43e-05
overdispersion	4	0	12	-6.02e-05
overdispersion	4	0	13	0.00012562
overdispersion	4	0	14	9.9e-06
overdispersion	4	0	15	6.55e-05
overdispersion	4	0	16	-7.72e-05
overdispersion	4	0	17	6.17e-05
overdispersion	4	0	18	-3.19e-05
overdispersion	4	0	19	4.76e-06
overdispersion	4	0	20	-0.0001245
overdispersion	4	0	21	0.00010334
overdispersion	4	0	22	-0.0001022
overdispersion	4	0	23	-0.0001659
overdispersion	4	0	24	0.0001298
overdispersion	4	0	25	5.86e-05
overdispersion	4	0	26	6.93e-05
overdispersion	4	0	27	-0.0001015
overdispersion	4	0	28	5.13e-05
overdispersion	4	0	29	0.00015748
overdispersion	4	0	30	0.0001126
overdispersion	4	0	31	-0.000225
overdispersion	4	0	32	5.67e-06
overdispersion	4	0	33	-9.85e-05
overdispersion	4	0	34	8.58e-05
overdispersion	4	0	35	-4.23e-05
overdispersion	4	0	36	0.00010191
overdispersion	4	0	37	3.92e-05
overdispersion	4	0	38	-3.96e-06
overdispersion	4	0	39	9.25e-05
overdispersion	4	0	40	-6.75e-05
overdispersion	4	0	41	6.04e-05
overdispersion	4	0	42	-0.0001813
overdispersion	4	0	43	0.00011654
overdispersion	4	0	44	0.0001435
overdispersion	4	0	45	-3.59e-05
overdispersion	4	0	46	0.00014714
overdispersion	4	0	47	-5.22e-07
overdispersion	4	0	48	5.95e-05
overdispersion	4	0	49	0.00015777
overdispersion	4	0	50	0.00012549
overdispersion	4	0	51	-9.05e-05
overdispersion	4	0	52	7.38e-05
overdispersion	4	0	53	-9.68e-05
overdispersion	4	0	54	-2.11e-05
overdispersion	4	0	55	7.87e-05
overdispersion	4	0	56	-0.0001393
overdispersion	4	0	57	-9.09e-05
overdispersion	4	0	58	8.78e-05
overdispersion	4	0	59	-4.88e-05
overdispersion	4	0	60	8.17e-05
overdispersion	4	0	61	0.00013625
overdispersion	4	0	62	-5.34e-05
overdispersion	4	0	63	2.01e-05
overdispersion	4	0	64	3.26e-05
overdispersion	4	0	65	-0.0001295
overdispersion	4	0	66	0.00012543
overdispersion	4	0	67	5.55e-07
overdispersion	4	0	68	0.00016702
overdispersion	4	0	69	0.0002561
overdispersion	4	0	70	-3.74e-06
overdispersion	4	0	71	-8.34e-05
overdispersion	4	0	72	-0.0001067
overdispersion	4	0	73	0.00038152
overdispersion	4	0	74	-0.000204
overdispersion	4	0	75	-0.000179
overdispersion	4	0	76	-0.0001135
overdispersion	4	0	77	9.34e-05
overdispersion	4	0	78	2.88e-05
overdispersion	4	0	79	4.24e-05
overdispersion	4	0	80	-6.03e-05
overdispersion	4	0	81	0.00012335
overdispersion	4	0	82	1.8e-05
overdispersion	4	0	83	-0.0001392
overdispersion	4	0	84	0.00017254
overdispersion	4	0	85	0.00024514
overdispersion	4	0	86	9.96e-05
overdispersion	4	0	87	0.0001467
overdispersion	4	0	88	-8.38e-05
overdispersion	4	0	89	-9.1e-05
overdispersion	4	0	90	9.02e-05
overdispersion	4	0	91	-0.000121
overdispersion	4	0	92	2.33e-05
overdispersion	4	0	93	7.67e-05
overdispersion	4	0	94	-5.11e-05
overdispersion	4	0	95	6.21e-05
overdispersion	4	0	96	6.86e-05
overdispersion	4	0	97	-0.000141
overdispersion	4	0	98	0.00012653
overdispersion	4	0	99	-8.43e-05
overdispersion	4	0	100	-9.89e-05
overdispersion	4	0.005	1	0.00351178
overdispersion	4	0.005	2	0.00385787
overdispersion	4	0.005	3	0.00354927
overdispersion	4	0.005	4	0.00349552
overdispersion	4	0.005	5	0.00401858
overdispersion	4	0.005	6	0.00350077
overdispersion	4	0.005	7	0.0036977
overdispersion	4	0.005	8	0.0033954
overdispersion	4	0.005	9	0.00365092
overdispersion	4	0.005	10	0.0036869
overdispersion	4	0.005	11	0.00325277
overdispersion	4	0.005	12	0.00400131
overdispersion	4	0.005	13	0.00401366
overdispersion	4	0.005	14	0.00409222
overdispersion	4	0.005	15	0.00310146
overdispersion	4	0.005	16	0.0036943
overdispersion	4	0.005	17	0.00375866
overdispersion	4	0.005	18	0.00387647
overdispersion	4	0.005	19	0.00334396
overdispersion	4	0.005	20	0.00332186
overdispersion	4	0.005	21	0.00371124
overdispersion	4	0.005	22	0.0038256
overdispersion	4	0.005	23	0.00408729
overdispersion	4	0.005	24	0.00363739
overdispersion	4	0.005	25	0.00313388
overdispersion	4	0.005	26	0.00384747
overdispersion	4	0.005	27	0.00390678
overdispersion	4	0.005	28	0.00429182
overdispersion	4	0.005	29	0.00398609
overdispersion	4	0.005	30	0.00366367
overdispersion	4	0.005	31	0.00492297
overdispersion	4	0.005	32	0.00315728
overdispersion	4	0.005	33	0.00409705
overdispersion	4	0.005	34	0.00345576
overdispersion	4	0.005	35	0.00417394
overdispersion	4	0.005	36	0.00409102
overdispersion	4	0.005	37	0.00432153
overdispersion	4	0.005	38	0.00399087
overdispersion	4	0.005	39	0.00405319
overdispersion	4	0.005	40	0.0037638
overdispersion	4	0.005	41	0.00350194
overdispersion	4	0.005	42	0.00370457
overdispersion	4	0.005	43	0.00353864
overdispersion	4	0.005	44	0.00343767
overdispersion	4	0.005	45	0.0037991
overdispersion	4	0.005	46	0.00349701
overdispersion	4	0.005	47	0.0036371
overdispersion	4	0.005	48	0.00399957
overdispersion	4	0.005	49	0.00399741
overdispersion	4	0.005	50	0.00378441
overdispersion	4	0.005	51	0.00443391
overdispersion	4	0.005	52	0.00382057
overdispersion	4	0.005	53	0.00376083
overdispersion	4	0.005	54	0.00339744
overdispersion	4	0.005	55	0.00388469
overdispersion	4	0.005	56	0.0033471
overdispersion	4	0.005	57	0.00319121
overdispersion	4	0.005	58	0.00427485
overdispersion	4	0.005	59	0.00375778
overdispersion	4	0.005	60	0.00385802
overdispersion	4	0.005	61	0.00343195
overdispersion	4	0.005	62	0.003846
overdispersion	4	0.005	63	0.00354158
overdispersion	4	0.005	64	0.00362375
overdispersion	4	0.005	65	0.00353252
overdispersion	4	0.005	66	0.00355476
overdispersion	4	0.005	67	0.00361241
overdispersion	4	0.005	68	0.00409116
overdispersion	4	0.005	69	0.00365088
overdispersion	4	0.005	70	0.00405821
overdispersion	4	0.005	71	0.00407127
overdispersion	4	0.005	72	0.00351
overdispersion	4	0.005	73	0.00413434
overdispersion	4	0.005	74	0.0029507
overdispersion	4	0.005	75	0.00356246
overdispersion	4	0.005	76	0.00440852
overdispersion	4	0.005	77	0.00362715
overdispersion	4	0.005	78	0.00319802
overdispersion	4	0.005	79	0.00302877
overdispersion	4	0.005	80	0.00350338
overdispersion	4	0.005	81	0.00406118
overdispersion	4	0.005	82	0.00379768
overdispersion	4	0.005	83	0.00367221
overdispersion	4	0.005	84	0.00355865
overdispersion	4	0.005	85	0.00337988
overdispersion	4	0.005	86	0.00353056
overdispersion	4	0.005	87	0.00345173
overdispersion	4	0.005	88	0.00359848
overdispersion	4	0.005	89	0.00320522
overdispersion	4	0.005	90	0.00393779
overdispersion	4	0.005	91	0.00406749
overdispersion	4	0.005	92	0.00388232
overdispersion	4	0.005	93	0.00339449
overdispersion	4	0.005	94	0.00321522
overdispersion	4	0.005	95	0.00381622
overdispersion	4	0.005	96	0.00342879
overdispersion	4	0.005	97	0.00407665
overdispersion	4	0.005	98	0.00348501
overdispersion	4	0.005	99	0.00353336
overdispersion	4	0.005	100	0.00358496
strong_popstrat	1	0	1	0.00460505
strong_popstrat	1	0	2	0.00624393
strong_popstrat	1	0	3	0.00778409
strong_popstrat	1	0	4	0.00640171
strong_popstrat	1	0	5	0.00811462
strong_popstrat	1	0	6	0.00731691
strong_popstrat	1	0	7	0.00471831
strong_popstrat	1	0	8	0.00681597
strong_popstrat	1	0	9	0.0057041
strong_popstrat	1	0	10	0.00898034
strong_popstrat	1	0	11	0.00819825
strong_popstrat	1	0	12	0.00728572
strong_popstrat	1	0	13	0.00728035
strong_popstrat	1	0	14	0.00683724
strong_popstrat	1	0	15	0.00697893
strong_popstrat	1	0	16	0.00809884
strong_popstrat	1	0	17	0.00430453
strong_popstrat	1	0	18	0.00570656
strong_popstrat	1	0	19	0.00589703
strong_popstrat	1	0	20	0.00432438
strong_popstrat	1	0	21	0.00312431
strong_popstrat	1	0	22	0.00549006
strong_popstrat	1	0	23	0.00587131
strong_popstrat	1	0	24	0.00747439
strong_popstrat	1	0	25	0.006304
strong_popstrat	1	0	26	0.0084078
strong_popstrat	1	0	27	0.00826255
strong_popstrat	1	0	28	0.00872414
strong_popstrat	1	0	29	0.00479109
strong_popstrat	1	0	30	0.00702261
strong_popstrat	1	0	31	0.00760059
strong_popstrat	1	0	32	0.00764227
strong_popstrat	1	0	33	0.00709824
strong_popstrat	1	0	34	0.00598794
strong_popstrat	1	0	35	0.00436419
strong_popstrat	1	0	36	0.00700179
strong_popstrat	1	0	37	0.00773567
strong_popstrat	1	0	38	0.00823328
strong_popstrat	1	0	39	0.00641217
strong_popstrat	1	0	40	0.00513297
strong_popstrat	1	0	41	0.00930884
strong_popstrat	1	0	42	0.00682713
strong_popstrat	1	0	43	0.00614392
strong_popstrat	1	0	44	0.00616833
strong_popstrat	1	0	45	0.00335152
strong_popstrat	1	0	46	0.00869259
strong_popstrat	1	0	47	0.0083724
strong_popstrat	1	0	48	0.00598438
strong_popstrat	1	0	49	0.00745846
strong_popstrat	1	0	50	0.00890531
strong_popstrat	1	0	51	0.00659582
strong_popstrat	1	0	52	0.00757026
strong_popstrat	1	0	53	0.00675513
strong_popstrat	1	0	54	0.00610339
strong_popstrat	1	0	55	0.00731777
strong_popstrat	1	0	56	0.00900322
strong_popstrat	1	0	57	0.00508548
strong_popstrat	1	0	58	0.00753734
strong_popstrat	1	0	59	0.00872372
strong_popstrat	1	0	60	0.00286591
strong_popstrat	1	0	61	0.00601791
strong_popstrat	1	0	62	0.00822442
strong_popstrat	1	0	63	0.00448014
strong_popstrat	1	0	64	0.00677103
strong_popstrat	1	0	65	0.00864155
strong_popstrat	1	0	66	0.00625695
strong_popstrat	1	0	67	0.00778714
strong_popstrat	1	0	68	0.00808841
strong_popstrat	1	0	69	0.00811449
strong_popstrat	1	0	70	0.00725119
strong_popstrat	1	0	71	0.00825435
strong_popstrat	1	0	72	0.00718991
strong_popstrat	1	0	73	0.0072567
strong_popstrat	1	0	74	0.00424861
strong_popstrat	1	0	75	0.00797808
strong_popstrat	1	0	76	0.00791524
strong_popstrat	1	0	77	0.00858467
strong_popstrat	1	0	78	0.00608305
strong_popstrat	1	0	79	0.00633001
strong_popstrat	1	0	80	0.00864869
strong_popstrat	1	0	81	0.0066438
strong_popstrat	1	0	82	0.00873247
strong_popstrat	1	0	83	0.0045622
strong_popstrat	1	0	84	0.0060766
strong_popstrat	1	0	85	0.00570353
strong_popstrat	1	0	86	0.00705619
strong_popstrat	1	0	87	0.00898151
strong_popstrat	1	0	88	0.00879467
strong_popstrat	1	0	89	0.00821936
strong_popstrat	1	0	90	0.00913593
strong_popstrat	1	0	91	0.00694407
strong_popstrat	1	0	92	0.00535297
strong_popstrat	1	0	93	0.0101773
strong_popstrat	1	0	94	0.00507301
strong_popstrat	1	0	95	0.0062964
strong_popstrat	1	0	96	0.00573494
strong_popstrat	1	0	97	0.00520658
strong_popstrat	1	0	98	0.00641036
strong_popstrat	1	0	99	0.00317065
strong_popstrat	1	0	100	0.00579203
strong_popstrat	1	0.005	1	0.0108588
strong_popstrat	1	0.005	2	0.010636
strong_popstrat	1	0.005	3	0.00988967
strong_popstrat	1	0.005	4	0.0132294
strong_popstrat	1	0.005	5	0.0103851
strong_popstrat	1	0.005	6	0.0134511
strong_popstrat	1	0.005	7	0.0146118
strong_popstrat	1	0.005	8	0.0100077
strong_popstrat	1	0.005	9	0.012126
strong_popstrat	1	0.005	10	0.0139454
strong_popstrat	1	0.005	11	0.0114871
strong_popstrat	1	0.005	12	0.0126159
strong_popstrat	1	0.005	13	0.0108536
strong_popstrat	1	0.005	14	0.0136214
strong_popstrat	1	0.005	15	0.0094493
strong_popstrat	1	0.005	16	0.0136428
strong_popstrat	1	0.005	17	0.0156144
strong_popstrat	1	0.005	18	0.00885713
strong_popstrat	1	0.005	19	0.0112643
strong_popstrat	1	0.005	20	0.0133046
strong_popstrat	1	0.005	21	0.0104277
strong_popstrat	1	0.005	22	0.0125255
strong_popstrat	1	0.005	23	0.0123893
strong_popstrat	1	0.005	24	0.0102113
strong_popstrat	1	0.005	25	0.00872678
strong_popstrat	1	0.005	26	0.00967361
strong_popstrat	1	0.005	27	0.0122071
strong_popstrat	1	0.005	28	0.0131477
strong_popstrat	1	0.005	29	0.0133362
strong_popstrat	1	0.005	30	0.0146615
strong_popstrat	1	0.005	31	0.0124849
strong_popstrat	1	0.005	32	0.0152021
strong_popstrat	1	0.005	33	0.0118668
strong_popstrat	1	0.005	34	0.0143492
strong_popstrat	1	0.005	35	0.011858
strong_popstrat	1	0.005	36	0.0120025
strong_popstrat	1	0.005	37	0.0123619
strong_popstrat	1	0.005	38	0.0119062
strong_popstrat	1	0.005	39	0.0110384
strong_popstrat	1	0.005	40	0.0103725
strong_popstrat	1	0.005	41	0.00929158
strong_popstrat	1	0.005	42	0.0133374
strong_popstrat	1	0.005	43	0.0147299
strong_popstrat	1	0.005	44	0.0113403
strong_popstrat	1	0.005	45	0.0114784
strong_popstrat	1	0.005	46	0.0113305
strong_popstrat	1	0.005	47	0.00993999
strong_popstrat	1	0.005	48	0.0129193
strong_popstrat	1	0.005	49	0.0114433
strong_popstrat	1	0.005	50	0.0109488
strong_popstrat	1	0.005	51	0.00850793
strong_popstrat	1	0.005	52	0.00963793
strong_popstrat	1	0.005	53	0.0137379
strong_popstrat	1	0.005	54	0.0125989
strong_popstrat	1	0.005	55	0.00883682
strong_popstrat	1	0.005	56	0.0132821
strong_popstrat	1	0.005	57	0.0106297
strong_popstrat	1	0.005	58	0.0111956
strong_popstrat	1	0.005	59	0.0123535
strong_popstrat	1	0.005	60	0.0138915
strong_popstrat	1	0.005	61	0.0104078
strong_popstrat	1	0.005	62	0.0111784
strong_popstrat	1	0.005	63	0.0150118
strong_popstrat	1	0.005	64	0.0119865
strong_popstrat	1	0.005	65	0.0140028
strong_popstrat	1	0.005	66	0.0113266
strong_popstrat	1	0.005	67	0.015169
strong_popstrat	1	0.005	68	0.0141011
strong_popstrat	1	0.005	69	0.00960303
strong_popstrat	1	0.005	70	0.0108916
strong_popstrat	1	0.005	71	0.0102606
strong_popstrat	1	0.005	72	0.00959014
strong_popstrat	1	0.005	73	0.0127408
strong_popstrat	1	0.005	74	0.00760734
strong_popstrat	1	0.005	75	0.0110678
strong_popstrat	1	0.005	76	0.00969123
strong_popstrat	1	0.005	77	0.0105069
strong_popstrat	1	0.005	78	0.0109844
strong_popstrat	1	0.005	79	0.01318
strong_popstrat	1	0.005	80	0.00798679
strong_popstrat	1	0.005	81	0.0106569
strong_popstrat	1	0.005	82	0.00958246
strong_popstrat	1	0.005	83	0.0109227
strong_popstrat	1	0.005	84	0.0129945
strong_popstrat	1	0.005	85	0.0102951
strong_popstrat	1	0.005	86	0.00977488
strong_popstrat	1	0.005	87	0.010222
strong_popstrat	1	0.005	88	0.00882578
strong_popstrat	1	0.005	89	0.0151699
strong_popstrat	1	0.005	90	0.013318
strong_popstrat	1	0.005	91	0.0096982
strong_popstrat	1	0.005	92	0.0161748
strong_popstrat	1	0.005	93	0.00907872
strong_popstrat	1	0.005	94	0.00909371
strong_popstrat	1	0.005	95	0.0121258
strong_popstrat	1	0.005	96	0.0136768
strong_popstrat	1	0.005	97	0.0112566
strong_popstrat	1	0.005	98	0.00980886
strong_popstrat	1	0.005	99	0.0130408
strong_popstrat	1	0.005	100	0.00900479
strong_popstrat	2	0	1	0.00708013
strong_popstrat	2	0	2	0.00570372
strong_popstrat	2	0	3	0.00794242
strong_popstrat	2	0	4	0.00425773
strong_popstrat	2	0	5	0.00625374
strong_popstrat	2	0	6	0.00505827
strong_popstrat	2	0	7	0.00547979
strong_popstrat	2	0	8	0.0038166
strong_popstrat	2	0	9	0.00386729
strong_popstrat	2	0	10	0.00528905
strong_popstrat	2	0	11	0.00369483
strong_popstrat	2	0	12	0.00674947
strong_popstrat	2	0	13	0.00662533
strong_popstrat	2	0	14	0.00666185
strong_popstrat	2	0	15	0.00836759
strong_popstrat	2	0	16	0.00538016
strong_popstrat	2	0	17	0.00713388
strong_popstrat	2	0	18	0.00583985
strong_popstrat	2	0	19	0.00776976
strong_popstrat	2	0	20	0.00480432
strong_popstrat	2	0	21	0.00719909
strong_popstrat	2	0	22	0.00751142
strong_popstrat	2	0	23	0.00689691
strong_popstrat	2	0	24	0.00456407
strong_popstrat	2	0	25	0.00453342
strong_popstrat	2	0	26	0.00876832
strong_popstrat	2	0	27	0.00472488
strong_popstrat	2	0	28	0.00598428
strong_popstrat	2	0	29	0.00458095
strong_popstrat	2	0	30	0.00692527
strong_popstrat	2	0	31	0.00798244
strong_popstrat	2	0	32	0.00616952
strong_popstrat	2	0	33	0.00504682
strong_popstrat	2	0	34	0.00632981
strong_popstrat	2	0	35	0.00652636
strong_popstrat	2	0	36	0.00404969
strong_popstrat	2	0	37	0.00547851
strong_popstrat	2	0	38	0.0075693
strong_popstrat	2	0	39	0.00951323
strong_popstrat	2	0	40	0.00471376
strong_popstrat	2	0	41	0.00669434
strong_popstrat	2	0	42	0.00715104
strong_popstrat	2	0	43	0.00520915
strong_popstrat	2	0	44	0.0067358
strong_popstrat	2	0	45	0.00775958
strong_popstrat	2	0	46	0.00764773
strong_popstrat	2	0	47	0.00470406
strong_popstrat	2	0	48	0.00608852
strong_popstrat	2	0	49	0.00496374
strong_popstrat	2	0	50	0.0044521
strong_popstrat	2	0	51	0.00567863
strong_popstrat	2	0	52	0.00631235
strong_popstrat	2	0	53	0.0033857
strong_popstrat	2	0	54	0.00445891
strong_popstrat	2	0	55	0.00602081
strong_popstrat	2	0	56	0.00461289
strong_popstrat	2	0	57	0.00827597
strong_popstrat	2	0	58	0.00514182
strong_popstrat	2	0	59	0.00461917
strong_popstrat	2	0	60	0.00560883
strong_popstrat	2	0	61	0.00510335
strong_popstrat	2	0	62	0.00484526
strong_popstrat	2	0	63	0.00706975
strong_popstrat	2	0	64	0.0067644
strong_popstrat	2	0	65	0.00279016
strong_popstrat	2	0	66	0.00783217
strong_popstrat	2	0	67	0.00793265
strong_popstrat	2	0	68	0.0048184
strong_popstrat	2	0	69	0.00540297
strong_popstrat	2	0	70	0.00805398
strong_popstrat	2	0	71	0.00570313
strong_popstrat	2	0	72	0.00513183
strong_popstrat	2	0	73	0.00495533
strong_popstrat	2	0	74	0.00518428
strong_popstrat	2	0	75	0.00713906
strong_popstrat	2	0	76	0.00695464
strong_popstrat	2	0	77	0.00490773
strong_popstrat	2	0	78	0.00755427
strong_popstrat	2	0	79	0.00606578
strong_popstrat	2	0	80	0.00654777
strong_popstrat	2	0	81	0.00729617
strong_popstrat	2	0	82	0.00704178
strong_popstrat	2	0	83	0.0064417
strong_popstrat	2	0	84	0.0094486
strong_popstrat	2	0	85	0.00577545
strong_popstrat	2	0	86	0.00914829
strong_popstrat	2	0	87	0.00819517
strong_popstrat	2	0	88	0.00781383
strong_popstrat	2	0	89	0.00432721
strong_popstrat	2	0	90	0.00746576
strong_popstrat	2	0	91	0.00562468
strong_popstrat	2	0	92	0.00595513
strong_popstrat	2	0	93	0.00534995
strong_popstrat	2	0	94	0.00478791
strong_popstrat	2	0	95	0.00327934
strong_popstrat	2	0	96	0.00646899
strong_popstrat	2	0	97	0.00748317
strong_popstrat	2	0	98	0.00519829
strong_popstrat	2	0	99	0.00577737
strong_popstrat	2	0	100	0.00366968
strong_popstrat	2	0.005	1	0.00936907
strong_popstrat	2	0.005	2	0.0120894
strong_popstrat	2	0.005	3	0.0115265
strong_popstrat	2	0.005	4	0.0119193
strong_popstrat	2	0.005	5	0.00789239
strong_popstrat	2	0.005	6	0.0115016
strong_popstrat	2	0.005	7	0.0118323
strong_popstrat	2	0.005	8	0.0103313
strong_popstrat	2	0.005	9	0.0116914
strong_popstrat	2	0.005	10	0.0097565
strong_popstrat	2	0.005	11	0.0108183
strong_popstrat	2	0.005	12	0.0112288
strong_popstrat	2	0.005	13	0.0129833
strong_popstrat	2	0.005	14	0.0124219
strong_popstrat	2	0.005	15	0.0103872
strong_popstrat	2	0.005	16	0.0141678
strong_popstrat	2	0.005	17	0.00948318
strong_popstrat	2	0.005	18	0.00820426
strong_popstrat	2	0.005	19	0.0100614
strong_popstrat	2	0.005	20	0.00976616
strong_popstrat	2	0.005	21	0.0131189
strong_popstrat	2	0.005	22	0.0123917
strong_popstrat	2	0.005	23	0.0114915
strong_popstrat	2	0.005	24	0.0105543
strong_popstrat	2	0.005	25	0.0105542
strong_popstrat	2	0.005	26	0.00987302
strong_popstrat	2	0.005	27	0.0127212
strong_popstrat	2	0.005	28	0.0118585
strong_popstrat	2	0.005	29	0.0140865
strong_popstrat	2	0.005	30	0.0112005
strong_popstrat	2	0.005	31	0.0122477
strong_popstrat	2	0.005	32	0.0100122
strong_popstrat	2	0.005	33	0.0118382
strong_popstrat	2	0.005	34	0.00902358
strong_popstrat	2	0.005	35	0.00667174
strong_popstrat	2	0.005	36	0.0114576
strong_popstrat	2	0.005	37	0.010166
strong_popstrat	2	0.005	38	0.0104497
strong_popstrat	2	0.005	39	0.0109033
strong_popstrat	2	0.005	40	0.0115419
strong_popstrat	2	0.005	41	0.0112524
strong_popstrat	2	0.005	42	0.013115
strong_popstrat	2	0.005	43	0.0117604
strong_popstrat	2	0.005	44	0.00694356
strong_popstrat	2	0.005	45	0.0102772
strong_popstrat	2	0.005	46	0.00984644
strong_popstrat	2	0.005	47	0.0104416
strong_popstrat	2	0.005	48	0.0111923
strong_popstrat	2	0.005	49	0.01168
strong_popstrat	2	0.005	50	0.00999343
strong_popstrat	2	0.005	51	0.0128122
strong_popstrat	2	0.005	52	0.0131844
strong_popstrat	2	0.005	53	0.0132726
strong_popstrat	2	0.005	54	0.0124426
strong_popstrat	2	0.005	55	0.0133244
strong_popstrat	2	0.005	56	0.0112911
strong_popstrat	2	0.005	57	0.0102192
strong_popstrat	2	0.005	58	0.00985225
strong_popstrat	2	0.005	59	0.0123528
strong_popstrat	2	0.005	60	0.00874633
strong_popstrat	2	0.005	61	0.0105783
strong_popstrat	2	0.005	62	0.00744439
strong_popstrat	2	0.005	63	0.0110385
strong_popstrat	2	0.005	64	0.0102336
strong_popstrat	2	0.005	65	0.0108967
strong_popstrat	2	0.005	66	0.0119077
strong_popstrat	2	0.005	67	0.0121597
strong_popstrat	2	0.005	68	0.0129835
strong_popstrat	2	0.005	69	0.00935679
strong_popstrat	2	0.005	70	0.0101991
strong_popstrat	2	0.005	71	0.00898438
strong_popstrat	2	0.005	72	0.0103857
strong_popstrat	2	0.005	73	0.0100762
strong_popstrat	2	0.005	74	0.0120672
strong_popstrat	2	0.005	75	0.00798117
strong_popstrat	2	0.005	76	0.0109039
strong_popstrat	2	0.005	77	0.00892924
strong_popstrat	2	0.005	78	0.00980827
strong_popstrat	2	0.005	79	0.0110366
strong_popstrat	2	0.005	80	0.0103806
strong_popstrat	2	0.005	81	0.0102614
strong_popstrat	2	0.005	82	0.0139061
strong_popstrat	2	0.005	83	0.0141765
strong_popstrat	2	0.005	84	0.0100824
strong_popstrat	2	0.005	85	0.0134602
strong_popstrat	2	0.005	86	0.0113768
strong_popstrat	2	0.005	87	0.00914199
strong_popstrat	2	0.005	88	0.012639
strong_popstrat	2	0.005	89	0.00838083
strong_popstrat	2	0.005	90	0.0130384
strong_popstrat	2	0.005	91	0.0105376
strong_popstrat	2	0.005	92	0.0132178
strong_popstrat	2	0.005	93	0.0100242
strong_popstrat	2	0.005	94	0.00918667
strong_popstrat	2	0.005	95	0.0134842
strong_popstrat	2	0.005	96	0.00999174
strong_popstrat	2	0.005	97	0.0119269
strong_popstrat	2	0.005	98	0.00858231
strong_popstrat	2	0.005	99	0.0111764
strong_popstrat	2	0.005	100	0.0114526
strong_popstrat	3	0	1	0.00315931
strong_popstrat	3	0	2	0.00321324
strong_popstrat	3	0	3	0.00232124
strong_popstrat	3	0	4	0.00334223
strong_popstrat	3	0	5	0.00116946
strong_popstrat	3	0	6	0.00445219
strong_popstrat	3	0	7	0.00468003
strong_popstrat	3	0	8	0.00447498
strong_popstrat	3	0	9	0.00369679
strong_popstrat	3	0	10	0.00189787
strong_popstrat	3	0	11	0.00200806
strong_popstrat	3	0	12	0.00172904
strong_popstrat	3	0	13	0.00355385
strong_popstrat	3	0	14	0.00271092
strong_popstrat	3	0	15	0.00422422
strong_popstrat	3	0	16	0.00336148
strong_popstrat	3	0	17	0.00197762
strong_popstrat	3	0	18	0.00365181
strong_popstrat	3	0	19	0.00392475
strong_popstrat	3	0	20	0.00417828
strong_popstrat	3	0	21	0.00271649
strong_popstrat	3	0	22	0.00436766
strong_popstrat	3	0	23	0.00397058
strong_popstrat	3	0	24	0.00326551
strong_popstrat	3	0	25	0.00340509
strong_popstrat	3	0	26	0.00229883
strong_popstrat	3	0	27	0.00159367
strong_popstrat	3	0	28	0.00256412
strong_popstrat	3	0	29	0.00421519
strong_popstrat	3	0	30	0.00350046
strong_popstrat	3	0	31	0.00269335
strong_popstrat	3	0	32	0.00419816
strong_popstrat	3	0	33	0.00262029
strong_popstrat	3	0	34	0.00418
strong_popstrat	3	0	35	0.00288973
strong_popstrat	3	0	36	0.00413745
strong_popstrat	3	0	37	0.00298328
strong_popstrat	3	0	38	0.00263196
strong_popstrat	3	0	39	0.00568391
strong_popstrat	3	0	40	0.00392971
strong_popstrat	3	0	41	0.00161004
strong_popstrat	3	0	42	0.00191124
strong_popstrat	3	0	43	0.00195961
strong_popstrat	3	0	44	0.00243044
strong_popstrat	3	0	45	0.00285102
strong_popstrat	3	0	46	0.00433927
strong_popstrat	3	0	47	0.00145692
strong_popstrat	3	0	48	0.00342698
strong_popstrat	3	0	49	0.00239079
strong_popstrat	3	0	50	0.00194988
strong_popstrat	3	0	51	0.00400966
strong_popstrat	3	0	52	0.00328827
strong_popstrat	3	0	53	0.00297013
strong_popstrat	3	0	54	0.00259938
strong_popstrat	3	0	55	0.00325784
strong_popstrat	3	0	56	0.00410063
strong_popstrat	3	0	57	0.00387905
strong_popstrat	3	0	58	0.0039735
strong_popstrat	3	0	59	0.00338248
strong_popstrat	3	0	60	0.00303731
strong_popstrat	3	0	61	0.00258695
strong_popstrat	3	0	62	0.00321206
strong_popstrat	3	0	63	0.0041952
strong_popstrat	3	0	64	0.0027419
strong_popstrat	3	0	65	0.00179608
strong_popstrat	3	0	66	0.00456366
strong_popstrat	3	0	67	0.00379864
strong_popstrat	3	0	68	0.00361108
strong_popstrat	3	0	69	0.00261672
strong_popstrat	3	0	70	0.00267836
strong_popstrat	3	0	71	0.00354594
strong_popstrat	3	0	72	0.0023421
strong_popstrat	3	0	73	0.00207793
strong_popstrat	3	0	74	0.00412211
strong_popstrat	3	0	75	0.00184093
strong_popstrat	3	0	76	0.00265257
strong_popstrat	3	0	77	0.00172065
strong_popstrat	3	0	78	0.00181353
strong_popstrat	3	0	79	0.00384197
strong_popstrat	3	0	80	0.00265953
strong_popstrat	3	0	81	0.00254105
strong_popstrat	3	0	82	0.00356716
strong_popstrat	3	0	83	0.00315272
strong_popstrat	3	0	84	0.00336308
strong_popstrat	3	0	85	0.00414343
strong_popstrat	3	0	86	0.00425203
strong_popstrat	3	0	87	0.00404194
strong_popstrat	3	0	88	0.00405847
strong_popstrat	3	0	89	0.00206964
strong_popstrat	3	0	90	0.00179879
strong_popstrat	3	0	91	0.00107431
strong_popstrat	3	0	92	0.00313217
strong_popstrat	3	0	93	0.00318927
strong_popstrat	3	0	94	0.0023403
strong_popstrat	3	0	95	0.00384272
strong_popstrat	3	0	96	0.00330982
strong_popstrat	3	0	97	0.00552874
strong_popstrat	3	0	98	0.00328324
strong_popstrat	3	0	99	0.00174605
strong_popstrat	3	0	100	0.00370039
strong_popstrat	3	0.005	1	0.00682298
strong_popstrat	3	0.005	2	0.00875424
strong_popstrat	3	0.005	3	0.00689048
strong_popstrat	3	0.005	4	0.00822343
strong_popstrat	3	0.005	5	0.00442176
strong_popstrat	3	0.005	6	0.00629906
strong_popstrat	3	0.005	7	0.00706705
strong_popstrat	3	0.005	8	0.00770485
strong_popstrat	3	0.005	9	0.00850616
strong_popstrat	3	0.005	10	0.00865337
strong_popstrat	3	0.005	11	0.0068465
strong_popstrat	3	0.005	12	0.00837725
strong_popstrat	3	0.005	13	0.00777199
strong_popstrat	3	0.005	14	0.00723061
strong_popstrat	3	0.005	15	0.00747933
strong_popstrat	3	0.005	16	0.00731019
strong_popstrat	3	0.005	17	0.00770638
strong_popstrat	3	0.005	18	0.00722243
strong_popstrat	3	0.005	19	0.00855948
strong_popstrat	3	0.005	20	0.00845831
strong_popstrat	3	0.005	21	0.00786833
strong_popstrat	3	0.005	22	0.00813259
strong_popstrat	3	0.005	23	0.00836171
strong_popstrat	3	0.005	24	0.00712793
strong_popstrat	3	0.005	25	0.00771942
strong_popstrat	3	0.005	26	0.00587941
strong_popstrat	3	0.005	27	0.00851056
strong_popstrat	3	0.005	28	0.00710497
strong_popstrat	3	0.005	29	0.00642246
strong_popstrat	3	0.005	30	0.00929819
strong_popstrat	3	0.005	31	0.00814797
strong_popstrat	3	0.005	32	0.00871346
strong_popstrat	3	0.005	33	0.00776746
strong_popstrat	3	0.005	34	0.0078887
strong_popstrat	3	0.005	35	0.00950973
strong_popstrat	3	0.005	36	0.0100488
strong_popstrat	3	0.005	37	0.00699354
strong_popstrat	3	0.005	38	0.00841591
strong_popstrat	3	0.005	39	0.00883979
strong_popstrat	3	0.005	40	0.00730634
strong_popstrat	3	0.005	41	0.00774501
strong_popstrat	3	0.005	42	0.00765943
strong_popstrat	3	0.005	43	0.0085535
strong_popstrat	3	0.005	44	0.00698379
strong_popstrat	3	0.005	45	0.00494602
strong_popstrat	3	0.005	46	0.00710879
strong_popstrat	3	0.005	47	0.00717335
strong_popstrat	3	0.005	48	0.00852002
strong_popstrat	3	0.005	49	0.00733008
strong_popstrat	3	0.005	50	0.00757827
strong_popstrat	3	0.005	51	0.00677085
strong_popstrat	3	0.005	52	0.0059392
strong_popstrat	3	0.005	53	0.00732656
strong_popstrat	3	0.005	54	0.00632589
strong_popstrat	3	0.005	55	0.00734576
strong_popstrat	3	0.005	56	0.00849556
strong_popstrat	3	0.005	57	0.00979223
strong_popstrat	3	0.005	58	0.0071787
strong_popstrat	3	0.005	59	0.0096279
strong_popstrat	3	0.005	60	0.00909243
strong_popstrat	3	0.005	61	0.00713514
strong_popstrat	3	0.005	62	0.00619195
strong_popstrat	3	0.005	63	0.00566619
strong_popstrat	3	0.005	64	0.0084881
strong_popstrat	3	0.005	65	0.0085912
strong_popstrat	3	0.005	66	0.00916378
strong_popstrat	3	0.005	67	0.00718953
strong_popstrat	3	0.005	68	0.0100817
strong_popstrat	3	0.005	69	0.0077997
strong_popstrat	3	0.005	70	0.00676199
strong_popstrat	3	0.005	71	0.00597026
strong_popstrat	3	0.005	72	0.00973331
strong_popstrat	3	0.005	73	0.00721669
strong_popstrat	3	0.005	74	0.00787257
strong_popstrat	3	0.005	75	0.00835327
strong_popstrat	3	0.005	76	0.00946686
strong_popstrat	3	0.005	77	0.00851626
strong_popstrat	3	0.005	78	0.00851077
strong_popstrat	3	0.005	79	0.00564379
strong_popstrat	3	0.005	80	0.00730855
strong_popstrat	3	0.005	81	0.00651425
strong_popstrat	3	0.005	82	0.009456
strong_popstrat	3	0.005	83	0.00629381
strong_popstrat	3	0.005	84	0.00886002
strong_popstrat	3	0.005	85	0.0072135
strong_popstrat	3	0.005	86	0.00660222
strong_popstrat	3	0.005	87	0.00964925
strong_popstrat	3	0.005	88	0.00639714
strong_popstrat	3	0.005	89	0.0070961
strong_popstrat	3	0.005	90	0.00746109
strong_popstrat	3	0.005	91	0.00586083
strong_popstrat	3	0.005	92	0.00851902
strong_popstrat	3	0.005	93	0.00743984
strong_popstrat	3	0.005	94	0.00574996
strong_popstrat	3	0.005	95	0.00848264
strong_popstrat	3	0.005	96	0.00758346
strong_popstrat	3	0.005	97	0.00967481
strong_popstrat	3	0.005	98	0.00908236
strong_popstrat	3	0.005	99	0.00699113
strong_popstrat	3	0.005	100	0.00765083
strong_popstrat	4	0	1	0.00040299
strong_popstrat	4	0	2	0.00068463
strong_popstrat	4	0	3	0.00054793
strong_popstrat	4	0	4	0.00056753
strong_popstrat	4	0	5	1.8e-06
strong_popstrat	4	0	6	0.00111895
strong_popstrat	4	0	7	0.0007112
strong_popstrat	4	0	8	0.00057226
strong_popstrat	4	0	9	0.00103332
strong_popstrat	4	0	10	0.00103675
strong_popstrat	4	0	11	0.00136475
strong_popstrat	4	0	12	0.00079684
strong_popstrat	4	0	13	0.00066477
strong_popstrat	4	0	14	0.00094263
strong_popstrat	4	0	15	0.00033528
strong_popstrat	4	0	16	0.00054598
strong_popstrat	4	0	17	0.00069658
strong_popstrat	4	0	18	0.00095455
strong_popstrat	4	0	19	0.00160202
strong_popstrat	4	0	20	0.0010159
strong_popstrat	4	0	21	0.00057587
strong_popstrat	4	0	22	0.00046653
strong_popstrat	4	0	23	0.00072574
strong_popstrat	4	0	24	0.00095559
strong_popstrat	4	0	25	0.00097708
strong_popstrat	4	0	26	-0.0001561
strong_popstrat	4	0	27	0.00090922
strong_popstrat	4	0	28	0.00043698
strong_popstrat	4	0	29	0.00118978
strong_popstrat	4	0	30	0.00049855
strong_popstrat	4	0	31	0.00082789
strong_popstrat	4	0	32	0.00061631
strong_popstrat	4	0	33	0.00113273
strong_popstrat	4	0	34	0.00085528
strong_popstrat	4	0	35	0.00075664
strong_popstrat	4	0	36	0.00141673
strong_popstrat	4	0	37	0.0007555
strong_popstrat	4	0	38	0.00075159
strong_popstrat	4	0	39	0.00068034
strong_popstrat	4	0	40	0.00045332
strong_popstrat	4	0	41	0.00082159
strong_popstrat	4	0	42	0.00112491
strong_popstrat	4	0	43	0.00038589
strong_popstrat	4	0	44	0.00062017
strong_popstrat	4	0	45	0.00066454
strong_popstrat	4	0	46	0.00029423
strong_popstrat	4	0	47	0.0003278
strong_popstrat	4	0	48	0.00101822
strong_popstrat	4	0	49	0.00141234
strong_popstrat	4	0	50	-5.95e-05
strong_popstrat	4	0	51	0.0015528
strong_popstrat	4	0	52	0.00066644
strong_popstrat	4	0	53	0.00078041
strong_popstrat	4	0	54	0.00078129
strong_popstrat	4	0	55	7.48e-05
strong_popstrat	4	0	56	0.00056461
strong_popstrat	4	0	57	0.00104189
strong_popstrat	4	0	58	0.00103446
strong_popstrat	4	0	59	0.00113352
strong_popstrat	4	0	60	0.00080066
strong_popstrat	4	0	61	0.00054379
strong_popstrat	4	0	62	0.00092654
strong_popstrat	4	0	63	0.0015022
strong_popstrat	4	0	64	0.00041882
strong_popstrat	4	0	65	0.00105466
strong_popstrat	4	0	66	0.00113418
strong_popstrat	4	0	67	0.00067433
strong_popstrat	4	0	68	0.0002076
strong_popstrat	4	0	69	0.00090095
strong_popstrat	4	0	70	0.00035228
strong_popstrat	4	0	71	0.00064971
strong_popstrat	4	0	72	0.00067059
strong_popstrat	4	0	73	0.00102738
strong_popstrat	4	0	74	0.00036349
strong_popstrat	4	0	75	0.0007255
strong_popstrat	4	0	76	0.00050081
strong_popstrat	4	0	77	-4.52e-05
strong_popstrat	4	0	78	0.00032111
strong_popstrat	4	0	79	0.0013158
strong_popstrat	4	0	80	0.00061812
strong_popstrat	4	0	81	0.00060348
strong_popstrat	4	0	82	0.00125297
strong_popstrat	4	0	83	0.00057399
strong_popstrat	4	0	84	0.00063131
strong_popstrat	4	0	85	0.00086774
strong_popstrat	4	0	86	0.00056758
strong_popstrat	4	0	87	0.00056786
strong_popstrat	4	0	88	0.00088706
strong_popstrat	4	0	89	0.00099586
strong_popstrat	4	0	90	0.00036996
strong_popstrat	4	0	91	-0.0001023
strong_popstrat	4	0	92	0.00063995
strong_popstrat	4	0	93	0.00074313
strong_popstrat	4	0	94	0.00097021
strong_popstrat	4	0	95	0.00052274
strong_popstrat	4	0	96	0.00042012
strong_popstrat	4	0	97	0.00080778
strong_popstrat	4	0	98	0.00023168
strong_popstrat	4	0	99	0.00069623
strong_popstrat	4	0	100	0.00056321
strong_popstrat	4	0.005	1	0.00408254
strong_popstrat	4	0.005	2	0.00595901
strong_popstrat	4	0.005	3	0.00547886
strong_popstrat	4	0.005	4	0.00529881
strong_popstrat	4	0.005	5	0.00569835
strong_popstrat	4	0.005	6	0.00539152
strong_popstrat	4	0.005	7	0.00492898
strong_popstrat	4	0.005	8	0.00513921
strong_popstrat	4	0.005	9	0.00551716
strong_popstrat	4	0.005	10	0.00593646
strong_popstrat	4	0.005	11	0.00542515
strong_popstrat	4	0.005	12	0.00583271
strong_popstrat	4	0.005	13	0.0062645
strong_popstrat	4	0.005	14	0.0056627
strong_popstrat	4	0.005	15	0.00544728
strong_popstrat	4	0.005	16	0.00605559
strong_popstrat	4	0.005	17	0.00543082
strong_popstrat	4	0.005	18	0.00554463
strong_popstrat	4	0.005	19	0.00540847
strong_popstrat	4	0.005	20	0.0051612
strong_popstrat	4	0.005	21	0.006993
strong_popstrat	4	0.005	22	0.00566626
strong_popstrat	4	0.005	23	0.00527128
strong_popstrat	4	0.005	24	0.00526324
strong_popstrat	4	0.005	25	0.00619308
strong_popstrat	4	0.005	26	0.00588768
strong_popstrat	4	0.005	27	0.00565362
strong_popstrat	4	0.005	28	0.00498053
strong_popstrat	4	0.005	29	0.0054422
strong_popstrat	4	0.005	30	0.0054453
strong_popstrat	4	0.005	31	0.00602718
strong_popstrat	4	0.005	32	0.0050344
strong_popstrat	4	0.005	33	0.0058821
strong_popstrat	4	0.005	34	0.00634345
strong_popstrat	4	0.005	35	0.00506636
strong_popstrat	4	0.005	36	0.00498412
strong_popstrat	4	0.005	37	0.00619098
strong_popstrat	4	0.005	38	0.00670621
strong_popstrat	4	0.005	39	0.00520168
strong_popstrat	4	0.005	40	0.00573158
strong_popstrat	4	0.005	41	0.00577715
strong_popstrat	4	0.005	42	0.00547407
strong_popstrat	4	0.005	43	0.0063105
strong_popstrat	4	0.005	44	0.00508055
strong_popstrat	4	0.005	45	0.00503975
strong_popstrat	4	0.005	46	0.00560959
strong_popstrat	4	0.005	47	0.0056256
strong_popstrat	4	0.005	48	0.00536608
strong_popstrat	4	0.005	49	0.00580312
strong_popstrat	4	0.005	50	0.00570102
strong_popstrat	4	0.005	51	0.00549012
strong_popstrat	4	0.005	52	0.00503158
strong_popstrat	4	0.005	53	0.00526444
strong_popstrat	4	0.005	54	0.00560483
strong_popstrat	4	0.005	55	0.00507582
strong_popstrat	4	0.005	56	0.00474111
strong_popstrat	4	0.005	57	0.00580011
strong_popstrat	4	0.005	58	0.00511069
strong_popstrat	4	0.005	59	0.00463996
strong_popstrat	4	0.005	60	0.0052421
strong_popstrat	4	0.005	61	0.00576974
strong_popstrat	4	0.005	62	0.00568453
strong_popstrat	4	0.005	63	0.00649384
strong_popstrat	4	0.005	64	0.00445757
strong_popstrat	4	0.005	65	0.005631
strong_popstrat	4	0.005	66	0.00514044
strong_popstrat	4	0.005	67	0.00487323
strong_popstrat	4	0.005	68	0.00494224
strong_popstrat	4	0.005	69	0.00554903
strong_popstrat	4	0.005	70	0.00542991
strong_popstrat	4	0.005	71	0.00575488
strong_popstrat	4	0.005	72	0.00604013
strong_popstrat	4	0.005	73	0.00577623
strong_popstrat	4	0.005	74	0.00538176
strong_popstrat	4	0.005	75	0.0051097
strong_popstrat	4	0.005	76	0.00532322
strong_popstrat	4	0.005	77	0.00570216
strong_popstrat	4	0.005	78	0.00652906
strong_popstrat	4	0.005	79	0.00572132
strong_popstrat	4	0.005	80	0.00537445
strong_popstrat	4	0.005	81	0.00596999
strong_popstrat	4	0.005	82	0.0056805
strong_popstrat	4	0.005	83	0.00570544
strong_popstrat	4	0.005	84	0.00496838
strong_popstrat	4	0.005	85	0.00459534
strong_popstrat	4	0.005	86	0.00576808
strong_popstrat	4	0.005	87	0.00532113
strong_popstrat	4	0.005	88	0.00621604
strong_popstrat	4	0.005	89	0.00519983
strong_popstrat	4	0.005	90	0.00497497
strong_popstrat	4	0.005	91	0.00528717
strong_popstrat	4	0.005	92	0.00637983
strong_popstrat	4	0.005	93	0.00598395
strong_popstrat	4	0.005	94	0.00572995
strong_popstrat	4	0.005	95	0.00517609
strong_popstrat	4	0.005	96	0.00505017
strong_popstrat	4	0.005	97	0.0066818
strong_popstrat	4	0.005	98	0.00632595
strong_popstrat	4	0.005	99	0.00527036
strong_popstrat	4	0.005	100	0.00590093
strong_selection	1	0	1	-0.0010037
strong_selection	1	0	2	0.00055517
strong_selection	1	0	3	-0.0006334
strong_selection	1	0	4	-0.0003435
strong_selection	1	0	5	0.00252229
strong_selection	1	0	6	-0.0008095
strong_selection	1	0	7	0.00052073
strong_selection	1	0	8	0.00048147
strong_selection	1	0	9	0.00058257
strong_selection	1	0	10	0.00039039
strong_selection	1	0	11	0.00113806
strong_selection	1	0	12	5.24e-06
strong_selection	1	0	13	0.00059077
strong_selection	1	0	14	1.71e-05
strong_selection	1	0	15	-0.000295
strong_selection	1	0	16	-0.0016754
strong_selection	1	0	17	0.00086671
strong_selection	1	0	18	-0.0001669
strong_selection	1	0	19	-0.000401
strong_selection	1	0	20	0.0005674
strong_selection	1	0	21	-0.0004669
strong_selection	1	0	22	0.00097879
strong_selection	1	0	23	-0.0008356
strong_selection	1	0	24	-0.0004927
strong_selection	1	0	25	-0.0007111
strong_selection	1	0	26	-8.14e-05
strong_selection	1	0	27	0.00138386
strong_selection	1	0	28	-0.0001399
strong_selection	1	0	29	-3.65e-05
strong_selection	1	0	30	0.00041995
strong_selection	1	0	31	0.00075132
strong_selection	1	0	32	0.00061191
strong_selection	1	0	33	0.00044585
strong_selection	1	0	34	-0.0009921
strong_selection	1	0	35	-7.69e-06
strong_selection	1	0	36	0.0008737
strong_selection	1	0	37	4.83e-05
strong_selection	1	0	38	0.00082611
strong_selection	1	0	39	-0.000514
strong_selection	1	0	40	0.00034908
strong_selection	1	0	41	0.00127911
strong_selection	1	0	42	7.4e-05
strong_selection	1	0	43	-9.48e-05
strong_selection	1	0	44	-0.00051
strong_selection	1	0	45	0.00052903
strong_selection	1	0	46	0.00031769
strong_selection	1	0	47	0.00072708
strong_selection	1	0	48	0.00024115
strong_selection	1	0	49	0.00051256
strong_selection	1	0	50	0.00083264
strong_selection	1	0	51	0.0004912
strong_selection	1	0	52	0.00042806
strong_selection	1	0	53	0.00030845
strong_selection	1	0	54	-0.0011049
strong_selection	1	0	55	-7.75e-05
strong_selection	1	0	56	-0.001108
strong_selection	1	0	57	0.00039213
strong_selection	1	0	58	-3.01e-05
strong_selection	1	0	59	0.00114045
strong_selection	1	0	60	0.00051045
strong_selection	1	0	61	-0.0017514
strong_selection	1	0	62	0.00073512
strong_selection	1	0	63	0.00042662
strong_selection	1	0	64	0.00151768
strong_selection	1	0	65	2.11e-05
strong_selection	1	0	66	0.00034982
strong_selection	1	0	67	-0.0004398
strong_selection	1	0	68	0.00106401
strong_selection	1	0	69	0.00030017
strong_selection	1	0	70	0.00101403
strong_selection	1	0	71	-0.0007021
strong_selection	1	0	72	0.00122841
strong_selection	1	0	73	0.00104077
strong_selection	1	0	74	0.00113346
strong_selection	1	0	75	-0.0006206
strong_selection	1	0	76	-0.0002633
strong_selection	1	0	77	-0.0002534
strong_selection	1	0	78	-0.0011751
strong_selection	1	0	79	0.00021798
strong_selection	1	0	80	0.00171021
strong_selection	1	0	81	5.33e-05
strong_selection	1	0	82	0.00077533
strong_selection	1	0	83	-0.0013513
strong_selection	1	0	84	0.00018965
strong_selection	1	0	85	-0.0005448
strong_selection	1	0	86	-0.0019834
strong_selection	1	0	87	5.67e-05
strong_selection	1	0	88	-1.35e-06
strong_selection	1	0	89	-0.0010131
strong_selection	1	0	90	0.00253126
strong_selection	1	0	91	0.00076049
strong_selection	1	0	92	-0.0008432
strong_selection	1	0	93	-0.0004304
strong_selection	1	0	94	0.00092781
strong_selection	1	0	95	0.00070554
strong_selection	1	0	96	0.00048678
strong_selection	1	0	97	0.00049865
strong_selection	1	0	98	-0.0009489
strong_selection	1	0	99	-2.42e-05
strong_selection	1	0	100	0.00077511
strong_selection	1	0.005	1	0.00517002
strong_selection	1	0.005	2	0.00532648
strong_selection	1	0.005	3	0.0044276
strong_selection	1	0.005	4	0.00523117
strong_selection	1	0.005	5	0.00576389
strong_selection	1	0.005	6	0.0054952
strong_selection	1	0.005	7	0.00625029
strong_selection	1	0.005	8	0.00665261
strong_selection	1	0.005	9	0.00569482
strong_selection	1	0.005	10	0.00552416
strong_selection	1	0.005	11	0.00563875
strong_selection	1	0.005	12	0.00444191
strong_selection	1	0.005	13	0.00452401
strong_selection	1	0.005	14	0.00704053
strong_selection	1	0.005	15	0.00494572
strong_selection	1	0.005	16	0.00552345
strong_selection	1	0.005	17	0.0049689
strong_selection	1	0.005	18	0.00383811
strong_selection	1	0.005	19	0.00392114
strong_selection	1	0.005	20	0.00493932
strong_selection	1	0.005	21	0.0036685
strong_selection	1	0.005	22	0.00511926
strong_selection	1	0.005	23	0.00465526
strong_selection	1	0.005	24	0.00458021
strong_selection	1	0.005	25	0.00545234
strong_selection	1	0.005	26	0.00633206
strong_selection	1	0.005	27	0.00539113
strong_selection	1	0.005	28	0.00475615
strong_selection	1	0.005	29	0.00358726
strong_selection	1	0.005	30	0.00496474
strong_selection	1	0.005	31	0.00600838
strong_selection	1	0.005	32	0.00474951
strong_selection	1	0.005	33	0.00533991
strong_selection	1	0.005	34	0.00420789
strong_selection	1	0.005	35	0.00373857
strong_selection	1	0.005	36	0.00500811
strong_selection	1	0.005	37	0.00507177
strong_selection	1	0.005	38	0.00479067
strong_selection	1	0.005	39	0.00516006
strong_selection	1	0.005	40	0.00340747
strong_selection	1	0.005	41	0.00497021
strong_selection	1	0.005	42	0.00457806
strong_selection	1	0.005	43	0.00510017
strong_selection	1	0.005	44	0.00469269
strong_selection	1	0.005	45	0.00556183
strong_selection	1	0.005	46	0.00627531
strong_selection	1	0.005	47	0.00382654
strong_selection	1	0.005	48	0.00448422
strong_selection	1	0.005	49	0.0051022
strong_selection	1	0.005	50	0.00433053
strong_selection	1	0.005	51	0.00383464
strong_selection	1	0.005	52	0.00644281
strong_selection	1	0.005	53	0.0047461
strong_selection	1	0.005	54	0.00530505
strong_selection	1	0.005	55	0.0049561
strong_selection	1	0.005	56	0.00609071
strong_selection	1	0.005	57	0.00473027
strong_selection	1	0.005	58	0.00331249
strong_selection	1	0.005	59	0.00677976
strong_selection	1	0.005	60	0.00542622
strong_selection	1	0.005	61	0.00343939
strong_selection	1	0.005	62	0.00536245
strong_selection	1	0.005	63	0.00514446
strong_selection	1	0.005	64	0.0044182
strong_selection	1	0.005	65	0.00591996
strong_selection	1	0.005	66	0.0050921
strong_selection	1	0.005	67	0.00499276
strong_selection	1	0.005	68	0.00388251
strong_selection	1	0.005	69	0.00472169
strong_selection	1	0.005	70	0.00474568
strong_selection	1	0.005	71	0.00431855
strong_selection	1	0.005	72	0.00625468
strong_selection	1	0.005	73	0.00509644
strong_selection	1	0.005	74	0.00369212
strong_selection	1	0.005	75	0.0052527
strong_selection	1	0.005	76	0.00480815
strong_selection	1	0.005	77	0.00530758
strong_selection	1	0.005	78	0.00450138
strong_selection	1	0.005	79	0.00572024
strong_selection	1	0.005	80	0.00518192
strong_selection	1	0.005	81	0.00433041
strong_selection	1	0.005	82	0.00678982
strong_selection	1	0.005	83	0.00407461
strong_selection	1	0.005	84	0.00385762
strong_selection	1	0.005	85	0.00474333
strong_selection	1	0.005	86	0.00491484
strong_selection	1	0.005	87	0.00618133
strong_selection	1	0.005	88	0.00611137
strong_selection	1	0.005	89	0.00441962
strong_selection	1	0.005	90	0.00526627
strong_selection	1	0.005	91	0.00489185
strong_selection	1	0.005	92	0.00429234
strong_selection	1	0.005	93	0.00457528
strong_selection	1	0.005	94	0.00358505
strong_selection	1	0.005	95	0.00458877
strong_selection	1	0.005	96	0.00331202
strong_selection	1	0.005	97	0.00504844
strong_selection	1	0.005	98	0.00418001
strong_selection	1	0.005	99	0.00690234
strong_selection	1	0.005	100	0.00485823
strong_selection	2	0	1	0.00021479
strong_selection	2	0	2	-0.0002219
strong_selection	2	0	3	-0.000258
strong_selection	2	0	4	0.00071322
strong_selection	2	0	5	-6.17e-05
strong_selection	2	0	6	-0.0001814
strong_selection	2	0	7	-0.0005976
strong_selection	2	0	8	-0.0004015
strong_selection	2	0	9	-0.0002738
strong_selection	2	0	10	-0.0001692
strong_selection	2	0	11	0.00020238
strong_selection	2	0	12	-0.0002157
strong_selection	2	0	13	-9.5e-05
strong_selection	2	0	14	-0.0001878
strong_selection	2	0	15	0.00047406
strong_selection	2	0	16	0.00036205
strong_selection	2	0	17	-0.000136
strong_selection	2	0	18	-0.0001672
strong_selection	2	0	19	0.00092725
strong_selection	2	0	20	0.00046175
strong_selection	2	0	21	-0.0001607
strong_selection	2	0	22	-0.0001766
strong_selection	2	0	23	1.86e-05
strong_selection	2	0	24	0.00075494
strong_selection	2	0	25	-0.0002611
strong_selection	2	0	26	-7.79e-05
strong_selection	2	0	27	0.00036091
strong_selection	2	0	28	5.34e-05
strong_selection	2	0	29	-0.0002959
strong_selection	2	0	30	-0.0002204
strong_selection	2	0	31	7.56e-06
strong_selection	2	0	32	0.00030694
strong_selection	2	0	33	-0.0001264
strong_selection	2	0	34	0.00019643
strong_selection	2	0	35	0.00042613
strong_selection	2	0	36	-0.0001591
strong_selection	2	0	37	0.00043145
strong_selection	2	0	38	0.00031791
strong_selection	2	0	39	1.5e-05
strong_selection	2	0	40	0.00045623
strong_selection	2	0	41	-0.0003993
strong_selection	2	0	42	0.00024081
strong_selection	2	0	43	1.18e-05
strong_selection	2	0	44	0.00019824
strong_selection	2	0	45	-0.0001436
strong_selection	2	0	46	-0.0002975
strong_selection	2	0	47	-0.0003201
strong_selection	2	0	48	-0.0005474
strong_selection	2	0	49	-0.0004846
strong_selection	2	0	50	4.02e-05
strong_selection	2	0	51	5.53e-05
strong_selection	2	0	52	-0.0002009
strong_selection	2	0	53	-5.3e-05
strong_selection	2	0	54	0.00064552
strong_selection	2	0	55	-0.0006471
strong_selection	2	0	56	0.00036281
strong_selection	2	0	57	9.58e-05
strong_selection	2	0	58	7.61e-05
strong_selection	2	0	59	-0.0002537
strong_selection	2	0	60	-3.57e-05
strong_selection	2	0	61	0.00085873
strong_selection	2	0	62	-0.0001907
strong_selection	2	0	63	-0.0002761
strong_selection	2	0	64	0.00045843
strong_selection	2	0	65	0.00030924
strong_selection	2	0	66	0.0002385
strong_selection	2	0	67	5.94e-05
strong_selection	2	0	68	-0.0002795
strong_selection	2	0	69	-9.8e-05
strong_selection	2	0	70	-0.0006087
strong_selection	2	0	71	-6.85e-05
strong_selection	2	0	72	-0.0001945
strong_selection	2	0	73	-7.09e-06
strong_selection	2	0	74	0.00039523
strong_selection	2	0	75	0.00022495
strong_selection	2	0	76	0.00040389
strong_selection	2	0	77	0.00020941
strong_selection	2	0	78	6.69e-05
strong_selection	2	0	79	1.62e-05
strong_selection	2	0	80	5.86e-05
strong_selection	2	0	81	0.00015293
strong_selection	2	0	82	0.00048665
strong_selection	2	0	83	0.00060928
strong_selection	2	0	84	0.00028073
strong_selection	2	0	85	-1.82e-05
strong_selection	2	0	86	-0.0003921
strong_selection	2	0	87	-0.0001186
strong_selection	2	0	88	-4.82e-06
strong_selection	2	0	89	4.53e-05
strong_selection	2	0	90	0.00013487
strong_selection	2	0	91	-0.0005091
strong_selection	2	0	92	-0.0001088
strong_selection	2	0	93	0.00011052
strong_selection	2	0	94	0.00020749
strong_selection	2	0	95	-0.0003396
strong_selection	2	0	96	-0.0002298
strong_selection	2	0	97	-0.0001457
strong_selection	2	0	98	0.00010123
strong_selection	2	0	99	1.75e-05
strong_selection	2	0	100	0.00031941
strong_selection	2	0.005	1	0.00507897
strong_selection	2	0.005	2	0.00438945
strong_selection	2	0.005	3	0.00500858
strong_selection	2	0.005	4	0.00397691
strong_selection	2	0.005	5	0.00455919
strong_selection	2	0.005	6	0.00461531
strong_selection	2	0.005	7	0.00422997
strong_selection	2	0.005	8	0.00450347
strong_selection	2	0.005	9	0.00426778
strong_selection	2	0.005	10	0.00441297
strong_selection	2	0.005	11	0.0037712
strong_selection	2	0.005	12	0.00479966
strong_selection	2	0.005	13	0.00421294
strong_selection	2	0.005	14	0.00491738
strong_selection	2	0.005	15	0.00332363
strong_selection	2	0.005	16	0.00341521
strong_selection	2	0.005	17	0.00408574
strong_selection	2	0.005	18	0.00444086
strong_selection	2	0.005	19	0.00403581
strong_selection	2	0.005	20	0.00493631
strong_selection	2	0.005	21	0.0048861
strong_selection	2	0.005	22	0.00387244
strong_selection	2	0.005	23	0.00478938
strong_selection	2	0.005	24	0.00376612
strong_selection	2	0.005	25	0.00474544
strong_selection	2	0.005	26	0.00396626
strong_selection	2	0.005	27	0.00428949
strong_selection	2	0.005	28	0.00467177
strong_selection	2	0.005	29	0.00431953
strong_selection	2	0.005	30	0.00465992
strong_selection	2	0.005	31	0.004519
strong_selection	2	0.005	32	0.00429418
strong_selection	2	0.005	33	0.00593467
strong_selection	2	0.005	34	0.00427199
strong_selection	2	0.005	35	0.00317625
strong_selection	2	0.005	36	0.00472793
strong_selection	2	0.005	37	0.00543794
strong_selection	2	0.005	38	0.00341524
strong_selection	2	0.005	39	0.0041123
strong_selection	2	0.005	40	0.00365134
strong_selection	2	0.005	41	0.00407264
strong_selection	2	0.005	42	0.0057005
strong_selection	2	0.005	43	0.00321168
strong_selection	2	0.005	44	0.00427016
strong_selection	2	0.005	45	0.00377973
strong_selection	2	0.005	46	0.00398698
strong_selection	2	0.005	47	0.00423642
strong_selection	2	0.005	48	0.0062237
strong_selection	2	0.005	49	0.00360832
strong_selection	2	0.005	50	0.00476552
strong_selection	2	0.005	51	0.00432522
strong_selection	2	0.005	52	0.00412188
strong_selection	2	0.005	53	0.00427326
strong_selection	2	0.005	54	0.00386046
strong_selection	2	0.005	55	0.00487351
strong_selection	2	0.005	56	0.0047656
strong_selection	2	0.005	57	0.00367708
strong_selection	2	0.005	58	0.00491472
strong_selection	2	0.005	59	0.0045887
strong_selection	2	0.005	60	0.00444869
strong_selection	2	0.005	61	0.00474336
strong_selection	2	0.005	62	0.0045687
strong_selection	2	0.005	63	0.00471926
strong_selection	2	0.005	64	0.00424893
strong_selection	2	0.005	65	0.0042202
strong_selection	2	0.005	66	0.00454816
strong_selection	2	0.005	67	0.00427681
strong_selection	2	0.005	68	0.00434142
strong_selection	2	0.005	69	0.00445588
strong_selection	2	0.005	70	0.00434843
strong_selection	2	0.005	71	0.00403765
strong_selection	2	0.005	72	0.00532252
strong_selection	2	0.005	73	0.00564395
strong_selection	2	0.005	74	0.00441106
strong_selection	2	0.005	75	0.00455274
strong_selection	2	0.005	76	0.00367775
strong_selection	2	0.005	77	0.0045484
strong_selection	2	0.005	78	0.00456511
strong_selection	2	0.005	79	0.00415275
strong_selection	2	0.005	80	0.00434649
strong_selection	2	0.005	81	0.0048725
strong_selection	2	0.005	82	0.00488189
strong_selection	2	0.005	83	0.00487739
strong_selection	2	0.005	84	0.00373115
strong_selection	2	0.005	85	0.00350643
strong_selection	2	0.005	86	0.00449222
strong_selection	2	0.005	87	0.00474974
strong_selection	2	0.005	88	0.00436893
strong_selection	2	0.005	89	0.00381368
strong_selection	2	0.005	90	0.00388707
strong_selection	2	0.005	91	0.00554075
strong_selection	2	0.005	92	0.00490829
strong_selection	2	0.005	93	0.00483643
strong_selection	2	0.005	94	0.00347471
strong_selection	2	0.005	95	0.00397118
strong_selection	2	0.005	96	0.00470583
strong_selection	2	0.005	97	0.00447953
strong_selection	2	0.005	98	0.00398211
strong_selection	2	0.005	99	0.00464674
strong_selection	2	0.005	100	0.0052645
strong_selection	3	0	1	7.11e-05
strong_selection	3	0	2	0.00015719
strong_selection	3	0	3	-3.78e-05
strong_selection	3	0	4	-9.66e-05
strong_selection	3	0	5	-3.67e-05
strong_selection	3	0	6	3.93e-06
strong_selection	3	0	7	3.46e-05
strong_selection	3	0	8	-1.76e-05
strong_selection	3	0	9	8.35e-05
strong_selection	3	0	10	2.92e-05
strong_selection	3	0	11	0.00025587
strong_selection	3	0	12	-8.06e-05
strong_selection	3	0	13	-5.17e-05
strong_selection	3	0	14	-0.0001999
strong_selection	3	0	15	6.43e-05
strong_selection	3	0	16	8.98e-05
strong_selection	3	0	17	1.62e-05
strong_selection	3	0	18	-1.74e-05
strong_selection	3	0	19	3.09e-05
strong_selection	3	0	20	-2.82e-05
strong_selection	3	0	21	-5.11e-05
strong_selection	3	0	22	-1.38e-06
strong_selection	3	0	23	6.77e-05
strong_selection	3	0	24	-0.0001455
strong_selection	3	0	25	-5.57e-05
strong_selection	3	0	26	-7.03e-05
strong_selection	3	0	27	4.71e-06
strong_selection	3	0	28	5.7e-06
strong_selection	3	0	29	3.42e-05
strong_selection	3	0	30	0.00017286
strong_selection	3	0	31	-0.0001089
strong_selection	3	0	32	-1.74e-05
strong_selection	3	0	33	-7.51e-05
strong_selection	3	0	34	3.04e-05
strong_selection	3	0	35	-6.15e-05
strong_selection	3	0	36	-0.0001849
strong_selection	3	0	37	-3.42e-05
strong_selection	3	0	38	0.00011014
strong_selection	3	0	39	9.46e-05
strong_selection	3	0	40	0.0001173
strong_selection	3	0	41	-9.35e-05
strong_selection	3	0	42	-2.41e-05
strong_selection	3	0	43	8.38e-05
strong_selection	3	0	44	-1.39e-06
strong_selection	3	0	45	-0.0001761
strong_selection	3	0	46	2.37e-06
strong_selection	3	0	47	-0.0001158
strong_selection	3	0	48	-0.0002356
strong_selection	3	0	49	0.00023177
strong_selection	3	0	50	-3.14e-05
strong_selection	3	0	51	0.00013041
strong_selection	3	0	52	0.00012004
strong_selection	3	0	53	-8.5e-06
strong_selection	3	0	54	1.86e-05
strong_selection	3	0	55	-0.0001471
strong_selection	3	0	56	-2.42e-05
strong_selection	3	0	57	0.00014222
strong_selection	3	0	58	2.43e-05
strong_selection	3	0	59	-0.0002239
strong_selection	3	0	60	-2.66e-05
strong_selection	3	0	61	3.34e-05
strong_selection	3	0	62	5.2e-05
strong_selection	3	0	63	0.00015937
strong_selection	3	0	64	0.00011179
strong_selection	3	0	65	-1.85e-05
strong_selection	3	0	66	4.63e-05
strong_selection	3	0	67	-8.51e-05
strong_selection	3	0	68	-2.66e-05
strong_selection	3	0	69	0.00015296
strong_selection	3	0	70	9.34e-05
strong_selection	3	0	71	3.5e-05
strong_selection	3	0	72	0.00013271
strong_selection	3	0	73	-4.43e-05
strong_selection	3	0	74	2.71e-05
strong_selection	3	0	75	-3.03e-05
strong_selection	3	0	76	5.96e-05
strong_selection	3	0	77	0.00020272
strong_selection	3	0	78	-0.000125
strong_selection	3	0	79	-2.24e-05
strong_selection	3	0	80	-5.87e-05
strong_selection	3	0	81	-7.98e-05
strong_selection	3	0	82	-1.38e-06
strong_selection	3	0	83	6.95e-06
strong_selection	3	0	84	3.13e-05
strong_selection	3	0	85	6.61e-05
strong_selection	3	0	86	-0.0001362
strong_selection	3	0	87	4.34e-05
strong_selection	3	0	88	0.00016385
strong_selection	3	0	89	-0.0001467
strong_selection	3	0	90	-0.0001152
strong_selection	3	0	91	-0.0001421
strong_selection	3	0	92	0.0002303
strong_selection	3	0	93	0.00010253
strong_selection	3	0	94	5.74e-05
strong_selection	3	0	95	-0.0001169
strong_selection	3	0	96	0.00021584
strong_selection	3	0	97	-0.0001172
strong_selection	3	0	98	0.00023215
strong_selection	3	0	99	0.00016483
strong_selection	3	0	100	0.00012001
strong_selection	3	0.005	1	0.00488085
strong_selection	3	0.005	2	0.00462064
strong_selection	3	0.005	3	0.00505387
strong_selection	3	0.005	4	0.00467599
strong_selection	3	0.005	5	0.00473796
strong_selection	3	0.005	6	0.00441715
strong_selection	3	0.005	7	0.00475141
strong_selection	3	0.005	8	0.00418368
strong_selection	3	0.005	9	0.00491818
strong_selection	3	0.005	10	0.0042529
strong_selection	3	0.005	11	0.00476581
strong_selection	3	0.005	12	0.00492867
strong_selection	3	0.005	13	0.0042037
strong_selection	3	0.005	14	0.00489126
strong_selection	3	0.005	15	0.00493816
strong_selection	3	0.005	16	0.00468073
strong_selection	3	0.005	17	0.0043359
strong_selection	3	0.005	18	0.00461126
strong_selection	3	0.005	19	0.00416772
strong_selection	3	0.005	20	0.00474128
strong_selection	3	0.005	21	0.00443377
strong_selection	3	0.005	22	0.00472991
strong_selection	3	0.005	23	0.0043306
strong_selection	3	0.005	24	0.00460545
strong_selection	3	0.005	25	0.00432913
strong_selection	3	0.005	26	0.00457271
strong_selection	3	0.005	27	0.00460342
strong_selection	3	0.005	28	0.00499625
strong_selection	3	0.005	29	0.00461278
strong_selection	3	0.005	30	0.00483484
strong_selection	3	0.005	31	0.00486547
strong_selection	3	0.005	32	0.00371777
strong_selection	3	0.005	33	0.00485946
strong_selection	3	0.005	34	0.00435001
strong_selection	3	0.005	35	0.00487556
strong_selection	3	0.005	36	0.00421548
strong_selection	3	0.005	37	0.00493661
strong_selection	3	0.005	38	0.00438563
strong_selection	3	0.005	39	0.00431434
strong_selection	3	0.005	40	0.00487824
strong_selection	3	0.005	41	0.00455566
strong_selection	3	0.005	42	0.00453884
strong_selection	3	0.005	43	0.00460226
strong_selection	3	0.005	44	0.00478202
strong_selection	3	0.005	45	0.00441561
strong_selection	3	0.005	46	0.00502145
strong_selection	3	0.005	47	0.00453315
strong_selection	3	0.005	48	0.00471074
strong_selection	3	0.005	49	0.00425146
strong_selection	3	0.005	50	0.00474568
strong_selection	3	0.005	51	0.00458896
strong_selection	3	0.005	52	0.00477659
strong_selection	3	0.005	53	0.00515109
strong_selection	3	0.005	54	0.00462178
strong_selection	3	0.005	55	0.00458813
strong_selection	3	0.005	56	0.00437793
strong_selection	3	0.005	57	0.00437514
strong_selection	3	0.005	58	0.00424421
strong_selection	3	0.005	59	0.00440108
strong_selection	3	0.005	60	0.00467212
strong_selection	3	0.005	61	0.00483177
strong_selection	3	0.005	62	0.00467595
strong_selection	3	0.005	63	0.00466038
strong_selection	3	0.005	64	0.005301
strong_selection	3	0.005	65	0.0045074
strong_selection	3	0.005	66	0.00453315
strong_selection	3	0.005	67	0.00468788
strong_selection	3	0.005	68	0.00423491
strong_selection	3	0.005	69	0.00461506
strong_selection	3	0.005	70	0.00426553
strong_selection	3	0.005	71	0.0044924
strong_selection	3	0.005	72	0.00441496
strong_selection	3	0.005	73	0.00432159
strong_selection	3	0.005	74	0.00419231
strong_selection	3	0.005	75	0.0044204
strong_selection	3	0.005	76	0.00474171
strong_selection	3	0.005	77	0.00472284
strong_selection	3	0.005	78	0.00402581
strong_selection	3	0.005	79	0.00463388
strong_selection	3	0.005	80	0.0046158
strong_selection	3	0.005	81	0.00402267
strong_selection	3	0.005	82	0.00483353
strong_selection	3	0.005	83	0.00460921
strong_selection	3	0.005	84	0.00514113
strong_selection	3	0.005	85	0.0045851
strong_selection	3	0.005	86	0.00458242
strong_selection	3	0.005	87	0.00468847
strong_selection	3	0.005	88	0.00417792
strong_selection	3	0.005	89	0.00463417
strong_selection	3	0.005	90	0.0049677
strong_selection	3	0.005	91	0.004626
strong_selection	3	0.005	92	0.00442713
strong_selection	3	0.005	93	0.00482453
strong_selection	3	0.005	94	0.00440037
strong_selection	3	0.005	95	0.00462849
strong_selection	3	0.005	96	0.00470789
strong_selection	3	0.005	97	0.00438278
strong_selection	3	0.005	98	0.00452289
strong_selection	3	0.005	99	0.00483521
strong_selection	3	0.005	100	0.00520477
small_N	1	0	1	0.00423174
small_N	1	0	2	-0.0004043
small_N	1	0	3	0.00714515
small_N	1	0	4	0.00076411
small_N	1	0	5	-0.0020096
small_N	1	0	6	-0.0082602
small_N	1	0	7	-0.0029644
small_N	1	0	8	0.00608028
small_N	1	0	9	-0.0010993
small_N	1	0	10	-0.0010792
small_N	1	0	11	5.25e-05
small_N	1	0	12	-0.001219
small_N	1	0	13	-0.0002791
small_N	1	0	14	-0.002465
small_N	1	0	15	0.00314899
small_N	1	0	16	0.00029875
small_N	1	0	17	-0.0001486
small_N	1	0	18	-1.78e-05
small_N	1	0	19	-0.0007209
small_N	1	0	20	0.00041864
small_N	1	0	21	0.00677651
small_N	1	0	22	-0.0034418
small_N	1	0	23	-0.0021316
small_N	1	0	24	0.00083487
small_N	1	0	25	-0.0043233
small_N	1	0	26	0.00105608
small_N	1	0	27	0.00791107
small_N	1	0	28	-0.0020388
small_N	1	0	29	0.00208891
small_N	1	0	30	-0.001672
small_N	1	0	31	0.00320418
small_N	1	0	32	0.00463522
small_N	1	0	33	-0.001665
small_N	1	0	34	0.00676776
small_N	1	0	35	0.00270705
small_N	1	0	36	0.00164309
small_N	1	0	37	-0.0055419
small_N	1	0	38	0.00076309
small_N	1	0	39	0.00034404
small_N	1	0	40	-0.0002226
small_N	1	0	41	-0.0003714
small_N	1	0	42	-0.0076078
small_N	1	0	43	-0.0040149
small_N	1	0	44	0.0011436
small_N	1	0	45	-0.0010689
small_N	1	0	46	0.0025355
small_N	1	0	47	0.00246979
small_N	1	0	48	-9.41e-06
small_N	1	0	49	-0.0008218
small_N	1	0	50	0.00161386
small_N	1	0	51	0.00034757
small_N	1	0	52	0.00019879
small_N	1	0	53	0.00071439
small_N	1	0	54	-0.0027652
small_N	1	0	55	0.00273224
small_N	1	0	56	0.00644708
small_N	1	0	57	0.00598539
small_N	1	0	58	-0.0018234
small_N	1	0	59	0.00360432
small_N	1	0	60	-0.0017121
small_N	1	0	61	8.91e-05
small_N	1	0	62	-0.0042026
small_N	1	0	63	0.00195985
small_N	1	0	64	-0.0028024
small_N	1	0	65	0.00038125
small_N	1	0	66	-0.0022802
small_N	1	0	67	0.00083739
small_N	1	0	68	-0.0010953
small_N	1	0	69	0.00144127
small_N	1	0	70	-0.0039427
small_N	1	0	71	-0.0028948
small_N	1	0	72	0.00458472
small_N	1	0	73	-0.0007883
small_N	1	0	74	-0.001265
small_N	1	0	75	-0.001462
small_N	1	0	76	0.0024937
small_N	1	0	77	-2.99e-05
small_N	1	0	78	0.00197123
small_N	1	0	79	-0.0019734
small_N	1	0	80	0.00324022
small_N	1	0	81	0.00788896
small_N	1	0	82	-0.0044129
small_N	1	0	83	0.00095657
small_N	1	0	84	-0.0017844
small_N	1	0	85	0.00583785
small_N	1	0	86	0.00223779
small_N	1	0	87	0.0027077
small_N	1	0	88	-0.0018322
small_N	1	0	89	0.0049493
small_N	1	0	90	-0.0027134
small_N	1	0	91	-8.78e-05
small_N	1	0	92	-8e-05
small_N	1	0	93	-0.0076665
small_N	1	0	94	-0.0022504
small_N	1	0	95	-0.0044734
small_N	1	0	96	-0.0018197
small_N	1	0	97	-0.0042317
small_N	1	0	98	-0.0005419
small_N	1	0	99	0.00419247
small_N	1	0	100	0.00311846
small_N	1	0.005	1	0.00468601
small_N	1	0.005	2	0.00631937
small_N	1	0.005	3	0.00501531
small_N	1	0.005	4	0.00457499
small_N	1	0.005	5	0.0014793
small_N	1	0.005	6	0.00376853
small_N	1	0.005	7	0.00266476
small_N	1	0.005	8	0.0112902
small_N	1	0.005	9	0.0032075
small_N	1	0.005	10	0.00743734
small_N	1	0.005	11	0.00304509
small_N	1	0.005	12	0.0112354
small_N	1	0.005	13	0.00217351
small_N	1	0.005	14	0.00340589
small_N	1	0.005	15	0.00459906
small_N	1	0.005	16	0.00756236
small_N	1	0.005	17	0.0019247
small_N	1	0.005	18	0.00304967
small_N	1	0.005	19	0.00478955
small_N	1	0.005	20	0.00816996
small_N	1	0.005	21	0.0068546
small_N	1	0.005	22	0.0090996
small_N	1	0.005	23	0.00386889
small_N	1	0.005	24	0.00590394
small_N	1	0.005	25	0.00589569
small_N	1	0.005	26	0.00629682
small_N	1	0.005	27	0.0105104
small_N	1	0.005	28	0.00933527
small_N	1	0.005	29	-0.0002149
small_N	1	0.005	30	-0.0024116
small_N	1	0.005	31	0.00505738
small_N	1	0.005	32	0.00666479
small_N	1	0.005	33	-0.0010373
small_N	1	0.005	34	0.00522404
small_N	1	0.005	35	0.00794745
small_N	1	0.005	36	0.00803543
small_N	1	0.005	37	0.00448633
small_N	1	0.005	38	0.00651201
small_N	1	0.005	39	0.00763664
small_N	1	0.005	40	-0.0001433
small_N	1	0.005	41	0.00383424
small_N	1	0.005	42	0.00288549
small_N	1	0.005	43	0.00384999
small_N	1	0.005	44	0.0112615
small_N	1	0.005	45	0.00719255
small_N	1	0.005	46	0.00800297
small_N	1	0.005	47	0.00174633
small_N	1	0.005	48	0.00350269
small_N	1	0.005	49	0.00392299
small_N	1	0.005	50	0.00592802
small_N	1	0.005	51	0.00621997
small_N	1	0.005	52	0.00953515
small_N	1	0.005	53	0.00257425
small_N	1	0.005	54	0.00638099
small_N	1	0.005	55	-0.0003294
small_N	1	0.005	56	0.00172064
small_N	1	0.005	57	0.00126083
small_N	1	0.005	58	-0.0004381
small_N	1	0.005	59	-0.0009294
small_N	1	0.005	60	0.00305393
small_N	1	0.005	61	0.00234096
small_N	1	0.005	62	0.00596165
small_N	1	0.005	63	0.00464774
small_N	1	0.005	64	-0.0004411
small_N	1	0.005	65	0.00162504
small_N	1	0.005	66	0.00564823
small_N	1	0.005	67	0.0105066
small_N	1	0.005	68	0.0102743
small_N	1	0.005	69	0.00666889
small_N	1	0.005	70	0.00594803
small_N	1	0.005	71	0.00697619
small_N	1	0.005	72	0.0063657
small_N	1	0.005	73	0.0034201
small_N	1	0.005	74	0.00523706
small_N	1	0.005	75	0.00278435
small_N	1	0.005	76	0.00485331
small_N	1	0.005	77	0.00361847
small_N	1	0.005	78	0.0100264
small_N	1	0.005	79	0.00684461
small_N	1	0.005	80	0.00311016
small_N	1	0.005	81	0.00359084
small_N	1	0.005	82	0.00242522
small_N	1	0.005	83	0.0110623
small_N	1	0.005	84	0.00749476
small_N	1	0.005	85	0.00938502
small_N	1	0.005	86	0.00453422
small_N	1	0.005	87	0.00388525
small_N	1	0.005	88	0.00564227
small_N	1	0.005	89	0.00713006
small_N	1	0.005	90	0.00975113
small_N	1	0.005	91	0.00284016
small_N	1	0.005	92	-0.0045122
small_N	1	0.005	93	0.00408899
small_N	1	0.005	94	0.00343615
small_N	1	0.005	95	0.0114372
small_N	1	0.005	96	0.012615
small_N	1	0.005	97	0.0030703
small_N	1	0.005	98	0.00735177
small_N	1	0.005	99	0.00684927
small_N	1	0.005	100	0.00364469
small_N	2	0	1	-0.0021141
small_N	2	0	2	-0.001588
small_N	2	0	3	0.00363351
small_N	2	0	4	0.0020427
small_N	2	0	5	0.00431746
small_N	2	0	6	0.00645512
small_N	2	0	7	-0.0047432
small_N	2	0	8	0.00092393
small_N	2	0	9	-0.0029471
small_N	2	0	10	-0.0051042
small_N	2	0	11	-0.004515
small_N	2	0	12	0.00340317
small_N	2	0	13	0.00118545
small_N	2	0	14	0.00416167
small_N	2	0	15	0.00290353
small_N	2	0	16	8.56e-05
small_N	2	0	17	-0.0055827
small_N	2	0	18	0.00197371
small_N	2	0	19	0.0038396
small_N	2	0	20	-0.0027948
small_N	2	0	21	-0.0028401
small_N	2	0	22	-0.0001323
small_N	2	0	23	-0.000174
small_N	2	0	24	0.00066654
small_N	2	0	25	-0.0007926
small_N	2	0	26	-0.0003349
small_N	2	0	27	-0.0050713
small_N	2	0	28	-0.0016143
small_N	2	0	29	-0.0033462
small_N	2	0	30	-0.0025892
small_N	2	0	31	-0.0038786
small_N	2	0	32	-0.0003016
small_N	2	0	33	-0.0011948
small_N	2	0	34	0.00588845
small_N	2	0	35	0.00020102
small_N	2	0	36	-0.0054079
small_N	2	0	37	-0.0011483
small_N	2	0	38	0.00024609
small_N	2	0	39	0.00478385
small_N	2	0	40	-0.0019542
small_N	2	0	41	0.00399777
small_N	2	0	42	0.00170342
small_N	2	0	43	-0.0008226
small_N	2	0	44	-0.0008101
small_N	2	0	45	-0.0040613
small_N	2	0	46	-0.0052642
small_N	2	0	47	0.0022625
small_N	2	0	48	0.00183431
small_N	2	0	49	0.0034098
small_N	2	0	50	0.00302785
small_N	2	0	51	0.00022371
small_N	2	0	52	8.77e-05
small_N	2	0	53	0.00243272
small_N	2	0	54	-0.0016416
small_N	2	0	55	-0.002306
small_N	2	0	56	0.00110792
small_N	2	0	57	0.00473094
small_N	2	0	58	-0.0037583
small_N	2	0	59	-4.57e-05
small_N	2	0	60	-0.0001977
small_N	2	0	61	0.00579742
small_N	2	0	62	0.00218589
small_N	2	0	63	0.00111031
small_N	2	0	64	-0.0007548
small_N	2	0	65	0.00496479
small_N	2	0	66	-0.0071631
small_N	2	0	67	-0.0041158
small_N	2	0	68	-0.0024016
small_N	2	0	69	0.00413107
small_N	2	0	70	-0.0010665
small_N	2	0	71	0.00154159
small_N	2	0	72	0.00054746
small_N	2	0	73	-0.0071364
small_N	2	0	74	-0.0006446
small_N	2	0	75	-0.0012475
small_N	2	0	76	-0.0002377
small_N	2	0	77	-0.0004874
small_N	2	0	78	0.00166143
small_N	2	0	79	0.00020817
small_N	2	0	80	0.0036593
small_N	2	0	81	0.00199268
small_N	2	0	82	9.4e-05
small_N	2	0	83	-0.0026626
small_N	2	0	84	0.00572586
small_N	2	0	85	-0.0020173
small_N	2	0	86	0.0009543
small_N	2	0	87	-0.0015979
small_N	2	0	88	-0.0022305
small_N	2	0	89	0.00125567
small_N	2	0	90	0.0006558
small_N	2	0	91	-0.0032779
small_N	2	0	92	-0.0068866
small_N	2	0	93	-0.0031639
small_N	2	0	94	0.00294152
small_N	2	0	95	-0.0059889
small_N	2	0	96	0.00127039
small_N	2	0	97	0.00196398
small_N	2	0	98	-0.0001363
small_N	2	0	99	0.00050088
small_N	2	0	100	-0.0004102
small_N	2	0.005	1	0.00622631
small_N	2	0.005	2	0.0100605
small_N	2	0.005	3	0.00724905
small_N	2	0.005	4	0.00284383
small_N	2	0.005	5	0.00161935
small_N	2	0.005	6	0.0046816
small_N	2	0.005	7	0.013632
small_N	2	0.005	8	0.0029706
small_N	2	0.005	9	0.00550066
small_N	2	0.005	10	0.00504137
small_N	2	0.005	11	0.00624595
small_N	2	0.005	12	0.0073439
small_N	2	0.005	13	0.00642693
small_N	2	0.005	14	-0.0016058
small_N	2	0.005	15	0.00501298
small_N	2	0.005	16	0.00816027
small_N	2	0.005	17	0.00723216
small_N	2	0.005	18	0.006936
small_N	2	0.005	19	0.00385301
small_N	2	0.005	20	-0.0024291
small_N	2	0.005	21	-0.0007857
small_N	2	0.005	22	0.00609096
small_N	2	0.005	23	0.00620243
small_N	2	0.005	24	0.00590675
small_N	2	0.005	25	0.00249765
small_N	2	0.005	26	0.00531132
small_N	2	0.005	27	0.00252512
small_N	2	0.005	28	0.00469904
small_N	2	0.005	29	0.00577743
small_N	2	0.005	30	0.00742014
small_N	2	0.005	31	0.00589794
small_N	2	0.005	32	0.00264282
small_N	2	0.005	33	0.00601666
small_N	2	0.005	34	0.00830009
small_N	2	0.005	35	0.00457137
small_N	2	0.005	36	0.00416921
small_N	2	0.005	37	0.0033057
small_N	2	0.005	38	0.00616295
small_N	2	0.005	39	0.00510242
small_N	2	0.005	40	0.00290809
small_N	2	0.005	41	0.00562638
small_N	2	0.005	42	0.0043486
small_N	2	0.005	43	0.00746935
small_N	2	0.005	44	0.00825011
small_N	2	0.005	45	0.0079289
small_N	2	0.005	46	0.00085954
small_N	2	0.005	47	0.00441866
small_N	2	0.005	48	0.00163157
small_N	2	0.005	49	0.00223062
small_N	2	0.005	50	0.0079703
small_N	2	0.005	51	0.00376186
small_N	2	0.005	52	0.0057117
small_N	2	0.005	53	0.00943897
small_N	2	0.005	54	0.00720927
small_N	2	0.005	55	0.00617328
small_N	2	0.005	56	0.00035714
small_N	2	0.005	57	0.010334
small_N	2	0.005	58	0.0109689
small_N	2	0.005	59	0.00163294
small_N	2	0.005	60	0.00679456
small_N	2	0.005	61	0.00602686
small_N	2	0.005	62	-0.0026626
small_N	2	0.005	63	0.00138461
small_N	2	0.005	64	0.00725685
small_N	2	0.005	65	0.00696969
small_N	2	0.005	66	0.00841858
small_N	2	0.005	67	-0.0009242
small_N	2	0.005	68	0.00490156
small_N	2	0.005	69	0.00764124
small_N	2	0.005	70	0.00969863
small_N	2	0.005	71	0.00093438
small_N	2	0.005	72	0.00255147
small_N	2	0.005	73	0.00125627
small_N	2	0.005	74	0.00629022
small_N	2	0.005	75	0.00661449
small_N	2	0.005	76	0.010116
small_N	2	0.005	77	0.0131166
small_N	2	0.005	78	0.00861898
small_N	2	0.005	79	0.00532793
small_N	2	0.005	80	0.00603031
small_N	2	0.005	81	0.00541362
small_N	2	0.005	82	0.00557674
small_N	2	0.005	83	0.00989864
small_N	2	0.005	84	0.00980328
small_N	2	0.005	85	0.00192381
small_N	2	0.005	86	0.0115299
small_N	2	0.005	87	0.00473638
small_N	2	0.005	88	0.00253336
small_N	2	0.005	89	0.00888109
small_N	2	0.005	90	0.00798005
small_N	2	0.005	91	0.00293537
small_N	2	0.005	92	0.00663115
small_N	2	0.005	93	0.00641863
small_N	2	0.005	94	0.00579603
small_N	2	0.005	95	0.00894657
small_N	2	0.005	96	0.00484129
small_N	2	0.005	97	0.00269858
small_N	2	0.005	98	0.00320147
small_N	2	0.005	99	0.00567239
small_N	2	0.005	100	0.00699597
small_N	3	0	1	0.00290768
small_N	3	0	2	0.00275124
small_N	3	0	3	0.00036502
small_N	3	0	4	-0.0028039
small_N	3	0	5	-0.0015574
small_N	3	0	6	-0.0008782
small_N	3	0	7	-2.74e-05
small_N	3	0	8	-0.0008021
small_N	3	0	9	0.00271129
small_N	3	0	10	-0.0010591
small_N	3	0	11	0.00103529
small_N	3	0	12	0.00207849
small_N	3	0	13	0.00210539
small_N	3	0	14	0.00196056
small_N	3	0	15	0.00063515
small_N	3	0	16	0.00253071
small_N	3	0	17	0.00129638
small_N	3	0	18	-0.0026655
small_N	3	0	19	-0.0025331
small_N	3	0	20	-0.002896
small_N	3	0	21	-0.0035786
small_N	3	0	22	-0.000253
small_N	3	0	23	-0.0034863
small_N	3	0	24	0.00128803
small_N	3	0	25	0.00137114
small_N	3	0	26	0.00259787
small_N	3	0	27	0.00190665
small_N	3	0	28	-0.0029937
small_N	3	0	29	-0.0027148
small_N	3	0	30	0.00181505
small_N	3	0	31	-0.000586
small_N	3	0	32	-0.0016238
small_N	3	0	33	0.00430649
small_N	3	0	34	-0.0015403
small_N	3	0	35	-0.0021229
small_N	3	0	36	-0.0006819
small_N	3	0	37	2.16e-05
small_N	3	0	38	-0.0012142
small_N	3	0	39	-0.0020054
small_N	3	0	40	-0.0021848
small_N	3	0	41	0.00344466
small_N	3	0	42	0.00295447
small_N	3	0	43	0.00268144
small_N	3	0	44	0.00051022
small_N	3	0	45	0.00198958
small_N	3	0	46	0.00048173
small_N	3	0	47	-0.0016217
small_N	3	0	48	0.00049632
small_N	3	0	49	0.00297225
small_N	3	0	50	-0.0004298
small_N	3	0	51	0.00134955
small_N	3	0	52	0.00155591
small_N	3	0	53	0.00251092
small_N	3	0	54	-0.0018865
small_N	3	0	55	0.00087714
small_N	3	0	56	0.00057532
small_N	3	0	57	-0.0001899
small_N	3	0	58	-0.0005271
small_N	3	0	59	0.00054135
small_N	3	0	60	-0.0006515
small_N	3	0	61	-0.0015583
small_N	3	0	62	-0.0020599
small_N	3	0	63	0.00326963
small_N	3	0	64	-0.0001199
small_N	3	0	65	-0.0003583
small_N	3	0	66	-0.0004254
small_N	3	0	67	-0.0031792
small_N	3	0	68	0.0025031
small_N	3	0	69	0.00070401
small_N	3	0	70	-0.0004623
small_N	3	0	71	0.00088652
small_N	3	0	72	0.00257783
small_N	3	0	73	0.00177986
small_N	3	0	74	0.00052527
small_N	3	0	75	-0.002615
small_N	3	0	76	0.00115234
small_N	3	0	77	-0.0013993
small_N	3	0	78	-0.0025543
small_N	3	0	79	-0.0008093
small_N	3	0	80	-0.0003514
small_N	3	0	81	0.0016845
small_N	3	0	82	0.00124443
small_N	3	0	83	0.0020396
small_N	3	0	84	-0.0034348
small_N	3	0	85	0.00144445
small_N	3	0	86	-0.0005222
small_N	3	0	87	0.00021737
small_N	3	0	88	-3.19e-05
small_N	3	0	89	-0.0002695
small_N	3	0	90	-0.0019785
small_N	3	0	91	-0.0022731
small_N	3	0	92	-0.0012376
small_N	3	0	93	0.00069941
small_N	3	0	94	-0.0012576
small_N	3	0	95	-0.0011344
small_N	3	0	96	0.00336813
small_N	3	0	97	0.00150552
small_N	3	0	98	-0.0020283
small_N	3	0	99	-0.0002066
small_N	3	0	100	0.00251229
small_N	3	0.005	1	0.0060738
small_N	3	0.005	2	0.00578326
small_N	3	0.005	3	0.00628758
small_N	3	0.005	4	0.00398278
small_N	3	0.005	5	0.00347228
small_N	3	0.005	6	0.00198001
small_N	3	0.005	7	0.00550418
small_N	3	0.005	8	0.00287632
small_N	3	0.005	9	0.00738223
small_N	3	0.005	10	0.00887357
small_N	3	0.005	11	0.00801147
small_N	3	0.005	12	0.00702042
small_N	3	0.005	13	0.00700864
small_N	3	0.005	14	0.00374571
small_N	3	0.005	15	0.00364126
small_N	3	0.005	16	0.00649563
small_N	3	0.005	17	0.00235819
small_N	3	0.005	18	0.00442301
small_N	3	0.005	19	0.00532175
small_N	3	0.005	20	0.00726788
small_N	3	0.005	21	0.00741666
small_N	3	0.005	22	0.00356357
small_N	3	0.005	23	0.00418221
small_N	3	0.005	24	0.00341178
small_N	3	0.005	25	0.00748515
small_N	3	0.005	26	0.00497655
small_N	3	0.005	27	0.00522094
small_N	3	0.005	28	0.00287876
small_N	3	0.005	29	0.00622556
small_N	3	0.005	30	0.00118842
small_N	3	0.005	31	0.00373539
small_N	3	0.005	32	0.00480445
small_N	3	0.005	33	0.00656408
small_N	3	0.005	34	0.00281673
small_N	3	0.005	35	0.00390349
small_N	3	0.005	36	0.00921937
small_N	3	0.005	37	0.00864186
small_N	3	0.005	38	0.00584901
small_N	3	0.005	39	0.00453376
small_N	3	0.005	40	0.00372954
small_N	3	0.005	41	0.00661362
small_N	3	0.005	42	0.0004639
small_N	3	0.005	43	0.0042827
small_N	3	0.005	44	0.00390696
small_N	3	0.005	45	0.00565293
small_N	3	0.005	46	-0.0001832
small_N	3	0.005	47	0.00394048
small_N	3	0.005	48	0.0031422
small_N	3	0.005	49	0.00141712
small_N	3	0.005	50	0.00596555
small_N	3	0.005	51	0.00728404
small_N	3	0.005	52	0.00714879
small_N	3	0.005	53	0.00544901
small_N	3	0.005	54	0.00775716
small_N	3	0.005	55	0.00537722
small_N	3	0.005	56	0.00521757
small_N	3	0.005	57	0.00693316
small_N	3	0.005	58	0.00299434
small_N	3	0.005	59	0.00387423
small_N	3	0.005	60	0.0076395
small_N	3	0.005	61	0.00643306
small_N	3	0.005	62	0.00542184
small_N	3	0.005	63	0.00710423
small_N	3	0.005	64	0.00332333
small_N	3	0.005	65	0.00309526
small_N	3	0.005	66	0.00504865
small_N	3	0.005	67	0.00277232
small_N	3	0.005	68	0.00754269
small_N	3	0.005	69	0.00692826
small_N	3	0.005	70	0.00413692
small_N	3	0.005	71	0.00251535
small_N	3	0.005	72	0.00585875
small_N	3	0.005	73	0.00423071
small_N	3	0.005	74	0.00093652
small_N	3	0.005	75	0.00771204
small_N	3	0.005	76	0.005212
small_N	3	0.005	77	0.00642376
small_N	3	0.005	78	0.00554225
small_N	3	0.005	79	0.00608868
small_N	3	0.005	80	0.00724242
small_N	3	0.005	81	0.00502168
small_N	3	0.005	82	0.00263043
small_N	3	0.005	83	0.00638596
small_N	3	0.005	84	0.0036864
small_N	3	0.005	85	0.0063125
small_N	3	0.005	86	0.00433555
small_N	3	0.005	87	0.00180069
small_N	3	0.005	88	0.00844269
small_N	3	0.005	89	0.00706318
small_N	3	0.005	90	0.00355089
small_N	3	0.005	91	0.00077455
small_N	3	0.005	92	0.00544204
small_N	3	0.005	93	0.00310699
small_N	3	0.005	94	0.00415207
small_N	3	0.005	95	0.00539469
small_N	3	0.005	96	0.00577841
small_N	3	0.005	97	0.00242166
small_N	3	0.005	98	0.00460396
small_N	3	0.005	99	0.0077645
small_N	3	0.005	100	0.00735045
small_N	4	0	1	0.0003917
small_N	4	0	2	6.34e-06
small_N	4	0	3	0.00044147
small_N	4	0	4	7.95e-05
small_N	4	0	5	-0.0001288
small_N	4	0	6	0.00045968
small_N	4	0	7	8.17e-05
small_N	4	0	8	-0.0001885
small_N	4	0	9	0.00097547
small_N	4	0	10	-0.000524
small_N	4	0	11	0.00048323
small_N	4	0	12	-0.0001136
small_N	4	0	13	-0.0014021
small_N	4	0	14	0.00110514
small_N	4	0	15	0.00020636
small_N	4	0	16	0.00027472
small_N	4	0	17	-0.001242
small_N	4	0	18	0.00086234
small_N	4	0	19	0.00034905
small_N	4	0	20	-0.0006185
small_N	4	0	21	-7.68e-05
small_N	4	0	22	0.00086357
small_N	4	0	23	-0.0001407
small_N	4	0	24	0.00141129
small_N	4	0	25	-0.0012869
small_N	4	0	26	-0.0005725
small_N	4	0	27	0.00019748
small_N	4	0	28	0.00072362
small_N	4	0	29	0.00032453
small_N	4	0	30	-0.0005157
small_N	4	0	31	-0.0008962
small_N	4	0	32	0.00078104
small_N	4	0	33	-4.77e-05
small_N	4	0	34	0.00041284
small_N	4	0	35	0.0005445
small_N	4	0	36	-0.000785
small_N	4	0	37	0.00017915
small_N	4	0	38	0.00059947
small_N	4	0	39	0.00079111
small_N	4	0	40	0.00067514
small_N	4	0	41	-0.0009836
small_N	4	0	42	0.0001963
small_N	4	0	43	-0.0007613
small_N	4	0	44	0.00015709
small_N	4	0	45	0.00084531
small_N	4	0	46	-0.0002851
small_N	4	0	47	-0.0002283
small_N	4	0	48	-0.000729
small_N	4	0	49	1.24e-05
small_N	4	0	50	-7.21e-05
small_N	4	0	51	0.00178195
small_N	4	0	52	-0.0002844
small_N	4	0	53	0.00141696
small_N	4	0	54	0.00031397
small_N	4	0	55	-0.0003975
small_N	4	0	56	-7.8e-05
small_N	4	0	57	-0.0011903
small_N	4	0	58	0.00118185
small_N	4	0	59	-0.000208
small_N	4	0	60	-0.0001751
small_N	4	0	61	0.00014387
small_N	4	0	62	0.00025212
small_N	4	0	63	0.00123564
small_N	4	0	64	-0.0003504
small_N	4	0	65	-4.11e-05
small_N	4	0	66	0.00016485
small_N	4	0	67	-0.0001452
small_N	4	0	68	0.00091
small_N	4	0	69	0.00032299
small_N	4	0	70	-0.0012283
small_N	4	0	71	-0.0003473
small_N	4	0	72	-0.0001549
small_N	4	0	73	-1.73e-05
small_N	4	0	74	-9.4e-05
small_N	4	0	75	0.00032082
small_N	4	0	76	-0.0009495
small_N	4	0	77	-0.0004287
small_N	4	0	78	0.0009483
small_N	4	0	79	-0.0011498
small_N	4	0	80	8.68e-05
small_N	4	0	81	-0.000678
small_N	4	0	82	-0.0003119
small_N	4	0	83	0.00109349
small_N	4	0	84	0.00199118
small_N	4	0	85	0.00093164
small_N	4	0	86	0.00024203
small_N	4	0	87	0.00070885
small_N	4	0	88	-0.0015024
small_N	4	0	89	8.88e-05
small_N	4	0	90	-0.000524
small_N	4	0	91	-0.0012445
small_N	4	0	92	7.92e-05
small_N	4	0	93	-0.0006239
small_N	4	0	94	0.00087859
small_N	4	0	95	-0.0010993
small_N	4	0	96	-7.42e-05
small_N	4	0	97	-0.0004699
small_N	4	0	98	-0.0004348
small_N	4	0	99	-0.0004295
small_N	4	0	100	-0.000857
small_N	4	0.005	1	0.00536362
small_N	4	0.005	2	0.00459772
small_N	4	0.005	3	0.00491509
small_N	4	0.005	4	0.00546855
small_N	4	0.005	5	0.0043466
small_N	4	0.005	6	0.00361779
small_N	4	0.005	7	0.00622468
small_N	4	0.005	8	0.00470973
small_N	4	0.005	9	0.00399494
small_N	4	0.005	10	0.00536391
small_N	4	0.005	11	0.00513768
small_N	4	0.005	12	0.00475459
small_N	4	0.005	13	0.0034775
small_N	4	0.005	14	0.00439249
small_N	4	0.005	15	0.00381695
small_N	4	0.005	16	0.00529825
small_N	4	0.005	17	0.00684021
small_N	4	0.005	18	0.00529683
small_N	4	0.005	19	0.00264954
small_N	4	0.005	20	0.0045718
small_N	4	0.005	21	0.00515975
small_N	4	0.005	22	0.00397833
small_N	4	0.005	23	0.00401449
small_N	4	0.005	24	0.00569016
small_N	4	0.005	25	0.0035756
small_N	4	0.005	26	0.003074
small_N	4	0.005	27	0.00360219
small_N	4	0.005	28	0.00425451
small_N	4	0.005	29	0.0040605
small_N	4	0.005	30	0.00445802
small_N	4	0.005	31	0.00419467
small_N	4	0.005	32	0.00413235
small_N	4	0.005	33	0.00389545
small_N	4	0.005	34	0.00407761
small_N	4	0.005	35	0.00398322
small_N	4	0.005	36	0.00398189
small_N	4	0.005	37	0.00517021
small_N	4	0.005	38	0.00345407
small_N	4	0.005	39	0.00367234
small_N	4	0.005	40	0.00309035
small_N	4	0.005	41	0.00482829
small_N	4	0.005	42	0.00416551
small_N	4	0.005	43	0.00253944
small_N	4	0.005	44	0.00499325
small_N	4	0.005	45	0.0043957
small_N	4	0.005	46	0.00280087
small_N	4	0.005	47	0.00348638
small_N	4	0.005	48	0.0030773
small_N	4	0.005	49	0.00533399
small_N	4	0.005	50	0.00440871
small_N	4	0.005	51	0.00521512
small_N	4	0.005	52	0.00425095
small_N	4	0.005	53	0.00332665
small_N	4	0.005	54	0.00525797
small_N	4	0.005	55	0.00418844
small_N	4	0.005	56	0.00419279
small_N	4	0.005	57	0.00559362
small_N	4	0.005	58	0.00420528
small_N	4	0.005	59	0.00385091
small_N	4	0.005	60	0.00254002
small_N	4	0.005	61	0.00292162
small_N	4	0.005	62	0.0077431
small_N	4	0.005	63	0.00327185
small_N	4	0.005	64	0.00323766
small_N	4	0.005	65	0.00387704
small_N	4	0.005	66	0.00455241
small_N	4	0.005	67	0.00353274
small_N	4	0.005	68	0.00368362
small_N	4	0.005	69	0.00568306
small_N	4	0.005	70	0.00585624
small_N	4	0.005	71	0.00318295
small_N	4	0.005	72	0.00378447
small_N	4	0.005	73	0.00325894
small_N	4	0.005	74	0.00517553
small_N	4	0.005	75	0.00379708
small_N	4	0.005	76	0.00459501
small_N	4	0.005	77	0.00422834
small_N	4	0.005	78	0.00364567
small_N	4	0.005	79	0.00424031
small_N	4	0.005	80	0.00476713
small_N	4	0.005	81	0.00394583
small_N	4	0.005	82	0.00399825
small_N	4	0.005	83	0.00473742
small_N	4	0.005	84	0.00454451
small_N	4	0.005	85	0.00491911
small_N	4	0.005	86	0.00339233
small_N	4	0.005	87	0.00424506
small_N	4	0.005	88	0.00483613
small_N	4	0.005	89	0.0037889
small_N	4	0.005	90	0.00299462
small_N	4	0.005	91	0.00561506
small_N	4	0.005	92	0.00330273
small_N	4	0.005	93	0.00538726
small_N	4	0.005	94	0.00444934
small_N	4	0.005	95	0.0048772
small_N	4	0.005	96	0.00529714
small_N	4	0.005	97	0.00409909
small_N	4	0.005	98	0.0034525
small_N	4	0.005	99	0.00335695
small_N	4	0.005	100	0.00395256
large_N	1	0	1	0.00127287
large_N	1	0	2	0.00065475
large_N	1	0	3	0.00252268
large_N	1	0	4	0.0028086
large_N	1	0	5	0.00237
large_N	1	0	6	0.00144124
large_N	1	0	7	0.00196392
large_N	1	0	8	0.00176047
large_N	1	0	9	0.00170152
large_N	1	0	10	0.00159453
large_N	1	0	11	0.00190508
large_N	1	0	12	0.002222
large_N	1	0	13	0.00145862
large_N	1	0	14	0.00170608
large_N	1	0	15	0.00202727
large_N	1	0	16	0.00156722
large_N	1	0	17	0.00198466
large_N	1	0	18	0.0018977
large_N	1	0	19	0.00150508
large_N	1	0	20	0.00111654
large_N	1	0	21	0.0016057
large_N	1	0	22	0.00190003
large_N	1	0	23	0.00204013
large_N	1	0	24	0.00204887
large_N	1	0	25	0.0013144
large_N	1	0	26	0.00175074
large_N	1	0	27	0.00302804
large_N	1	0	28	0.00123777
large_N	1	0	29	0.00209935
large_N	1	0	30	0.00191781
large_N	1	0	31	0.00190151
large_N	1	0	32	0.0017759
large_N	1	0	33	0.00159317
large_N	1	0	34	0.00211243
large_N	1	0	35	0.001698
large_N	1	0	36	0.00174844
large_N	1	0	37	0.00209783
large_N	1	0	38	0.00174598
large_N	1	0	39	0.00267561
large_N	1	0	40	0.00229264
large_N	1	0	41	0.00186703
large_N	1	0	42	0.00166758
large_N	1	0	43	0.00181374
large_N	1	0	44	0.00162396
large_N	1	0	45	0.00183838
large_N	1	0	46	0.00179958
large_N	1	0	47	0.00172675
large_N	1	0	48	0.00189413
large_N	1	0	49	0.00210757
large_N	1	0	50	0.00112625
large_N	1	0	51	0.00199531
large_N	1	0	52	0.00184274
large_N	1	0	53	0.00238253
large_N	1	0	54	0.00231539
large_N	1	0	55	0.00140659
large_N	1	0	56	0.00260535
large_N	1	0	57	0.00254929
large_N	1	0	58	0.00245967
large_N	1	0	59	0.00218006
large_N	1	0	60	0.00143232
large_N	1	0	61	0.00143824
large_N	1	0	62	0.00146286
large_N	1	0	63	0.00186458
large_N	1	0	64	0.00134067
large_N	1	0	65	0.00179216
large_N	1	0	66	0.00155472
large_N	1	0	67	0.00174704
large_N	1	0	68	0.00170385
large_N	1	0	69	0.00177049
large_N	1	0	70	0.00091964
large_N	1	0	71	0.00143474
large_N	1	0	72	0.00234246
large_N	1	0	73	0.00171817
large_N	1	0	74	0.00199438
large_N	1	0	75	0.00136827
large_N	1	0	76	0.00140575
large_N	1	0	77	0.00207894
large_N	1	0	78	0.00132066
large_N	1	0	79	0.00139012
large_N	1	0	80	0.00181132
large_N	1	0	81	0.00107084
large_N	1	0	82	0.00167133
large_N	1	0	83	0.00170879
large_N	1	0	84	0.00167334
large_N	1	0	85	0.00175893
large_N	1	0	86	0.001722
large_N	1	0	87	0.00125056
large_N	1	0	88	0.00225232
large_N	1	0	89	0.00152065
large_N	1	0	90	0.00168942
large_N	1	0	91	0.00163551
large_N	1	0	92	0.00236312
large_N	1	0	93	0.00153865
large_N	1	0	94	0.00156305
large_N	1	0	95	0.00231685
large_N	1	0	96	0.00201601
large_N	1	0	97	0.00178084
large_N	1	0	98	0.00141031
large_N	1	0	99	0.00187605
large_N	1	0	100	0.00174613
large_N	1	0.005	1	0.0062869
large_N	1	0.005	2	0.00572933
large_N	1	0.005	3	0.00687274
large_N	1	0.005	4	0.00682404
large_N	1	0.005	5	0.00547204
large_N	1	0.005	6	0.00589321
large_N	1	0.005	7	0.00666752
large_N	1	0.005	8	0.00685129
large_N	1	0.005	9	0.00601204
large_N	1	0.005	10	0.00625835
large_N	1	0.005	11	0.00692911
large_N	1	0.005	12	0.00660852
large_N	1	0.005	13	0.00672048
large_N	1	0.005	14	0.0066259
large_N	1	0.005	15	0.00595464
large_N	1	0.005	16	0.0062903
large_N	1	0.005	17	0.00683512
large_N	1	0.005	18	0.00643145
large_N	1	0.005	19	0.00669286
large_N	1	0.005	20	0.00624835
large_N	1	0.005	21	0.00646128
large_N	1	0.005	22	0.00610835
large_N	1	0.005	23	0.0075206
large_N	1	0.005	24	0.00645417
large_N	1	0.005	25	0.00610213
large_N	1	0.005	26	0.00637769
large_N	1	0.005	27	0.00594469
large_N	1	0.005	28	0.00661654
large_N	1	0.005	29	0.00608325
large_N	1	0.005	30	0.0062375
large_N	1	0.005	31	0.00650169
large_N	1	0.005	32	0.00686463
large_N	1	0.005	33	0.00682138
large_N	1	0.005	34	0.00565318
large_N	1	0.005	35	0.00643975
large_N	1	0.005	36	0.00609252
large_N	1	0.005	37	0.00600458
large_N	1	0.005	38	0.00633603
large_N	1	0.005	39	0.0071394
large_N	1	0.005	40	0.00612152
large_N	1	0.005	41	0.00646828
large_N	1	0.005	42	0.00554898
large_N	1	0.005	43	0.00615311
large_N	1	0.005	44	0.00697739
large_N	1	0.005	45	0.00707611
large_N	1	0.005	46	0.00599443
large_N	1	0.005	47	0.00641815
large_N	1	0.005	48	0.00597714
large_N	1	0.005	49	0.00719466
large_N	1	0.005	50	0.00654714
large_N	1	0.005	51	0.00627625
large_N	1	0.005	52	0.00601051
large_N	1	0.005	53	0.00712019
large_N	1	0.005	54	0.0076557
large_N	1	0.005	55	0.0068442
large_N	1	0.005	56	0.00565475
large_N	1	0.005	57	0.00710688
large_N	1	0.005	58	0.00594838
large_N	1	0.005	59	0.00748102
large_N	1	0.005	60	0.00565693
large_N	1	0.005	61	0.00612267
large_N	1	0.005	62	0.00721027
large_N	1	0.005	63	0.0064723
large_N	1	0.005	64	0.00632406
large_N	1	0.005	65	0.00593641
large_N	1	0.005	66	0.00561597
large_N	1	0.005	67	0.00669862
large_N	1	0.005	68	0.00672677
large_N	1	0.005	69	0.00560313
large_N	1	0.005	70	0.00688781
large_N	1	0.005	71	0.00578066
large_N	1	0.005	72	0.00592077
large_N	1	0.005	73	0.00745856
large_N	1	0.005	74	0.00690642
large_N	1	0.005	75	0.00652946
large_N	1	0.005	76	0.00669114
large_N	1	0.005	77	0.00575264
large_N	1	0.005	78	0.00698548
large_N	1	0.005	79	0.0070796
large_N	1	0.005	80	0.00616588
large_N	1	0.005	81	0.00686453
large_N	1	0.005	82	0.006815
large_N	1	0.005	83	0.00660327
large_N	1	0.005	84	0.00619186
large_N	1	0.005	85	0.0061923
large_N	1	0.005	86	0.00617061
large_N	1	0.005	87	0.00687697
large_N	1	0.005	88	0.00618358
large_N	1	0.005	89	0.00641234
large_N	1	0.005	90	0.00613883
large_N	1	0.005	91	0.00653386
large_N	1	0.005	92	0.0065657
large_N	1	0.005	93	0.00594846
large_N	1	0.005	94	0.00671683
large_N	1	0.005	95	0.00682876
large_N	1	0.005	96	0.00619754
large_N	1	0.005	97	0.00682993
large_N	1	0.005	98	0.0076572
large_N	1	0.005	99	0.00619327
large_N	1	0.005	100	0.00649452
large_N	2	0	1	0.00234242
large_N	2	0	2	0.00236463
large_N	2	0	3	0.00133298
large_N	2	0	4	0.00151222
large_N	2	0	5	0.00192416
large_N	2	0	6	0.00153733
large_N	2	0	7	0.00179333
large_N	2	0	8	0.00155533
large_N	2	0	9	0.00156614
large_N	2	0	10	0.00146698
large_N	2	0	11	0.00105068
large_N	2	0	12	0.00100717
large_N	2	0	13	0.00164067
large_N	2	0	14	0.00169919
large_N	2	0	15	0.0012651
large_N	2	0	16	0.00111727
large_N	2	0	17	0.00076166
large_N	2	0	18	0.00132507
large_N	2	0	19	0.00147984
large_N	2	0	20	0.00128383
large_N	2	0	21	0.00184678
large_N	2	0	22	0.00175797
large_N	2	0	23	0.00126853
large_N	2	0	24	0.00217255
large_N	2	0	25	0.00133792
large_N	2	0	26	0.00124998
large_N	2	0	27	0.00110707
large_N	2	0	28	0.00137621
large_N	2	0	29	0.00170247
large_N	2	0	30	0.0020095
large_N	2	0	31	0.00132439
large_N	2	0	32	0.00192522
large_N	2	0	33	0.00194975
large_N	2	0	34	0.00181787
large_N	2	0	35	0.00117112
large_N	2	0	36	0.00127225
large_N	2	0	37	0.00155292
large_N	2	0	38	0.00094969
large_N	2	0	39	0.00175878
large_N	2	0	40	0.00131481
large_N	2	0	41	0.0014503
large_N	2	0	42	0.00175238
large_N	2	0	43	0.0017412
large_N	2	0	44	0.00119181
large_N	2	0	45	0.00153788
large_N	2	0	46	0.00149422
large_N	2	0	47	0.00085442
large_N	2	0	48	0.00138466
large_N	2	0	49	0.00145998
large_N	2	0	50	0.00177389
large_N	2	0	51	0.00177165
large_N	2	0	52	0.0014759
large_N	2	0	53	0.0010576
large_N	2	0	54	0.00125265
large_N	2	0	55	0.00106638
large_N	2	0	56	0.00152932
large_N	2	0	57	0.0010238
large_N	2	0	58	0.00113645
large_N	2	0	59	0.00161475
large_N	2	0	60	0.00172007
large_N	2	0	61	0.00103622
large_N	2	0	62	0.00171305
large_N	2	0	63	0.00176839
large_N	2	0	64	0.00185557
large_N	2	0	65	0.00180107
large_N	2	0	66	0.0014369
large_N	2	0	67	0.00193502
large_N	2	0	68	0.00176931
large_N	2	0	69	0.00151008
large_N	2	0	70	0.00126117
large_N	2	0	71	0.00203787
large_N	2	0	72	0.00129803
large_N	2	0	73	0.00081251
large_N	2	0	74	0.0018177
large_N	2	0	75	0.00172586
large_N	2	0	76	0.00070436
large_N	2	0	77	0.00133811
large_N	2	0	78	0.00208447
large_N	2	0	79	0.00116685
large_N	2	0	80	0.00167356
large_N	2	0	81	0.00162975
large_N	2	0	82	0.00147204
large_N	2	0	83	0.00170254
large_N	2	0	84	0.00193408
large_N	2	0	85	0.00133336
large_N	2	0	86	0.00151171
large_N	2	0	87	0.00117156
large_N	2	0	88	0.0013899
large_N	2	0	89	0.00134477
large_N	2	0	90	0.00147698
large_N	2	0	91	0.00124508
large_N	2	0	92	0.0016983
large_N	2	0	93	0.00141307
large_N	2	0	94	0.00087844
large_N	2	0	95	0.00097547
large_N	2	0	96	0.00128753
large_N	2	0	97	0.0019638
large_N	2	0	98	0.00142099
large_N	2	0	99	0.0015106
large_N	2	0	100	0.00150439
large_N	2	0.005	1	0.00597724
large_N	2	0.005	2	0.00552665
large_N	2	0.005	3	0.00695493
large_N	2	0.005	4	0.00645835
large_N	2	0.005	5	0.00601213
large_N	2	0.005	6	0.00577552
large_N	2	0.005	7	0.00614441
large_N	2	0.005	8	0.00647923
large_N	2	0.005	9	0.0064296
large_N	2	0.005	10	0.00646564
large_N	2	0.005	11	0.00562555
large_N	2	0.005	12	0.00632984
large_N	2	0.005	13	0.00686448
large_N	2	0.005	14	0.00687747
large_N	2	0.005	15	0.00642315
large_N	2	0.005	16	0.00610584
large_N	2	0.005	17	0.00634344
large_N	2	0.005	18	0.00641858
large_N	2	0.005	19	0.00636782
large_N	2	0.005	20	0.00630229
large_N	2	0.005	21	0.00557727
large_N	2	0.005	22	0.00724675
large_N	2	0.005	23	0.00591081
large_N	2	0.005	24	0.0062294
large_N	2	0.005	25	0.00607068
large_N	2	0.005	26	0.00595128
large_N	2	0.005	27	0.00593651
large_N	2	0.005	28	0.0062247
large_N	2	0.005	29	0.00588063
large_N	2	0.005	30	0.0056362
large_N	2	0.005	31	0.00641267
large_N	2	0.005	32	0.00646534
large_N	2	0.005	33	0.00652082
large_N	2	0.005	34	0.00654542
large_N	2	0.005	35	0.00627547
large_N	2	0.005	36	0.00634186
large_N	2	0.005	37	0.00730077
large_N	2	0.005	38	0.00626634
large_N	2	0.005	39	0.00653258
large_N	2	0.005	40	0.00673841
large_N	2	0.005	41	0.00586106
large_N	2	0.005	42	0.00607575
large_N	2	0.005	43	0.0061406
large_N	2	0.005	44	0.00674919
large_N	2	0.005	45	0.00574946
large_N	2	0.005	46	0.00611273
large_N	2	0.005	47	0.00552547
large_N	2	0.005	48	0.00566925
large_N	2	0.005	49	0.00590113
large_N	2	0.005	50	0.00722276
large_N	2	0.005	51	0.00605179
large_N	2	0.005	52	0.00585358
large_N	2	0.005	53	0.00688315
large_N	2	0.005	54	0.00513484
large_N	2	0.005	55	0.00581599
large_N	2	0.005	56	0.00588291
large_N	2	0.005	57	0.00563918
large_N	2	0.005	58	0.00705424
large_N	2	0.005	59	0.0063924
large_N	2	0.005	60	0.0068205
large_N	2	0.005	61	0.00645525
large_N	2	0.005	62	0.00583424
large_N	2	0.005	63	0.00617933
large_N	2	0.005	64	0.00658124
large_N	2	0.005	65	0.00550464
large_N	2	0.005	66	0.00523831
large_N	2	0.005	67	0.00581429
large_N	2	0.005	68	0.00569776
large_N	2	0.005	69	0.00561321
large_N	2	0.005	70	0.00697949
large_N	2	0.005	71	0.0061645
large_N	2	0.005	72	0.00703869
large_N	2	0.005	73	0.00623296
large_N	2	0.005	74	0.00618515
large_N	2	0.005	75	0.00690608
large_N	2	0.005	76	0.00679375
large_N	2	0.005	77	0.00695051
large_N	2	0.005	78	0.00637431
large_N	2	0.005	79	0.00673005
large_N	2	0.005	80	0.00582085
large_N	2	0.005	81	0.00614218
large_N	2	0.005	82	0.00731499
large_N	2	0.005	83	0.00648906
large_N	2	0.005	84	0.00576089
large_N	2	0.005	85	0.00600915
large_N	2	0.005	86	0.0063645
large_N	2	0.005	87	0.00587492
large_N	2	0.005	88	0.00614557
large_N	2	0.005	89	0.00570103
large_N	2	0.005	90	0.00648363
large_N	2	0.005	91	0.00587059
large_N	2	0.005	92	0.00604245
large_N	2	0.005	93	0.00586607
large_N	2	0.005	94	0.00705587
large_N	2	0.005	95	0.00615656
large_N	2	0.005	96	0.00564684
large_N	2	0.005	97	0.00606568
large_N	2	0.005	98	0.00616918
large_N	2	0.005	99	0.00660861
large_N	2	0.005	100	0.00598793
large_N	3	0	1	0.00051495
large_N	3	0	2	0.00080078
large_N	3	0	3	0.00096002
large_N	3	0	4	0.0011011
large_N	3	0	5	0.00113419
large_N	3	0	6	0.00091412
large_N	3	0	7	0.00092964
large_N	3	0	8	0.00061525
large_N	3	0	9	0.00072469
large_N	3	0	10	0.00111905
large_N	3	0	11	0.00077939
large_N	3	0	12	0.00083792
large_N	3	0	13	0.0009406
large_N	3	0	14	0.00097586
large_N	3	0	15	0.00061838
large_N	3	0	16	0.00087613
large_N	3	0	17	0.00087557
large_N	3	0	18	0.0008648
large_N	3	0	19	0.00100907
large_N	3	0	20	0.00049273
large_N	3	0	21	0.00058509
large_N	3	0	22	0.00040964
large_N	3	0	23	0.00032449
large_N	3	0	24	0.00074433
large_N	3	0	25	0.00110528
large_N	3	0	26	0.00066013
large_N	3	0	27	0.00080717
large_N	3	0	28	0.00070063
large_N	3	0	29	0.00074759
large_N	3	0	30	0.00076195
large_N	3	0	31	0.00069448
large_N	3	0	32	0.00082989
large_N	3	0	33	0.0004324
large_N	3	0	34	0.00103262
large_N	3	0	35	0.00096702
large_N	3	0	36	0.00059588
large_N	3	0	37	0.00088701
large_N	3	0	38	0.00080011
large_N	3	0	39	0.00075286
large_N	3	0	40	0.00036327
large_N	3	0	41	0.00061785
large_N	3	0	42	0.00050371
large_N	3	0	43	0.00053452
large_N	3	0	44	0.0008258
large_N	3	0	45	0.00065838
large_N	3	0	46	0.00121122
large_N	3	0	47	0.00103923
large_N	3	0	48	0.00076704
large_N	3	0	49	0.00058735
large_N	3	0	50	0.00108747
large_N	3	0	51	0.00070452
large_N	3	0	52	0.00048032
large_N	3	0	53	0.00074913
large_N	3	0	54	0.00048373
large_N	3	0	55	0.00070022
large_N	3	0	56	0.00048603
large_N	3	0	57	0.00070276
large_N	3	0	58	0.00073286
large_N	3	0	59	0.00084925
large_N	3	0	60	0.00044608
large_N	3	0	61	0.00059601
large_N	3	0	62	0.00044802
large_N	3	0	63	0.00119054
large_N	3	0	64	0.00076644
large_N	3	0	65	0.00076273
large_N	3	0	66	0.00014507
large_N	3	0	67	0.00094922
large_N	3	0	68	0.00097301
large_N	3	0	69	0.0005377
large_N	3	0	70	0.00115418
large_N	3	0	71	0.00082099
large_N	3	0	72	0.00061315
large_N	3	0	73	0.00048664
large_N	3	0	74	0.00079849
large_N	3	0	75	0.00055551
large_N	3	0	76	0.0003024
large_N	3	0	77	0.00068616
large_N	3	0	78	0.00046363
large_N	3	0	79	0.00068224
large_N	3	0	80	0.00088168
large_N	3	0	81	0.00091126
large_N	3	0	82	0.00067791
large_N	3	0	83	0.0008039
large_N	3	0	84	0.00059178
large_N	3	0	85	0.00050791
large_N	3	0	86	0.0004653
large_N	3	0	87	0.00081452
large_N	3	0	88	0.00111728
large_N	3	0	89	0.0006159
large_N	3	0	90	0.00061651
large_N	3	0	91	0.00044707
large_N	3	0	92	0.00046382
large_N	3	0	93	0.00053442
large_N	3	0	94	0.0014403
large_N	3	0	95	0.00039036
large_N	3	0	96	0.00083278
large_N	3	0	97	0.00071499
large_N	3	0	98	0.00088075
large_N	3	0	99	0.00053511
large_N	3	0	100	0.0007762
large_N	3	0.005	1	0.0049148
large_N	3	0.005	2	0.00571902
large_N	3	0.005	3	0.00536545
large_N	3	0.005	4	0.00502894
large_N	3	0.005	5	0.00519267
large_N	3	0.005	6	0.00501677
large_N	3	0.005	7	0.00510659
large_N	3	0.005	8	0.00581076
large_N	3	0.005	9	0.0048764
large_N	3	0.005	10	0.00518191
large_N	3	0.005	11	0.00537501
large_N	3	0.005	12	0.00488274
large_N	3	0.005	13	0.00582025
large_N	3	0.005	14	0.00509238
large_N	3	0.005	15	0.00543149
large_N	3	0.005	16	0.00548013
large_N	3	0.005	17	0.00510585
large_N	3	0.005	18	0.00584436
large_N	3	0.005	19	0.00531412
large_N	3	0.005	20	0.00482217
large_N	3	0.005	21	0.00532589
large_N	3	0.005	22	0.00548912
large_N	3	0.005	23	0.0050163
large_N	3	0.005	24	0.00477924
large_N	3	0.005	25	0.00517889
large_N	3	0.005	26	0.00569087
large_N	3	0.005	27	0.00574404
large_N	3	0.005	28	0.00551493
large_N	3	0.005	29	0.00551012
large_N	3	0.005	30	0.00537286
large_N	3	0.005	31	0.00577387
large_N	3	0.005	32	0.00548012
large_N	3	0.005	33	0.00508729
large_N	3	0.005	34	0.00513152
large_N	3	0.005	35	0.00592462
large_N	3	0.005	36	0.00551051
large_N	3	0.005	37	0.00601583
large_N	3	0.005	38	0.00554064
large_N	3	0.005	39	0.00524889
large_N	3	0.005	40	0.00527565
large_N	3	0.005	41	0.00551555
large_N	3	0.005	42	0.00560992
large_N	3	0.005	43	0.00573962
large_N	3	0.005	44	0.0050799
large_N	3	0.005	45	0.00553055
large_N	3	0.005	46	0.00509763
large_N	3	0.005	47	0.00534608
large_N	3	0.005	48	0.00550541
large_N	3	0.005	49	0.00497908
large_N	3	0.005	50	0.00563904
large_N	3	0.005	51	0.00572486
large_N	3	0.005	52	0.00529542
large_N	3	0.005	53	0.00548188
large_N	3	0.005	54	0.00549828
large_N	3	0.005	55	0.00511487
large_N	3	0.005	56	0.00535745
large_N	3	0.005	57	0.00497294
large_N	3	0.005	58	0.00530877
large_N	3	0.005	59	0.00541451
large_N	3	0.005	60	0.00487751
large_N	3	0.005	61	0.0055369
large_N	3	0.005	62	0.00499599
large_N	3	0.005	63	0.00531124
large_N	3	0.005	64	0.00497143
large_N	3	0.005	65	0.00516526
large_N	3	0.005	66	0.00542744
large_N	3	0.005	67	0.00565886
large_N	3	0.005	68	0.00575891
large_N	3	0.005	69	0.00549334
large_N	3	0.005	70	0.00614778
large_N	3	0.005	71	0.00536348
large_N	3	0.005	72	0.00535903
large_N	3	0.005	73	0.00555495
large_N	3	0.005	74	0.00520367
large_N	3	0.005	75	0.00529245
large_N	3	0.005	76	0.00531496
large_N	3	0.005	77	0.00501036
large_N	3	0.005	78	0.00546649
large_N	3	0.005	79	0.0053512
large_N	3	0.005	80	0.00524956
large_N	3	0.005	81	0.00540647
large_N	3	0.005	82	0.00559117
large_N	3	0.005	83	0.0055466
large_N	3	0.005	84	0.00539346
large_N	3	0.005	85	0.00470414
large_N	3	0.005	86	0.00485577
large_N	3	0.005	87	0.00555082
large_N	3	0.005	88	0.00498664
large_N	3	0.005	89	0.00510054
large_N	3	0.005	90	0.00548236
large_N	3	0.005	91	0.00605316
large_N	3	0.005	92	0.00559415
large_N	3	0.005	93	0.00538539
large_N	3	0.005	94	0.00584257
large_N	3	0.005	95	0.005315
large_N	3	0.005	96	0.00524017
large_N	3	0.005	97	0.00497078
large_N	3	0.005	98	0.00573393
large_N	3	0.005	99	0.00533791
large_N	3	0.005	100	0.00533569
large_N	4	0	1	0.00016228
large_N	4	0	2	0.00023037
large_N	4	0	3	0.0002377
large_N	4	0	4	0.00022693
large_N	4	0	5	0.00016982
large_N	4	0	6	0.00030729
large_N	4	0	7	0.00019427
large_N	4	0	8	0.00018337
large_N	4	0	9	0.00012494
large_N	4	0	10	0.00030786
large_N	4	0	11	0.00019128
large_N	4	0	12	0.00019905
large_N	4	0	13	0.00029394
large_N	4	0	14	0.00023262
large_N	4	0	15	0.00012098
large_N	4	0	16	0.00011266
large_N	4	0	17	0.00026692
large_N	4	0	18	0.00014684
large_N	4	0	19	0.00011386
large_N	4	0	20	0.00016861
large_N	4	0	21	0.0001783
large_N	4	0	22	0.00011376
large_N	4	0	23	0.00021767
large_N	4	0	24	0.00013157
large_N	4	0	25	0.0001279
large_N	4	0	26	0.00016751
large_N	4	0	27	0.00011965
large_N	4	0	28	4.6e-05
large_N	4	0	29	0.00023605
large_N	4	0	30	0.00016782
large_N	4	0	31	0.0001683
large_N	4	0	32	0.00017473
large_N	4	0	33	0.00024075
large_N	4	0	34	0.00026192
large_N	4	0	35	0.0002105
large_N	4	0	36	0.00012987
large_N	4	0	37	0.00010453
large_N	4	0	38	0.00022352
large_N	4	0	39	0.00029193
large_N	4	0	40	6.61e-05
large_N	4	0	41	0.0001396
large_N	4	0	42	0.00022973
large_N	4	0	43	0.00033321
large_N	4	0	44	0.00019044
large_N	4	0	45	8.96e-05
large_N	4	0	46	0.00017205
large_N	4	0	47	0.00014598
large_N	4	0	48	0.00026381
large_N	4	0	49	0.00024825
large_N	4	0	50	1.51e-05
large_N	4	0	51	0.00017687
large_N	4	0	52	0.00012245
large_N	4	0	53	0.0001553
large_N	4	0	54	0.00020688
large_N	4	0	55	9.64e-05
large_N	4	0	56	0.0001456
large_N	4	0	57	0.00024853
large_N	4	0	58	7.73e-05
large_N	4	0	59	5.26e-05
large_N	4	0	60	0.00026507
large_N	4	0	61	0.00015692
large_N	4	0	62	0.00017418
large_N	4	0	63	9.56e-05
large_N	4	0	64	4.52e-05
large_N	4	0	65	8.62e-05
large_N	4	0	66	0.00012885
large_N	4	0	67	0.00011853
large_N	4	0	68	0.00020419
large_N	4	0	69	0.00011711
large_N	4	0	70	0.00023132
large_N	4	0	71	0.00020465
large_N	4	0	72	0.00051187
large_N	4	0	73	0.00011038
large_N	4	0	74	0.00022207
large_N	4	0	75	0.00018875
large_N	4	0	76	0.00024475
large_N	4	0	77	0.00021703
large_N	4	0	78	0.00015105
large_N	4	0	79	-1.31e-05
large_N	4	0	80	7.28e-05
large_N	4	0	81	0.00018944
large_N	4	0	82	0.00012149
large_N	4	0	83	0.00014096
large_N	4	0	84	5.73e-05
large_N	4	0	85	0.00015523
large_N	4	0	86	0.00010653
large_N	4	0	87	-5.33e-05
large_N	4	0	88	0.00017002
large_N	4	0	89	0.00021354
large_N	4	0	90	0.00025748
large_N	4	0	91	0.00012158
large_N	4	0	92	0.0001187
large_N	4	0	93	0.00030041
large_N	4	0	94	0.00019778
large_N	4	0	95	0.00032278
large_N	4	0	96	0.00015641
large_N	4	0	97	0.00021857
large_N	4	0	98	4.44e-05
large_N	4	0	99	3.99e-05
large_N	4	0	100	0.00017825
large_N	4	0.005	1	0.00512367
large_N	4	0.005	2	0.00527375
large_N	4	0.005	3	0.00477891
large_N	4	0.005	4	0.00520221
large_N	4	0.005	5	0.00514635
large_N	4	0.005	6	0.00508088
large_N	4	0.005	7	0.00526493
large_N	4	0.005	8	0.00523307
large_N	4	0.005	9	0.00519331
large_N	4	0.005	10	0.005079
large_N	4	0.005	11	0.00483339
large_N	4	0.005	12	0.00556041
large_N	4	0.005	13	0.00473878
large_N	4	0.005	14	0.00498621
large_N	4	0.005	15	0.00497013
large_N	4	0.005	16	0.00510676
large_N	4	0.005	17	0.00518748
large_N	4	0.005	18	0.00544055
large_N	4	0.005	19	0.00514163
large_N	4	0.005	20	0.0045852
large_N	4	0.005	21	0.00503327
large_N	4	0.005	22	0.00490634
large_N	4	0.005	23	0.00476512
large_N	4	0.005	24	0.00485664
large_N	4	0.005	25	0.00485858
large_N	4	0.005	26	0.00506247
large_N	4	0.005	27	0.0052514
large_N	4	0.005	28	0.00512183
large_N	4	0.005	29	0.00504898
large_N	4	0.005	30	0.00506543
large_N	4	0.005	31	0.00497768
large_N	4	0.005	32	0.00550203
large_N	4	0.005	33	0.00494609
large_N	4	0.005	34	0.00504219
large_N	4	0.005	35	0.00531716
large_N	4	0.005	36	0.00522353
large_N	4	0.005	37	0.00503554
large_N	4	0.005	38	0.00523271
large_N	4	0.005	39	0.00522943
large_N	4	0.005	40	0.00495222
large_N	4	0.005	41	0.00512309
large_N	4	0.005	42	0.00482479
large_N	4	0.005	43	0.00531933
large_N	4	0.005	44	0.00493966
large_N	4	0.005	45	0.0052022
large_N	4	0.005	46	0.0053662
large_N	4	0.005	47	0.0048031
large_N	4	0.005	48	0.00456776
large_N	4	0.005	49	0.00508444
large_N	4	0.005	50	0.00484425
large_N	4	0.005	51	0.00521718
large_N	4	0.005	52	0.00496766
large_N	4	0.005	53	0.00512901
large_N	4	0.005	54	0.0050718
large_N	4	0.005	55	0.00510256
large_N	4	0.005	56	0.00489723
large_N	4	0.005	57	0.00509095
large_N	4	0.005	58	0.00517404
large_N	4	0.005	59	0.00475711
large_N	4	0.005	60	0.00509049
large_N	4	0.005	61	0.00538769
large_N	4	0.005	62	0.00504223
large_N	4	0.005	63	0.00493966
large_N	4	0.005	64	0.00508305
large_N	4	0.005	65	0.00502362
large_N	4	0.005	66	0.00509304
large_N	4	0.005	67	0.00520107
large_N	4	0.005	68	0.00520747
large_N	4	0.005	69	0.00488218
large_N	4	0.005	70	0.00512587
large_N	4	0.005	71	0.00556255
large_N	4	0.005	72	0.00516706
large_N	4	0.005	73	0.00510149
large_N	4	0.005	74	0.00508872
large_N	4	0.005	75	0.00523145
large_N	4	0.005	76	0.00531029
large_N	4	0.005	77	0.00487946
large_N	4	0.005	78	0.0054656
large_N	4	0.005	79	0.0050917
large_N	4	0.005	80	0.00520516
large_N	4	0.005	81	0.00514141
large_N	4	0.005	82	0.00482204
large_N	4	0.005	83	0.00509383
large_N	4	0.005	84	0.00499824
large_N	4	0.005	85	0.00505039
large_N	4	0.005	86	0.00481498
large_N	4	0.005	87	0.00473315
large_N	4	0.005	88	0.00464816
large_N	4	0.005	89	0.00485673
large_N	4	0.005	90	0.00487705
large_N	4	0.005	91	0.00542842
large_N	4	0.005	92	0.00514239
large_N	4	0.005	93	0.00506395
large_N	4	0.005	94	0.00535469
large_N	4	0.005	95	0.00510308
large_N	4	0.005	96	0.00534525
large_N	4	0.005	97	0.00526026
large_N	4	0.005	98	0.00477923
large_N	4	0.005	99	0.00531753
large_N	4	0.005	100	0.00473589

### Sheet: ST4
phenotype_key	phenocode	coding_description	description	trait_type	display_name	phenotype_core	phenotype_rg	n_cases	n_controls	n_eff	n_bhr
189NA	189	NA	Townsend deprivation index at recruitment	continuous	Townsend	1	1	394375	NA	375990	375990
20016NA	20016	NA	Fluid intelligence score	continuous	FIS	1	1	128302	NA	124980	124980
20022NA	20022	NA	Birth weight	continuous	Birth weight	1	1	225207	NA	218690	218690
20023NA	20023	NA	Mean time to correctly identify matches	continuous	ID time	1	1	392194	NA	374030	374030
20127NA	20127	NA	Neuroticism score	continuous	Neuroticism	1	1	320534	NA	308340	308340
20414NA	20414	NA	Frequency of drinking alcohol	continuous	Alcohol frequency	1	1	128140	NA	126240	126240
21001NA	21001	NA	Body mass index (BMI)	continuous	BMI	1	1	393562	NA	375250	375250
30010NA	30010	NA	Red blood cell (erythrocyte) count	continuous	RBC count	1	1	383469	NA	366100	366100
30080NA	30080	NA	Platelet count	continuous	Platelet count	1	1	383466	NA	366100	366100
30620NA	30620	NA	Alanine aminotransferase	continuous	ALT	1	1	376687	NA	359880	359880
3063NA	3063	NA	Forced expiratory volume in 1-second (FEV1)	continuous	FEV1	1	1	360076	NA	344790	344790
30680NA	30680	NA	Calcium	continuous	Calcium	1	1	344966	NA	330860	330860
30750NA	30750	NA	Glycated haemoglobin (HbA1c)	continuous	HbA1c	1	1	376931	NA	360060	360060
30770NA	30770	NA	IGF-1	continuous	IGF-1	1	1	374755	NA	358140	358140
30780NA	30780	NA	LDL direct	continuous	LDL	1	1	376106	NA	359350	359350
4080NA	4080	NA	Systolic blood pressure, automated reading	continuous	SBP	1	1	372551	NA	355940	355940
50NA	50	NA	Standing height	continuous	Height	1	1	393982	NA	375630	375630
78NA	78	NA	Heel bone mineral density (BMD) T-score, automated	continuous	BMD	1	1	227021	NA	218420	218420
20002asthma	20002	asthma	Non-cancer illness code, self-reported	categorical	Asthma	1	1	45848	348935	NA	394783
20002diabetes	20002	diabetes	Non-cancer illness code, self-reported	categorical	Diabetes	1	1	15514	379269	NA	394783
20002osteoarthritis	20002	osteoarthritis	Non-cancer illness code, self-reported	categorical	Osteoarthritis	1	1	33285	361498	NA	394783
2453NA	2453	NA	Cancer diagnosed by doctor	categorical	Cancer	1	1	30948	362566	NA	393514
23105NA	23105	NA	Basal metabolic rate	continuous	NA	0	1	387962	NA	370160	370160
30020NA	30020	NA	Haemoglobin concentration	continuous	NA	0	1	383469	NA	366100	366100
30600NA	30600	NA	Albumin	continuous	NA	0	1	345108	NA	330990	330990
3062NA	3062	NA	Forced vital capacity (FVC)	continuous	NA	0	1	360076	NA	344790	344790
30640NA	30640	NA	Apolipoprotein B	continuous	NA	0	1	374968	NA	358310	358310
30650NA	30650	NA	Aspartate aminotransferase	continuous	NA	0	1	375430	NA	358740	358740
30690NA	30690	NA	Cholesterol	continuous	NA	0	1	376808	NA	360000	360000
30730NA	30730	NA	Gamma glutamyltransferase	continuous	NA	0	1	376608	NA	359810	359810
30740NA	30740	NA	Glucose	continuous	NA	0	1	344692	NA	330620	330620
30760NA	30760	NA	HDL cholesterol	continuous	NA	0	1	344938	NA	330840	330840
30870NA	30870	NA	Triglycerides	continuous	NA	0	1	376509	NA	359720	359720
4079NA	4079	NA	Diastolic blood pressure, automated reading	continuous	NA	0	1	372555	NA	355950	355950
20002hypertension	20002	hypertension	Non-cancer illness code, self-reported	categorical	NA	0	1	102580	292203	NA	394783
20002highcholesterol	20002	high cholesterol	Non-cancer illness code, self-reported	categorical	NA	0	1	48438	346345	NA	394783
2090NA	2090	NA	Seen doctor (GP) for nerves, anxiety, tension or depression	categorical	NA	0	1	135495	256629	NA	392124

### Sheet: ST5
Functional_group	Frequency	Frequency_name	Count
pLoF	0 < AF < 1e-5	ultra_rare	449780
pLoF	1e-5 < AF < 1e-4	rare	56844
pLoF	1e-4 < AF < 1e-3	rare	6929
pLoF	0.05 < AF < 1	common	263
missense_notbenign	0 < AF < 1e-5	ultra_rare	1590551
missense_notbenign	1e-5 < AF < 1e-4	rare	346064
missense_notbenign	1e-4 < AF < 1e-3	rare	50722
missense_notbenign	0.05 < AF < 1	common	2192
missense_benign	0 < AF < 1e-5	ultra_rare	1705430
missense_benign	1e-5 < AF < 1e-4	rare	436151
missense_benign	1e-4 < AF < 1e-3	rare	80209
missense_benign	0.05 < AF < 1	common	11402
synonymous	0 < AF < 1e-5	ultra_rare	1633581
synonymous	1e-5 < AF < 1e-4	rare	485844
synonymous	1e-4 < AF < 1e-3	rare	101766
synonymous	0.05 < AF < 1	common	18682

### Sheet: ST6
phenotype_key	summary_statistic	bhr_h2	bhr_h2_se	bhr_enrichment_oe1	bhr_enrichment_oe1_se	bhr_enrichment_oe2	bhr_enrichment_oe2_se	bhr_enrichment_oe3	bhr_enrichment_oe3_se	bhr_enrichment_oe4	bhr_enrichment_oe4_se	bhr_enrichment_oe5	n_significant_genes	fraction_h2_significant_genes	fraction_h2_significant_genes_se	intercept	intercept_se	attenuation_ratio	attenuation_ratio_se	lambda_gc	lambda_gc_se	mu_genome	display_name	phenocode	n_bhr	phenotype_core
189NA	bhr_ms_gene_ss_400k_final_withnullburden_pLoF_low0_high1e-05_group1	0.00438829	0.00049435	7.70697	0.692817	0.879012	0.216675	0.0318921	0.147481	0.159496	0.157896	0.319866	3	0.0742071	0.0151089	2.77e-06	1.78e-08	0.0344522	0.0151097	1.16234	0.0170269	0.0164776	Townsend	189	375990	1
189NA	bhr_ms_gene_ss_400k_final_withnullburden_missense-benign_low0.0001_high0.001_group3	-0.0005362	0.00036879	1.13467	1.3153	-0.692515	1.73226	-0.371088	1.51135	3.15999	1.7177	1.90873	1	-0.108195	0.0918547	2.81e-06	2.73e-08	0.05404	0.020035	1.07727	0.0282416	0.00018998	Townsend	189	375990	1
189NA	bhr_ms_gene_ss_400k_final_withnullburden_synonymous_low1e-05_high0.0001_group2	0.00020715	0.0003682	2.9381	5.22448	-2.75696	7.78866	-2.86519	9.54525	2.75722	5.37974	0.981741	0	NA	NA	2.74e-06	1.48e-08	0.0286284	0.0136842	1.04395	0.0226015	0.00020528	Townsend	189	375990	1
189NA	bhr_ms_gene_ss_400k_final_withnullburden_missense-notbenign_low1e-05_high0.0001_group2	0.00068787	0.0003086	1.42487	1.2198	0.767514	0.824412	1.3372	0.817428	0.907367	0.910526	0.106615	0	NA	NA	2.74e-06	1.93e-08	0.0283467	0.01417	1.06764	0.0160445	0.00074224	Townsend	189	375990	1
189NA	bhr_ms_gene_ss_400k_final_withnullburden_missense-notbenign_low0.0001_high0.001_group3	-0.0004197	0.00034847	0.159509	2.1172	-0.591406	2.58443	2.3316	1.83717	0.634597	1.45409	0.450227	0	NA	NA	2.81e-06	2.96e-08	0.0545635	0.0195294	1.01606	0.0197495	-0.0003339	Townsend	189	375990	1
189NA	bhr_ms_gene_ss_400k_final_withnullburden_synonymous_low0_high1e-05_group1	0.00037191	0.00038319	1.88844	2.37684	-0.516238	2.6038	-1.03563	2.97221	3.42157	3.80005	0.239059	0	NA	NA	2.73e-06	1.26e-08	0.0259704	0.0125261	1.04817	0.0234699	0.00345659	Townsend	189	375990	1
189NA	bhr_ms_gene_ss_400k_final_withnullburden_missense-notbenign_low0_high1e-05_group1	0.00064154	0.00033822	5.55053	2.38872	1.08892	1.07856	-0.570334	1.15603	-0.866535	1.37039	-0.206034	0	NA	NA	2.75e-06	1.54e-08	0.0307562	0.012732	1.07881	0.01756	0.00690863	Townsend	189	375990	1
189NA	bhr_ms_gene_ss_400k_final_withnullburden_missense-benign_low0_high1e-05_group1	0.00094753	0.00036138	1.44574	0.679711	-0.174731	0.690595	1.7388	0.692784	-0.0224137	0.859961	0.358092	0	NA	NA	2.72e-06	1.43e-08	0.0218841	0.0142768	1.04464	0.0149711	0.00477884	Townsend	189	375990	1
189NA	bhr_ms_gene_ss_400k_final_withnullburden_missense-benign_low1e-05_high0.0001_group2	-0.0001112	0.00033104	-5.29536	33.3084	0.53304	6.0385	2.61439	10.6978	8.51438	37.0136	-0.245962	0	NA	NA	2.73e-06	1.58e-08	0.0248693	0.0143376	1.03611	0.0265394	-0.0002406	Townsend	189	375990	1
189NA	bhr_ms_gene_ss_400k_final_withnullburden_synonymous_low0.0001_high0.001_group3	0.00034641	0.00044517	2.24099	3.97975	1.08104	2.62207	2.35159	2.80528	-1.16363	4.87617	-0.161184	1	0.183673	0.240107	2.73e-06	2.59e-08	0.0236626	0.0178409	1.07329	0.02406	-3.22e-05	Townsend	189	375990	1
189NA	bhr_ms_gene_ss_400k_final_withnullburden_pLoF_low0.0001_high0.001_group3	0.00036979	0.00027763	-1.12501	3.50004	0.125731	2.71811	-0.0200618	1.46232	1.35151	0.821332	1.4489	1	0.140005	0.116876	2.71e-06	7.45e-08	0.0190536	0.0406143	1.01537	0.0414914	-0.0016587	Townsend	189	375990	1
189NA	bhr_ms_gene_ss_400k_final_withnullburden_pLoF_low1e-05_high0.0001_group2	0.00096268	0.00045594	9.90979	4.08569	2.92859	2.03822	1.29782	0.860841	0.175442	0.522103	0.307954	2	0.154267	0.0800952	2.72e-06	3.36e-08	0.0195893	0.0217404	1.05779	0.0188302	0.00225196	Townsend	189	375990	1
20002asthma	bhr_ms_gene_ss_400k_final_withnullburden_pLoF_low1e-05_high0.0001_group2	0.00074309	0.00043477	4.67925	6.94226	1.91734	2.86641	0.905291	1.1782	-0.0766554	0.94763	1.65297	3	0.257178	0.153078	2.55e-06	3.2e-08	0.00512808	0.0224647	1.0229	0.0183131	0.00172925	Asthma	20002	394783	1
20002asthma	bhr_ms_gene_ss_400k_final_withnullburden_synonymous_low1e-05_high0.0001_group2	-0.0001053	0.00040797	2.57092	14.0228	-11.16	81.8707	-0.646329	12.1786	11.8734	74.4265	0.870664	0	NA	NA	2.57e-06	1.74e-08	0.0123647	0.0158151	1.00934	0.0176491	0.000137	Asthma	20002	394783	1
20002asthma	bhr_ms_gene_ss_400k_final_withnullburden_missense-notbenign_low0_high1e-05_group1	0.00050302	0.000353	1.09711	1.11002	1.06442	1.2229	1.1897	1.54358	1.53264	1.82689	-0.02663	0	NA	NA	2.58e-06	1.43e-08	0.0165298	0.0137539	1.05032	0.00851541	0.00260384	Asthma	20002	394783	1
20002asthma	bhr_ms_gene_ss_400k_final_withnullburden_synonymous_low0.0001_high0.001_group3	-0.0003715	0.00044806	-1.09904	2.46652	5.44218	4.37845	0.0441288	2.24444	-0.249773	2.01417	0.538909	1	-0.160347	0.210873	2.61e-06	2.74e-08	0.0281	0.019577	1.01625	0.0155053	-0.0001133	Asthma	20002	394783	1
20002asthma	bhr_ms_gene_ss_400k_final_withnullburden_missense-notbenign_low0.0001_high0.001_group3	0.00043968	0.00045569	5.60223	6.58768	1.54977	1.78368	-2.1861	4.82254	2.11483	2.37994	-0.807238	1	0.141973	0.153449	2.61e-06	3.51e-08	0.0274727	0.0249844	1.01541	0.0215304	6.64e-05	Asthma	20002	394783	1
20002asthma	bhr_ms_gene_ss_400k_final_withnullburden_pLoF_low0_high1e-05_group1	0.00141942	0.00041408	5.09052	1.7635	1.36023	0.586028	0.201595	0.429561	0.216031	0.530144	0.769474	3	0.140501	0.0488238	2.62e-06	2.06e-08	0.0307952	0.0171759	1.11247	0.0347663	0.00328602	Asthma	20002	394783	1
20002asthma	bhr_ms_gene_ss_400k_final_withnullburden_missense-notbenign_low1e-05_high0.0001_group2	0.00040281	0.00035919	-1.11221	2.5151	4.78823	3.42122	-1.97022	3.11604	-1.7591	2.88954	0.99812	0	NA	NA	2.52e-06	1.76e-08	-0.0065845	0.0155086	1.01631	0.0141393	-3.56e-05	Asthma	20002	394783	1
20002asthma	bhr_ms_gene_ss_400k_final_withnullburden_missense-benign_low1e-05_high0.0001_group2	-0.0004784	0.00030754	0.0507757	1.39319	-0.789789	1.67829	1.54279	1.12163	4.62148	2.72342	-0.0775511	0	NA	NA	2.57e-06	1.7e-08	0.0155208	0.0139907	1.0067	0.0184996	-0.0003374	Asthma	20002	394783	1
20002asthma	bhr_ms_gene_ss_400k_final_withnullburden_missense-benign_low0.0001_high0.001_group3	4.23e-05	0.00035303	8.9237	460.265	16.9163	1210.73	7.00253	460.55	-36.5177	2711.68	1.94258	0	NA	NA	2.58e-06	2.58e-08	0.0187643	0.0204823	1.03554	0.02252	0.00033684	Asthma	20002	394783	1
20002asthma	bhr_ms_gene_ss_400k_final_withnullburden_missense-benign_low0_high1e-05_group1	0.00037541	0.00035747	3.20802	2.91745	1.14117	1.84271	-1.47595	3.98006	0.911548	1.86263	0.824836	1	0.168959	0.167994	2.57e-06	1.41e-08	0.0129644	0.0140091	1.03486	0.0268131	0.00166355	Asthma	20002	394783	1
20002asthma	bhr_ms_gene_ss_400k_final_withnullburden_pLoF_low0.0001_high0.001_group3	0.00045281	0.0002855	2.13573	2.82804	2.45727	2.40149	-1.16382	1.79292	1.20458	0.793635	1.48105	1	0.116715	0.0848289	2.43e-06	7.77e-08	-0.0393952	0.046743	0.983404	0.0178629	-0.0001755	Asthma	20002	394783	1
20002asthma	bhr_ms_gene_ss_400k_final_withnullburden_synonymous_low0_high1e-05_group1	-0.0005745	0.00039949	1.07471	0.812239	0.584671	1.05896	2.07291	1.4519	0.644558	1.37562	0.0773936	0	NA	NA	2.55e-06	1.45e-08	0.00570891	0.0139385	0.985505	0.00820768	0.00078591	Asthma	20002	394783	1
20002diabetes	bhr_ms_gene_ss_400k_final_withnullburden_pLoF_low1e-05_high0.0001_group2	0.00207389	0.00052179	9.22209	4.84279	2.59217	1.34547	1.21517	0.619193	0.251449	0.460787	0.441692	12	0.392542	0.0981109	2.54e-06	3.87e-08	0.00333458	0.0260562	1.08382	0.0126942	0.00257427	Diabetes	20002	394783	1
20002diabetes	bhr_ms_gene_ss_400k_final_withnullburden_missense-notbenign_low0_high1e-05_group1	0.00087788	0.0003479	2.10768	1.51847	0.759972	0.83981	2.15022	1.27835	0.0434565	1.63508	-0.670327	5	0.382927	0.150986	2.54e-06	1.78e-08	0.00107337	0.015208	1.08858	0.02901	-0.0005144	Diabetes	20002	394783	1
20002diabetes	bhr_ms_gene_ss_400k_final_withnullburden_pLoF_low0_high1e-05_group1	0.0053565	0.00056907	5.70343	0.982412	1.52603	0.318308	0.0886845	0.241878	0.161639	0.224198	0.529625	28	0.492164	0.0512285	2.58e-06	2.79e-08	0.0177154	0.0218863	1.07154	0.00380595	0.00325947	Diabetes	20002	394783	1
20002diabetes	bhr_ms_gene_ss_400k_final_withnullburden_synonymous_low0.0001_high0.001_group3	-0.0002894	0.00037751	1.42428	1.82274	-0.77162	2.48214	1.82713	1.96722	0.983231	2.45124	1.86274	1	-0.213985	0.302509	2.51e-06	2.83e-08	-0.0098153	0.0205393	0.976904	0.0189849	-0.0001008	Diabetes	20002	394783	1
20002diabetes	bhr_ms_gene_ss_400k_final_withnullburden_missense-notbenign_low1e-05_high0.0001_group2	0.00045051	0.00030794	0.321359	2.79196	0.661796	1.87063	2.69246	2.63835	1.72814	2.59625	-0.818318	2	0.323563	0.222168	2.56e-06	1.88e-08	0.0103201	0.0173223	1.04735	0.0153915	0.00082787	Diabetes	20002	394783	1
20002diabetes	bhr_ms_gene_ss_400k_final_withnullburden_synonymous_low1e-05_high0.0001_group2	0.00019063	0.00038782	-1.07184	77.631	2.56018	62.4963	3.19531	79.499	-1.68569	52.5482	2.41577	2	0.752977	1.44736	2.54e-06	1.73e-08	0.00112463	0.014566	1.01809	0.0130145	0.00065516	Diabetes	20002	394783	1
20002diabetes	bhr_ms_gene_ss_400k_final_withnullburden_missense-notbenign_low0.0001_high0.001_group3	-0.000221	0.00036849	-4.28597	1.74172	6.50683	1.35069	-5.55488	1.50577	9.83282	1.81103	-3.74299	7	-1.98842	3.9926	2.57e-06	3.63e-08	0.0131344	0.026417	0.991329	0.0278076	0.00048374	Diabetes	20002	394783	1
20002diabetes	bhr_ms_gene_ss_400k_final_withnullburden_missense-benign_low0_high1e-05_group1	0.00034437	0.00031726	-1.43958	10.5115	0.376647	3.43868	2.54072	4.15969	3.34295	16.0747	0.722335	3	0.59872	0.525175	2.49e-06	1.5e-08	-0.0169628	0.0144198	1.02444	0.0300032	-0.0023369	Diabetes	20002	394783	1
20002diabetes	bhr_ms_gene_ss_400k_final_withnullburden_missense-benign_low1e-05_high0.0001_group2	-0.0003867	0.00033203	1.10164	1.55326	1.53255	1.53481	1.05057	1.62495	2.45491	1.90856	-0.269263	0	NA	NA	2.58e-06	1.97e-08	0.0194992	0.0176355	1.02806	0.030838	0.00033532	Diabetes	20002	394783	1
20002diabetes	bhr_ms_gene_ss_400k_final_withnullburden_missense-benign_low0.0001_high0.001_group3	0.0001666	0.00037644	1.82625	17.2587	-2.95559	134.802	-2.36647	73.4751	6.261	159.061	2.43726	2	0.743378	1.57593	2.53e-06	3.01e-08	-0.0017731	0.021996	1.0042	0.0320556	0.00013634	Diabetes	20002	394783	1
20002diabetes	bhr_ms_gene_ss_400k_final_withnullburden_pLoF_low0.0001_high0.001_group3	0.00041396	0.00027686	4.96264	4.84664	1.11694	2.64786	0.212105	1.20682	0.656218	0.683827	1.27064	1	0.149586	0.110969	2.54e-06	8.06e-08	0.00320875	0.053929	1.08737	0.0358717	0.00060048	Diabetes	20002	394783	1
20002diabetes	bhr_ms_gene_ss_400k_final_withnullburden_synonymous_low0_high1e-05_group1	8.36e-05	0.00042339	-0.110717	95.7533	7.45533	171.476	3.61916	147.246	-5.75366	188.278	-2.09407	2	1.43395	6.43733	2.51e-06	1.88e-08	-0.0079922	0.0154957	1.01841	0.0101487	-0.0034252	Diabetes	20002	394783	1
20002highcholesterol	bhr_ms_gene_ss_400k_final_withnullburden_missense-notbenign_low1e-05_high0.0001_group2	0.0012085	0.00035771	-0.556839	1.58537	-0.0053405	1.01291	1.79479	1.64754	0.588393	0.840409	3.18313	1	0.497386	0.146734	2.56e-06	1.92e-08	0.00962074	0.0224585	1.00449	0.0232313	-0.0003399	NA	20002	394783	0
20002highcholesterol	bhr_ms_gene_ss_400k_final_withnullburden_pLoF_low1e-05_high0.0001_group2	0.00185203	0.00041195	2.83288	2.12882	2.45857	1.29896	1.17997	0.472219	0.102438	0.292363	1.29034	3	0.202467	0.0515273	2.55e-06	3.32e-08	0.0060493	0.0245363	1.05699	0.0262682	0.00084142	NA	20002	394783	0
20002highcholesterol	bhr_ms_gene_ss_400k_final_withnullburden_missense-benign_low0_high1e-05_group1	0.00104449	0.00035115	0.478901	0.534082	1.70171	0.631672	1.43699	0.711127	0.613294	0.814248	0.101532	0	NA	NA	2.52e-06	1.43e-08	-0.0053728	0.013825	1.08847	0.0491441	-0.0067833	NA	20002	394783	0
20002highcholesterol	bhr_ms_gene_ss_400k_final_withnullburden_synonymous_low1e-05_high0.0001_group2	6.34e-05	0.00039617	0.816114	156.344	-2.034	695.278	-5.33097	665.99	1.6928	140.37	2.00119	0	NA	NA	2.58e-06	1.74e-08	0.0173893	0.0149283	0.999927	0.0149525	-0.0008132	NA	20002	394783	0
20002highcholesterol	bhr_ms_gene_ss_400k_final_withnullburden_missense-notbenign_low0_high1e-05_group1	0.0009813	0.00033369	-0.601245	1.22184	0.690249	1.02614	0.680131	1.15047	0.593663	1.25102	4.82364	1	0.445594	0.152368	2.51e-06	1.43e-08	-0.0080287	0.0181088	1.03135	0.0263909	-0.0062616	NA	20002	394783	0
20002highcholesterol	bhr_ms_gene_ss_400k_final_withnullburden_synonymous_low0.0001_high0.001_group3	0.00038416	0.00037064	1.70524	1.84497	-1.87947	3.25276	2.67155	2.91346	2.77278	3.10813	-0.0157523	0	NA	NA	2.57e-06	2.68e-08	0.0157434	0.0197918	1.01873	0.0220059	0.00157374	NA	20002	394783	0
20002highcholesterol	bhr_ms_gene_ss_400k_final_withnullburden_pLoF_low0.0001_high0.001_group3	0.00166983	0.00038527	-0.527432	0.622204	3.05401	0.832011	0.896786	0.371646	0.788745	0.279105	1.08716	3	0.12878	0.037376	2.34e-06	7.76e-08	-0.0718849	0.0433253	1.01745	0.0551152	0.00199175	NA	20002	394783	0
20002highcholesterol	bhr_ms_gene_ss_400k_final_withnullburden_missense-notbenign_low0.0001_high0.001_group3	0.00012513	0.00037308	-0.591799	8.56029	0.250589	7.95651	1.41147	6.06085	-0.444391	8.24468	4.00618	3	1.83866	4.83853	2.64e-06	3.53e-08	0.0405387	0.0237983	1.03941	0.0205686	0.00186282	NA	20002	394783	0
20002highcholesterol	bhr_ms_gene_ss_400k_final_withnullburden_pLoF_low0_high1e-05_group1	0.00294691	0.00045877	3.19629	0.921865	1.31204	0.415182	0.734517	0.323867	0.0652858	0.30293	1.22552	5	0.298762	0.05048	2.58e-06	1.74e-08	0.0172831	0.0172357	1.17329	0.0378137	-0.0018044	NA	20002	394783	0
20002highcholesterol	bhr_ms_gene_ss_400k_final_withnullburden_missense-benign_low0.0001_high0.001_group3	0.00058909	0.00040176	1.41724	1.4329	1.32356	1.42565	1.73033	1.3301	-0.200374	1.61282	0.137626	0	NA	NA	2.58e-06	2.79e-08	0.0191344	0.0212401	1.05194	0.0115917	0.00095086	NA	20002	394783	0
20002highcholesterol	bhr_ms_gene_ss_400k_final_withnullburden_synonymous_low0_high1e-05_group1	0.00147675	0.0004801	0.8517	0.382946	0.708886	0.448614	0.873131	0.455296	2.10813	0.663685	0.0760743	0	NA	NA	2.51e-06	1.35e-08	-0.0086799	0.0144516	1.05779	0.0216314	-0.0072403	NA	20002	394783	0
20002highcholesterol	bhr_ms_gene_ss_400k_final_withnullburden_missense-benign_low1e-05_high0.0001_group2	-0.0003718	0.00031394	0.838897	1.5462	2.7927	1.56139	1.28771	1.26596	-1.40221	1.98552	1.35505	1	-0.153348	0.151302	2.59e-06	1.73e-08	0.0211034	0.0157313	1.01991	0.0153839	-0.0016453	NA	20002	394783	0
20002hypertension	bhr_ms_gene_ss_400k_final_withnullburden_pLoF_low0.0001_high0.001_group3	0.001108	0.000324	0.852144	1.01342	3.70471	1.34986	1.43074	0.443069	0.301274	0.333026	1.05236	1	0.0463655	0.0237771	2.53e-06	6.96e-08	0.00056184	0.0396583	1.12024	0.0454364	-0.0005045	NA	20002	394783	0
20002hypertension	bhr_ms_gene_ss_400k_final_withnullburden_missense-benign_low0.0001_high0.001_group3	-7.6e-05	0.00034519	5.6288	3904.52	10.6995	6970.32	-14.6579	11089.1	2.09822	541.928	0.31116	0	NA	NA	2.62e-06	2.73e-08	0.0318949	0.0202397	1.03959	0.0209538	0.00040351	NA	20002	394783	0
20002hypertension	bhr_ms_gene_ss_400k_final_withnullburden_synonymous_low0.0001_high0.001_group3	0.00026707	0.00045763	-3.23215	9.05943	0.921871	3.11152	12.1956	24.1571	1.02207	3.64397	-0.980308	0	NA	NA	2.61e-06	2.5e-08	0.027446	0.0175489	1.06583	0.0326595	0.00041955	NA	20002	394783	0
20002hypertension	bhr_ms_gene_ss_400k_final_withnullburden_missense-notbenign_low0_high1e-05_group1	0.00035553	0.00035539	2.34628	2.59906	0.868083	1.62525	-2.0048	3.65355	0.430527	1.80223	0.606215	0	NA	NA	2.58e-06	1.54e-08	0.0171474	0.0123984	1.05212	0.0187144	-0.0060553	NA	20002	394783	0
20002hypertension	bhr_ms_gene_ss_400k_final_withnullburden_pLoF_low1e-05_high0.0001_group2	0.00090324	0.00041842	6.72506	4.78934	3.78853	2.08834	0.409972	0.75101	0.409264	0.533609	0.242015	0	NA	NA	2.61e-06	3.18e-08	0.026492	0.0225772	1.07322	0.0377029	0.00275881	NA	20002	394783	0
20002hypertension	bhr_ms_gene_ss_400k_final_withnullburden_missense-benign_low0_high1e-05_group1	0.00081338	0.00037284	1.33108	0.880678	0.766073	0.703279	0.872417	0.778986	0.596693	0.887835	0.230383	0	NA	NA	2.53e-06	1.55e-08	0.00031407	0.0128323	1.07648	0.0243272	-0.0075339	NA	20002	394783	0
20002hypertension	bhr_ms_gene_ss_400k_final_withnullburden_missense-benign_low1e-05_high0.0001_group2	0.00046966	0.00035194	2.08142	1.55652	0.361885	1.24991	-1.08311	2.03263	0.743899	1.23032	0.563998	0	NA	NA	2.58e-06	1.57e-08	0.0176594	0.0136807	1.04803	0.0158113	-0.0002663	NA	20002	394783	0
20002hypertension	bhr_ms_gene_ss_400k_final_withnullburden_synonymous_low1e-05_high0.0001_group2	-0.0002673	0.00034542	3.91763	4.6321	2.12467	2.50299	-3.47573	6.52218	3.07892	3.64251	-0.324498	0	NA	NA	2.62e-06	1.45e-08	0.0343344	0.0134376	1.03972	0.0154797	0.00035698	NA	20002	394783	0
20002hypertension	bhr_ms_gene_ss_400k_final_withnullburden_pLoF_low0_high1e-05_group1	0.00392736	0.00048014	4.50204	0.579276	1.8552	0.29533	0.659857	0.192132	0.0846543	0.169166	0.162822	3	0.130498	0.0224737	2.58e-06	1.56e-08	0.0158697	0.0162991	1.15475	0	0.00161634	NA	20002	394783	0
20002hypertension	bhr_ms_gene_ss_400k_final_withnullburden_missense-notbenign_low1e-05_high0.0001_group2	0.0004613	0.0003756	2.81143	1.96035	1.06628	1.3569	0.651069	1.40062	0.878736	1.27405	-0.048288	0	NA	NA	2.59e-06	1.59e-08	0.0217733	0.0159088	1.01284	0.0119782	0.00052422	NA	20002	394783	0
20002hypertension	bhr_ms_gene_ss_400k_final_withnullburden_missense-notbenign_low0.0001_high0.001_group3	-0.0001385	0.00035047	-5.76971	22.496	-4.53475	19.328	3.75174	10.844	4.00986	10.474	0.983001	0	NA	NA	2.64e-06	3.36e-08	0.0395783	0.0242118	1.04586	0.0198388	0.0012106	NA	20002	394783	0
20002hypertension	bhr_ms_gene_ss_400k_final_withnullburden_synonymous_low0_high1e-05_group1	0.0002114	0.0004268	-1.88699	28.7039	-2.46293	31.971	3.51816	22.5033	7.11715	84.5045	0.052677	0	NA	NA	2.54e-06	1.35e-08	0.00199369	0.0125907	1.01829	0.0052603	-0.0085719	NA	20002	394783	0
20002osteoarthritis	bhr_ms_gene_ss_400k_final_withnullburden_missense-notbenign_low0_high1e-05_group1	0.00059362	0.00031314	1.24808	1.07535	1.17532	1.00627	0.816366	1.01671	0.331808	1.05473	0.217259	0	NA	NA	2.48e-06	1.66e-08	-0.022634	0.0147503	1.04176	0.0244984	-0.0095019	Osteoarthritis	20002	394783	1
20002osteoarthritis	bhr_ms_gene_ss_400k_final_withnullburden_missense-benign_low0.0001_high0.001_group3	0.00051661	0.00032963	0.00754883	1.6632	0.0805611	1.56572	2.33377	1.91205	0.496476	1.64236	2.1067	2	0.259489	0.169735	2.56e-06	2.66e-08	0.00922483	0.0204283	1.00554	0.0259797	0.0015869	Osteoarthritis	20002	394783	1
20002osteoarthritis	bhr_ms_gene_ss_400k_final_withnullburden_synonymous_low0.0001_high0.001_group3	-2.78e-05	0.00044326	33.9398	2765.26	-9.89241	581.749	-17.3895	1615.2	-2.57999	535.015	-1.07928	0	NA	NA	2.61e-06	2.43e-08	0.0302728	0.0168157	1.04117	0.017044	0.00129321	Osteoarthritis	20002	394783	1
20002osteoarthritis	bhr_ms_gene_ss_400k_final_withnullburden_synonymous_low0_high1e-05_group1	0.00088855	0.00039679	0.911192	0.671121	1.74524	0.783617	0.429029	0.857441	1.09648	0.837731	0.0987593	0	NA	NA	2.48e-06	1.28e-08	-0.0216706	0.0127095	1.04057	0.0101684	-0.0110952	Osteoarthritis	20002	394783	1
20002osteoarthritis	bhr_ms_gene_ss_400k_final_withnullburden_pLoF_low0_high1e-05_group1	0.00192762	0.00046857	4.60539	1.5351	1.60753	0.673853	0.302896	0.387479	0.181004	0.406269	0.674356	7	0.244997	0.0637516	2.52e-06	2.18e-08	-0.0065797	0.0183279	1.08591	0.00156183	-0.0064475	Osteoarthritis	20002	394783	1
20002osteoarthritis	bhr_ms_gene_ss_400k_final_withnullburden_missense-benign_low0_high1e-05_group1	0.00118324	0.00037379	0.985484	0.524909	0.495027	0.52608	1.77152	0.664902	0.524571	0.568341	0.203192	0	NA	NA	2.48e-06	1.58e-08	-0.022305	0.0114954	1.03771	0.00735152	-0.0105354	Osteoarthritis	20002	394783	1
20002osteoarthritis	bhr_ms_gene_ss_400k_final_withnullburden_pLoF_low0.0001_high0.001_group3	0.00098544	0.00030392	2.49933	1.29506	2.22046	1.15941	0.966911	0.542236	0.34295	0.318287	0.508225	0	NA	NA	2.43e-06	7.05e-08	-0.0402322	0.040777	1.01196	0.0128099	0.00212424	Osteoarthritis	20002	394783	1
20002osteoarthritis	bhr_ms_gene_ss_400k_final_withnullburden_missense-notbenign_low1e-05_high0.0001_group2	-0.0001777	0.00030998	0.252861	3.03079	9.35475	8.19039	-2.62523	4.91392	-0.834154	2.97757	-1.43912	1	-0.352986	0.661948	2.6e-06	1.89e-08	0.0241061	0.0160929	1.03647	0.0127448	-0.0002914	Osteoarthritis	20002	394783	1
20002osteoarthritis	bhr_ms_gene_ss_400k_final_withnullburden_missense-benign_low1e-05_high0.0001_group2	-8.92e-06	0.00033777	80.9538	32.5277	157.814	64.8819	-167.37	60.1081	-65.5933	33.0605	-14.3279	1	-8.58996	635.152	2.56e-06	1.6e-08	0.0087477	0.0156714	1.00699	0.0212509	-0.000576	Osteoarthritis	20002	394783	1
20002osteoarthritis	bhr_ms_gene_ss_400k_final_withnullburden_synonymous_low1e-05_high0.0001_group2	0.00023688	0.00038741	-2.99258	34.136	1.56881	17.1747	3.16874	29.5346	1.3531	12.7431	3.40941	2	0.625281	0.977252	2.56e-06	1.69e-08	0.0086119	0.0141533	1.03717	0.0155575	-0.0013401	Osteoarthritis	20002	394783	1
20002osteoarthritis	bhr_ms_gene_ss_400k_final_withnullburden_pLoF_low1e-05_high0.0001_group2	0.00188685	0.00045934	6.5107	2.10472	2.40454	0.992626	1.12451	0.421231	0.638504	0.272402	0.391911	2	0.0644697	0.0233453	2.54e-06	3.03e-08	0.0039272	0.0198277	1.13129	0.0336469	0.0013339	Osteoarthritis	20002	394783	1
20002osteoarthritis	bhr_ms_gene_ss_400k_final_withnullburden_missense-notbenign_low0.0001_high0.001_group3	-0.0003804	0.00037992	2.21033	2.5939	-2.08981	3.63491	1.06226	1.60957	1.93622	1.83181	0.377801	0	NA	NA	2.63e-06	3.12e-08	0.0371372	0.0205556	1.02933	0.0178785	0.00149304	Osteoarthritis	20002	394783	1
20016NA	bhr_ms_gene_ss_400k_final_withnullburden_missense-benign_low0.0001_high0.001_group3	0.00359504	0.00135583	0.145787	0.791641	1.12388	0.740163	-0.135643	0.786885	0.829732	0.769278	3.16457	1	0.0598689	0.0325744	9.51e-06	9.41e-08	0.153919	0.0185929	1.21401	0.0227006	-0.0002882	FIS	20016	124980	1
20016NA	bhr_ms_gene_ss_400k_final_withnullburden_synonymous_low0_high1e-05_group1	0.00096966	0.0009411	2.50657	2.7321	-1.24244	3.13939	1.0772	2.33772	0.851589	2.54931	0.297933	0	NA	NA	8.11e-06	4.4e-08	0.0134293	0.0134678	1.02528	0.0197477	0.00185381	FIS	20016	124980	1
20016NA	bhr_ms_gene_ss_400k_final_withnullburden_synonymous_low1e-05_high0.0001_group2	-0.000192	0.0010123	4.78633	71.8663	-1.74887	57.1612	-2.13643	76.9059	8.79003	153.169	-0.924626	0	NA	NA	8.42e-06	4.87e-08	0.0499228	0.0134223	1.04992	0.0242176	-0.001312	FIS	20016	124980	1
20016NA	bhr_ms_gene_ss_400k_final_withnullburden_missense-notbenign_low0.0001_high0.001_group3	0.00076506	0.00137017	7.82291	28.9876	1.60702	9.93499	-2.31773	20.8689	-6.20347	46.4515	7.07189	2	0.518204	0.890826	9.8e-06	1.27e-07	0.182999	0.0223845	1.25985	0.0371651	-0.0007085	FIS	20016	124980	1
20016NA	bhr_ms_gene_ss_400k_final_withnullburden_pLoF_low0_high1e-05_group1	0.0100664	0.00129735	8.10534	1.01371	0.773586	0.256974	0.624122	0.238805	-0.0679991	0.183979	-0.0852148	3	0.0598974	0.0151927	8.24e-06	7.08e-08	0.0259921	0.017267	1.1108	0.023425	-0.0152669	FIS	20016	124980	1
20016NA	bhr_ms_gene_ss_400k_final_withnullburden_missense-notbenign_low0_high1e-05_group1	0.00362447	0.0011372	2.78577	0.873538	0.929799	0.52711	0.827683	0.515328	0.883517	0.650232	-0.168307	0	NA	NA	8.17e-06	4.34e-08	0.0201065	0.0135852	1.02828	0.0268118	-0.0056135	FIS	20016	124980	1
20016NA	bhr_ms_gene_ss_400k_final_withnullburden_pLoF_low0.0001_high0.001_group3	-4.7e-05	0.00098198	53.1711	63.2319	-33.0736	27.3672	14.0665	14.3314	0.73489	6.70955	-4.02418	1	-3.27715	99.5187	9.74e-06	2.64e-07	0.177531	0.0434003	1.18546	0.0324804	-0.0008897	FIS	20016	124980	1
20016NA	bhr_ms_gene_ss_400k_final_withnullburden_missense-benign_low1e-05_high0.0001_group2	0.00082309	0.0010412	-4.0602	7.49468	3.96198	4.8204	-2.18184	4.65986	4.14469	4.8556	0.597885	0	NA	NA	8.41e-06	5.85e-08	0.0492399	0.0153271	1.04144	0.0197249	-0.003218	FIS	20016	124980	1
20016NA	bhr_ms_gene_ss_400k_final_withnullburden_missense-benign_low0_high1e-05_group1	0.0021114	0.00129752	0.875823	0.922949	0.905702	0.916126	2.49819	1.4649	-0.13578	1.26869	0.11362	0	NA	NA	8.16e-06	4.72e-08	0.0195875	0.0149847	1.04086	0.0252247	-0.0003937	FIS	20016	124980	1
20016NA	bhr_ms_gene_ss_400k_final_withnullburden_missense-notbenign_low1e-05_high0.0001_group2	-0.0008186	0.00101186	-5.27962	7.94215	2.53094	2.82853	2.78481	3.14875	2.93357	3.27111	0.147301	0	NA	NA	8.52e-06	5.31e-08	0.0600392	0.0143621	1.08273	0.0225531	-0.0036323	FIS	20016	124980	1
20016NA	bhr_ms_gene_ss_400k_final_withnullburden_synonymous_low0.0001_high0.001_group3	0.00281795	0.00141182	2.36485	1.39504	-0.949467	1.48551	0.898621	1.02489	1.62559	1.13046	1.15258	2	0.149982	0.0832662	9.52e-06	9.74e-08	0.156528	0.0199156	1.19216	0.0305675	0.00095456	FIS	20016	124980	1
20016NA	bhr_ms_gene_ss_400k_final_withnullburden_pLoF_low1e-05_high0.0001_group2	0.00551478	0.00112597	6.61351	2.33354	1.3887	0.96292	0.352789	0.429241	1.23113	0.324938	0.562923	2	0.0841029	0.0264513	8.09e-06	9.68e-08	0.0101297	0.0231112	1.02799	0.021925	-0.0041437	FIS	20016	124980	1
20022NA	bhr_ms_gene_ss_400k_final_withnullburden_synonymous_low1e-05_high0.0001_group2	0.00043818	0.00079315	0.0999534	4.46758	5.77087	16.1519	-1.5164	7.28996	-2.82437	11.6565	3.04719	1	0.247631	0.445083	4.74e-06	2.92e-08	0.0354879	0.014033	1.03617	0.021663	-0.0005091	Birth weight	20022	218690	1
20022NA	bhr_ms_gene_ss_400k_final_withnullburden_missense-benign_low0.0001_high0.001_group3	0.00043037	0.00067324	1.27131	4.04961	0.550791	3.53694	-0.837062	5.83477	1.38178	4.2305	0.538042	0	NA	NA	4.84e-06	5.16e-08	0.0532397	0.0193699	1.07815	0.0253169	-0.0002334	Birth weight	20022	218690	1
20022NA	bhr_ms_gene_ss_400k_final_withnullburden_synonymous_low0_high1e-05_group1	-0.000633	0.00067137	1.98655	1.78816	-3.976	5.83513	1.46043	1.80966	2.404	2.40547	0.688977	0	NA	NA	4.69e-06	2.31e-08	0.0251739	0.0125247	0.998083	0.0188343	-0.0005389	Birth weight	20022	218690	1
20022NA	bhr_ms_gene_ss_400k_final_withnullburden_missense-notbenign_low0.0001_high0.001_group3	0.0013166	0.00064313	1.3423	1.21174	2.09396	1.14107	1.80771	1.02164	-0.745734	1.07842	0.195676	0	NA	NA	4.79e-06	5.66e-08	0.045304	0.0235365	1.0486	0.0240241	-0.0006098	Birth weight	20022	218690	1
20022NA	bhr_ms_gene_ss_400k_final_withnullburden_pLoF_low0_high1e-05_group1	0.0065116	0.00092865	5.38955	0.720229	1.52017	0.286613	0.37899	0.166447	0.19259	0.144286	0.0679914	0	NA	NA	4.69e-06	2.95e-08	0.0226723	0.015051	1.10722	0.0207814	-0.0077251	Birth weight	20022	218690	1
20022NA	bhr_ms_gene_ss_400k_final_withnullburden_missense-notbenign_low0_high1e-05_group1	0.00151577	0.00073673	0.751335	0.727314	1.09748	0.638797	-0.0361047	0.805999	1.0823	0.983679	0.383435	0	NA	NA	4.73e-06	2.63e-08	0.0325258	0.0145699	1.05115	0.0210888	-0.0036369	Birth weight	20022	218690	1
20022NA	bhr_ms_gene_ss_400k_final_withnullburden_missense-benign_low0_high1e-05_group1	-0.0003356	0.00060342	-0.838807	4.65356	3.40121	5.2844	-3.46602	8.55911	-1.39201	5.93871	1.3911	0	NA	NA	4.74e-06	2.13e-08	0.036299	0.0125356	1.03365	0.0163616	-0.0019264	Birth weight	20022	218690	1
20022NA	bhr_ms_gene_ss_400k_final_withnullburden_pLoF_low0.0001_high0.001_group3	0.00091662	0.00052847	-2.23337	3.13135	3.82187	3.88221	0.0555426	0.936965	0.119717	1.05548	2.0286	2	0.221405	0.134658	4.65e-06	1.41e-07	0.0159057	0.0450703	1.04658	0.0384139	9.59e-05	Birth weight	20022	218690	1
20022NA	bhr_ms_gene_ss_400k_final_withnullburden_missense-benign_low1e-05_high0.0001_group2	-6.08e-05	0.00068945	15.3369	119087	-23.5113	191051	-35.2634	303034	64.8453	515203	-2.51917	0	NA	NA	4.7e-06	3.32e-08	0.0260012	0.0148362	1.01237	0.0187435	-0.0004683	Birth weight	20022	218690	1
20022NA	bhr_ms_gene_ss_400k_final_withnullburden_synonymous_low0.0001_high0.001_group3	-0.000309	0.00067894	3.53723	7.78404	4.64758	10.9892	-0.331173	5.49586	3.77516	7.60154	-1.51035	0	NA	NA	4.88e-06	4.59e-08	0.061592	0.0183312	1.11273	0.0247296	-0.0003099	Birth weight	20022	218690	1
20022NA	bhr_ms_gene_ss_400k_final_withnullburden_missense-notbenign_low1e-05_high0.0001_group2	0.00071621	0.00060502	1.76238	1.93743	-0.402425	1.81838	-0.805445	2.35295	1.83363	1.82383	3.04263	1	0.138749	0.126538	4.73e-06	3.2e-08	0.0321116	0.0160056	1.06166	0.0203604	-0.0021691	Birth weight	20022	218690	1
20022NA	bhr_ms_gene_ss_400k_final_withnullburden_pLoF_low1e-05_high0.0001_group2	0.00332703	0.00066585	9.33972	2.66663	3.33784	1.23788	1.00142	0.410473	0.355305	0.270255	0.0871949	0	NA	NA	4.76e-06	5.26e-08	0.0374571	0.0210273	1.09725	0.0334034	-0.0024631	Birth weight	20022	218690	1
20023NA	bhr_ms_gene_ss_400k_final_withnullburden_pLoF_low0_high1e-05_group1	0.00396289	0.00052463	6.55598	0.836903	1.05087	0.280278	0.434559	0.169683	0.248246	0.169606	0.0756117	3	0.0632727	0.0149061	2.75e-06	1.8e-08	0.0232823	0.0153487	1.11463	0.0228699	0.00887861	ID time	20023	374030	1
20023NA	bhr_ms_gene_ss_400k_final_withnullburden_missense-notbenign_low1e-05_high0.0001_group2	4.17e-05	0.00033429	8.41415	497.942	11.2743	839.772	36.9667	2962.61	-25.7306	2139.88	-5.26419	0	NA	NA	2.75e-06	1.77e-08	0.0274463	0.0130257	1.05581	0.0131834	0.00136857	ID time	20023	374030	1
20023NA	bhr_ms_gene_ss_400k_final_withnullburden_missense-benign_low1e-05_high0.0001_group2	-0.0001955	0.0003374	6.08282	11.4638	-1.52778	6.34438	2.09759	4.12615	-0.0169312	4.34904	-0.347127	0	NA	NA	2.76e-06	1.83e-08	0.030503	0.0156837	1.05671	0.0288599	0.00090648	ID time	20023	374030	1
20023NA	bhr_ms_gene_ss_400k_final_withnullburden_synonymous_low1e-05_high0.0001_group2	0.00013989	0.00041294	1.19156	7.51084	-2.0701	22.2062	-7.59099	46.0876	12.4829	64.5142	0.434017	0	NA	NA	2.77e-06	1.78e-08	0.0329211	0.0142222	1.03121	0.0172422	2.08e-05	ID time	20023	374030	1
20023NA	bhr_ms_gene_ss_400k_final_withnullburden_pLoF_low1e-05_high0.0001_group2	0.00082726	0.00037058	10.2792	6.57951	5.73145	2.64816	1.28133	0.945931	-0.0712563	0.646259	-0.201179	1	0.0781745	0.045498	2.71e-06	3.04e-08	0.0133989	0.0208689	1.07724	0.0336249	0.00255799	ID time	20023	374030	1
20023NA	bhr_ms_gene_ss_400k_final_withnullburden_missense-notbenign_low0_high1e-05_group1	0.00123287	0.00036546	1.6138	0.61963	1.64402	0.55139	0.931922	0.576108	0.417277	0.666028	-0.0853859	1	0.0787057	0.0336089	2.75e-06	1.41e-08	0.0275679	0.0132707	1.08829	0.0158306	0.00191683	ID time	20023	374030	1
20023NA	bhr_ms_gene_ss_400k_final_withnullburden_synonymous_low0.0001_high0.001_group3	7.84e-05	0.0004065	-2.10567	4701.51	-0.341429	336.666	-6.32426	4994.15	0.874791	613.981	16.6007	1	0.952764	4.60607	2.72e-06	2.34e-08	0.0163395	0.0182416	1.03858	0.0286254	0.00043322	ID time	20023	374030	1
20023NA	bhr_ms_gene_ss_400k_final_withnullburden_missense-notbenign_low0.0001_high0.001_group3	-8.68e-05	0.00036901	-15.8364	514.097	2.36866	41.1111	-4.81047	183.347	12.0611	358.781	1.05906	0	NA	NA	2.8e-06	3.3e-08	0.043965	0.022528	1.0205	0.0273625	0.00041718	ID time	20023	374030	1
20023NA	bhr_ms_gene_ss_400k_final_withnullburden_missense-benign_low0.0001_high0.001_group3	0.00018788	0.00037428	-4.40246	17.8002	2.19434	6.68274	5.13224	12.9864	-3.2296	15.1258	0.959369	0	NA	NA	2.75e-06	2.75e-08	0.0264137	0.0202016	1.03992	0.0209235	0.00096178	ID time	20023	374030	1
20023NA	bhr_ms_gene_ss_400k_final_withnullburden_missense-benign_low0_high1e-05_group1	0.0004816	0.00035553	3.48894	2.27393	1.13973	1.19032	-0.141046	1.35555	0.746885	1.7786	-0.175031	0	NA	NA	2.73e-06	1.58e-08	0.0200099	0.0142178	1.02053	0.0163467	-0.0005821	ID time	20023	374030	1
20023NA	bhr_ms_gene_ss_400k_final_withnullburden_synonymous_low0_high1e-05_group1	0.00029139	0.00038375	1.85097	2.75189	-0.143943	2.70444	3.28227	4.68134	-0.275867	4.3041	-0.0209454	0	NA	NA	2.71e-06	1.48e-08	0.0150146	0.0125438	1.01704	0.0235858	-0.0012338	ID time	20023	374030	1
20023NA	bhr_ms_gene_ss_400k_final_withnullburden_pLoF_low0.0001_high0.001_group3	0.00032661	0.00028812	0.169531	2.86753	0.986844	4.27281	5.58485	6.31192	0.547792	1.78234	-0.528294	1	0.170682	0.159836	2.66e-06	7.96e-08	-0.0060881	0.047802	1.05876	0.0546439	0.00187297	ID time	20023	374030	1
20127NA	bhr_ms_gene_ss_400k_final_withnullburden_missense-benign_low0.0001_high0.001_group3	-0.0007381	0.00046291	0.584311	1.21656	1.16347	0.915621	2.40588	1.40841	0.992371	1.06132	-0.0614458	0	NA	NA	3.43e-06	3.8e-08	0.055196	0.0215942	1.07825	0.0222329	0.00013607	Neuroticism	20127	308340	1
20127NA	bhr_ms_gene_ss_400k_final_withnullburden_missense-notbenign_low0_high1e-05_group1	0.00134369	0.0004751	2.74017	0.782603	0.0197806	0.538813	1.14261	0.668674	-0.46291	0.827541	0.236822	0	NA	NA	3.34e-06	1.87e-08	0.0286991	0.0135175	1.08738	0.0150908	-0.0014556	Neuroticism	20127	308340	1
20127NA	bhr_ms_gene_ss_400k_final_withnullburden_synonymous_low0_high1e-05_group1	0.0003755	0.00060627	1.93354	4.74032	-2.39162	8.69176	1.33219	8.21598	3.15814	7.29636	0.23553	0	NA	NA	3.32e-06	1.63e-08	0.023355	0.0114015	1.03807	0.0118	-0.0039299	Neuroticism	20127	308340	1
20127NA	bhr_ms_gene_ss_400k_final_withnullburden_synonymous_low1e-05_high0.0001_group2	0.00026167	0.00044222	3.95716	7.39155	-1.63597	5.23093	-2.51071	8.347	1.38061	3.96148	0.658768	0	NA	NA	3.32e-06	2.07e-08	0.0228598	0.0143369	1.07959	0.0207128	0.00093008	Neuroticism	20127	308340	1
20127NA	bhr_ms_gene_ss_400k_final_withnullburden_synonymous_low0.0001_high0.001_group3	-0.0003915	0.00042701	0.00650211	2.11075	1.71723	2.22764	1.33614	2.18547	2.60509	2.48591	-0.122733	0	NA	NA	3.38e-06	3.32e-08	0.0386298	0.0189976	1.0461	0.0188818	7.54e-05	Neuroticism	20127	308340	1
20127NA	bhr_ms_gene_ss_400k_final_withnullburden_pLoF_low0_high1e-05_group1	0.00359762	0.00055142	5.49203	0.894006	1.47535	0.328096	0.533381	0.242974	0.342991	0.229021	-0.069078	2	0.0408725	0.0132935	3.31e-06	2.16e-08	0.0192181	0.0141484	1.07066	0.0310966	0.0055799	Neuroticism	20127	308340	1
20127NA	bhr_ms_gene_ss_400k_final_withnullburden_missense-benign_low1e-05_high0.0001_group2	-6.62e-05	0.00047499	9.42101	283.735	-9.30048	294.324	-18.5849	636.349	22.083	640.561	0.609197	0	NA	NA	3.34e-06	2.08e-08	0.0292782	0.0142077	1.03547	0.018348	0.00177193	Neuroticism	20127	308340	1
20127NA	bhr_ms_gene_ss_400k_final_withnullburden_pLoF_low1e-05_high0.0001_group2	0.00144151	0.00058498	11.6141	4.4632	2.23746	1.46887	1.14134	0.610241	-0.131351	0.431694	0.247885	0	NA	NA	3.34e-06	3.72e-08	0.0271502	0.0211657	1.05287	0.0182939	0.0019762	Neuroticism	20127	308340	1
20127NA	bhr_ms_gene_ss_400k_final_withnullburden_missense-benign_low0_high1e-05_group1	-0.0004196	0.00043817	-0.551053	2.29226	2.40063	2.30248	-2.59499	4.98957	3.10187	3.1342	0.534006	0	NA	NA	3.34e-06	2.01e-08	0.0278069	0.0148142	1.0229	0.0153318	-0.0040486	Neuroticism	20127	308340	1
20127NA	bhr_ms_gene_ss_400k_final_withnullburden_missense-notbenign_low0.0001_high0.001_group3	0.00077553	0.00040792	2.17308	1.54167	2.30995	1.38136	1.16721	1.01954	0.231256	0.998998	-0.0674628	0	NA	NA	3.32e-06	3.49e-08	0.0235223	0.0201161	1.02641	0.0221709	0.00061584	Neuroticism	20127	308340	1
20127NA	bhr_ms_gene_ss_400k_final_withnullburden_pLoF_low0.0001_high0.001_group3	0.00012729	0.00034467	-3.61978	22.0805	-3.06528	21.3423	7.21964	25.668	-2.64181	16.5535	0.932633	0	NA	NA	3.41e-06	9.31e-08	0.0470416	0.0435627	1.05338	0.0287114	0.00060425	Neuroticism	20127	308340	1
20127NA	bhr_ms_gene_ss_400k_final_withnullburden_missense-notbenign_low1e-05_high0.0001_group2	0.00046289	0.00041986	2.09742	2.4558	0.763542	2.41843	-0.972081	2.04358	-1.33859	2.70125	0.970668	0	NA	NA	3.35e-06	2.27e-08	0.0317995	0.0143548	1.02893	0.015245	0.00260434	Neuroticism	20127	308340	1
20414NA	bhr_ms_gene_ss_400k_final_withnullburden_missense-benign_low0.0001_high0.001_group3	-0.0020626	0.00105936	1.1111	1.0493	0.370631	1.00012	1.65865	1.10545	1.19761	0.830368	0.119911	0	NA	NA	8.23e-06	8.51e-08	0.0374435	0.0190039	1.04735	0.0140552	-0.0004056	Alcohol frequency	20414	126240	1
20414NA	bhr_ms_gene_ss_400k_final_withnullburden_missense-notbenign_low0_high1e-05_group1	0.00360319	0.00117391	1.4333	0.569319	0.784321	0.590545	0.880816	0.67344	1.3266	0.77842	0.0699224	0	NA	NA	8.04e-06	4.69e-08	0.0147031	0.0129709	1.01902	0.0194732	-0.0027949	Alcohol frequency	20414	126240	1
20414NA	bhr_ms_gene_ss_400k_final_withnullburden_synonymous_low0.0001_high0.001_group3	0.00088725	0.00115562	1.00957	2.52488	2.7543	3.73029	-2.90192	6.76828	0.629347	3.23417	0.590112	0	NA	NA	8.08e-06	7.4e-08	0.0194413	0.0173101	1.05084	0.0170585	-0.0006173	Alcohol frequency	20414	126240	1
20414NA	bhr_ms_gene_ss_400k_final_withnullburden_synonymous_low0_high1e-05_group1	0.00018441	0.00105561	1.48705	159.939	15.2586	1444.22	-30.6383	3298.48	-0.0761681	95.0906	3.23569	0	NA	NA	8.03e-06	3.76e-08	0.0133821	0.0106587	1.04466	0.0206059	0.00680281	Alcohol frequency	20414	126240	1
20414NA	bhr_ms_gene_ss_400k_final_withnullburden_synonymous_low1e-05_high0.0001_group2	0.00205607	0.00113303	0.804963	0.825481	-0.131103	1.06006	2.38655	1.47666	0.967884	1.20943	0.191247	0	NA	NA	8.1e-06	5.61e-08	0.021418	0.0148323	1.06629	0.0180394	-0.0016901	Alcohol frequency	20414	126240	1
20414NA	bhr_ms_gene_ss_400k_final_withnullburden_pLoF_low1e-05_high0.0001_group2	0.00251029	0.00114124	6.86551	4.94307	1.86865	1.75492	1.55724	0.907426	0.813228	0.542873	0.00976673	0	NA	NA	7.99e-06	8.7e-08	0.00843423	0.0193152	1.06462	0.0217746	-0.0035846	Alcohol frequency	20414	126240	1
20414NA	bhr_ms_gene_ss_400k_final_withnullburden_missense-notbenign_low0.0001_high0.001_group3	0.00045681	0.00112062	9.42691	38.1927	-2.90096	19.7343	7.39219	30.547	-1.87221	14.0253	-0.951291	0	NA	NA	8.04e-06	9.45e-08	0.0140578	0.0224486	1.04142	0.0112552	-0.0019775	Alcohol frequency	20414	126240	1
20414NA	bhr_ms_gene_ss_400k_final_withnullburden_pLoF_low0_high1e-05_group1	0.0105996	0.00157393	4.43781	0.798144	1.27652	0.282666	0.420519	0.201097	0.427685	0.161229	0.784821	1	0.0196772	0.00816646	8.17e-06	5.42e-08	0.0276523	0.0138609	1.16353	0.0251322	-0.0157363	Alcohol frequency	20414	126240	1
20414NA	bhr_ms_gene_ss_400k_final_withnullburden_missense-benign_low0_high1e-05_group1	0.00127621	0.00114212	2.81868	2.88144	2.21021	2.05012	1.56574	1.90791	-0.0128997	1.71636	-0.460383	0	NA	NA	8.13e-06	4.78e-08	0.0257661	0.0143429	1.0514	0.00998798	0.00160639	Alcohol frequency	20414	126240	1
20414NA	bhr_ms_gene_ss_400k_final_withnullburden_pLoF_low0.0001_high0.001_group3	0.00037999	0.00073921	4.67863	14.535	-6.36716	18.3497	2.62996	5.61938	-0.693278	4.79216	0.972707	0	NA	NA	7.99e-06	2.07e-07	0.00860436	0.0399972	1.00831	0.0286828	-0.0002389	Alcohol frequency	20414	126240	1
20414NA	bhr_ms_gene_ss_400k_final_withnullburden_missense-benign_low1e-05_high0.0001_group2	0.00043606	0.00106721	-1.3069	11.3116	6.83453	21.7125	-4.5218	22.5937	8.17507	31.6061	-0.907131	0	NA	NA	8.08e-06	5.84e-08	0.0201456	0.0146527	1.01639	0.0135011	-0.003604	Alcohol frequency	20414	126240	1
20414NA	bhr_ms_gene_ss_400k_final_withnullburden_missense-notbenign_low1e-05_high0.0001_group2	-0.0006986	0.0009723	-2.91518	6.27194	2.63798	3.46028	-0.133022	2.94342	5.57062	6.97857	-0.229898	0	NA	NA	8.19e-06	5.3e-08	0.0322665	0.0152236	1.04941	0.027746	-0.0054	Alcohol frequency	20414	126240	1
2090NA	bhr_ms_gene_ss_400k_final_withnullburden_missense-notbenign_low1e-05_high0.0001_group2	-0.0001455	0.00033143	-1.8886	8.89598	-2.6136	12.1764	1.31234	4.00703	0.99616	4.18695	1.3776	0	NA	NA	2.6e-06	1.9e-08	0.0169424	0.0156837	1.07402	0.0229335	0.0011131	NA	2090	392124	0
2090NA	bhr_ms_gene_ss_400k_final_withnullburden_missense-benign_low0_high1e-05_group1	0.00025428	0.0003958	-0.0270078	4.12931	-2.53509	8.43312	1.56567	3.93102	2.16522	3.73437	0.853916	0	NA	NA	2.58e-06	1.37e-08	0.00954054	0.0145839	1.04073	0.0233515	-0.0022467	NA	2090	392124	0
2090NA	bhr_ms_gene_ss_400k_final_withnullburden_pLoF_low1e-05_high0.0001_group2	0.00076033	0.00037306	7.71868	5.88469	3.71495	2.54584	-0.670385	1.10267	0.973566	0.615165	0.268747	0	NA	NA	2.56e-06	2.92e-08	0.0054986	0.0201096	1.05931	0.0270297	0.00033281	NA	2090	392124	0
2090NA	bhr_ms_gene_ss_400k_final_withnullburden_synonymous_low0.0001_high0.001_group3	0.00011466	0.00044139	-5.95875	89.8008	-1.8859	34.22	6.63151	54.1949	1.74548	20.8836	7.77641	1	0.500083	1.84238	2.6e-06	2.49e-08	0.0200279	0.0181739	1.06291	0.0142173	0.0003998	NA	2090	392124	0
2090NA	bhr_ms_gene_ss_400k_final_withnullburden_synonymous_low1e-05_high0.0001_group2	-0.0009135	0.00035318	0.673923	0.683495	1.07995	0.633888	1.33771	0.72736	2.06192	0.854541	-0.0466758	0	NA	NA	2.57e-06	1.59e-08	0.00791172	0.0133727	0.986676	0.0198849	-0.0004338	NA	2090	392124	0
2090NA	bhr_ms_gene_ss_400k_final_withnullburden_missense-notbenign_low0_high1e-05_group1	0.00124748	0.00035158	1.72684	0.545029	0.00625888	0.478754	2.19849	0.718425	0.779336	0.512754	0.00952509	0	NA	NA	2.53e-06	1.35e-08	-0.0081468	0.0137126	1.05983	0.02554	-0.0012201	NA	2090	392124	0
2090NA	bhr_ms_gene_ss_400k_final_withnullburden_pLoF_low0.0001_high0.001_group3	0.00076895	0.00032174	2.53954	1.64865	2.04636	1.52228	0.585364	0.562403	0.373302	0.408813	0.574295	0	NA	NA	2.48e-06	7.78e-08	-0.0271927	0.0415974	1.06965	0.0380755	0.0001742	NA	2090	392124	0
2090NA	bhr_ms_gene_ss_400k_final_withnullburden_missense-notbenign_low0.0001_high0.001_group3	-0.0001691	0.00037724	5.57966	12.5858	-6.96926	21.2362	3.06877	6.56928	0.578767	3.66529	0.700293	0	NA	NA	2.6e-06	3.1e-08	0.0187589	0.0212858	1.03741	0.0216167	0.00044347	NA	2090	392124	0
2090NA	bhr_ms_gene_ss_400k_final_withnullburden_pLoF_low0_high1e-05_group1	0.00236007	0.00039629	6.41494	0.991306	1.44172	0.382905	0.17795	0.275045	0.10856	0.244947	0.0519232	0	NA	NA	2.6e-06	1.74e-08	0.0170913	0.0133559	1.14635	0.0057066	0.00128068	NA	2090	392124	0
2090NA	bhr_ms_gene_ss_400k_final_withnullburden_missense-benign_low1e-05_high0.0001_group2	-0.0001986	0.00033116	0.499134	3.19912	-0.747898	4.72492	-4.98835	11.0734	2.8884	4.6215	1.52092	0	NA	NA	2.56e-06	1.69e-08	0.00362495	0.0150238	1.0001	0.0215018	-0.0001812	NA	2090	392124	0
2090NA	bhr_ms_gene_ss_400k_final_withnullburden_missense-benign_low0.0001_high0.001_group3	-0.0006365	0.00042062	-0.354968	1.54418	2.6015	1.52179	0.292502	1.16235	1.33053	0.947014	0.184966	0	NA	NA	2.61e-06	2.78e-08	0.022133	0.0184956	1.00154	0.0233032	0.00089188	NA	2090	392124	0
2090NA	bhr_ms_gene_ss_400k_final_withnullburden_synonymous_low0_high1e-05_group1	-3.14e-05	0.0003318	-0.533683	307.931	17.6595	3407.74	-23.8702	4528.44	-38.3977	7963.6	8.81274	0	NA	NA	2.57e-06	1.22e-08	0.00727393	0.014318	1.02571	0.0179442	-0.0031505	NA	2090	392124	0
21001NA	bhr_ms_gene_ss_400k_final_withnullburden_missense-benign_low0.0001_high0.001_group3	0.00036548	0.00043611	2.59787	2.94326	2.17664	3.89483	2.06443	3.36641	-0.758672	3.70873	-1.20288	1	0.186619	0.227771	2.92e-06	2.91e-08	0.0853644	0.0212348	1.10332	0.0215804	0.00078842	BMI	21001	375250	1
21001NA	bhr_ms_gene_ss_400k_final_withnullburden_pLoF_low0_high1e-05_group1	0.0068776	0.0007045	5.91897	0.529486	1.53378	0.190828	0.441724	0.113616	0.139892	0.113969	0.0219609	8	0.0883209	0.0142237	2.89e-06	1.63e-08	0.0652039	0.014199	1.2062	0.0177136	0.00621633	BMI	21001	375250	1
21001NA	bhr_ms_gene_ss_400k_final_withnullburden_pLoF_low1e-05_high0.0001_group2	0.00182624	0.00040965	8.90536	2.81928	2.89711	1.22885	1.79317	0.525569	0.172922	0.382022	0.0583695	3	0.134675	0.0389427	2.89e-06	3.59e-08	0.0735778	0.0233395	1.12456	0.0194141	0.00497946	BMI	21001	375250	1
21001NA	bhr_ms_gene_ss_400k_final_withnullburden_missense-notbenign_low0.0001_high0.001_group3	0.00010686	0.00044931	25.3636	1360.76	-0.205838	49.6501	-1.45251	170.359	-14.5335	904.548	1.00286	0	NA	NA	2.96e-06	3.89e-08	0.0972836	0.0204384	1.13409	0.025474	0.00159093	BMI	21001	375250	1
21001NA	bhr_ms_gene_ss_400k_final_withnullburden_missense-benign_low1e-05_high0.0001_group2	-0.0001042	0.00041763	15.257	19.5706	-9.47933	15.1252	3.03856	4.67804	-0.393381	4.89067	-3.63937	1	-0.733789	3.13305	2.89e-06	1.76e-08	0.0794218	0.0164787	1.09968	0.0303379	0.0019996	BMI	21001	375250	1
21001NA	bhr_ms_gene_ss_400k_final_withnullburden_synonymous_low1e-05_high0.0001_group2	0.00028928	0.00042742	-1.14943	5.64087	0.515112	1.99849	-0.277895	3.19366	5.32952	8.63793	0.26048	0	NA	NA	2.86e-06	1.67e-08	0.0680068	0.0124342	1.09524	0.0217914	0.00141989	BMI	21001	375250	1
21001NA	bhr_ms_gene_ss_400k_final_withnullburden_synonymous_low0.0001_high0.001_group3	0.00043996	0.00040899	0.745273	1.8391	1.45906	1.96727	-0.15377	2.39907	2.0066	2.76293	0.156858	0	NA	NA	2.94e-06	3.08e-08	0.093152	0.0194921	1.13845	0.0195348	0.00141482	BMI	21001	375250	1
21001NA	bhr_ms_gene_ss_400k_final_withnullburden_missense-notbenign_low1e-05_high0.0001_group2	0.00100533	0.00036583	1.80587	1.11643	1.30831	0.94215	0.506713	0.859818	0.422924	1.22257	1.13205	1	0.216155	0.0868536	2.9e-06	2.39e-08	0.0795657	0.0180034	1.13201	0.0178074	0.00262405	BMI	21001	375250	1
21001NA	bhr_ms_gene_ss_400k_final_withnullburden_pLoF_low0.0001_high0.001_group3	0.00033462	0.00028214	-0.948975	3.92552	6.06799	6.50825	-0.138438	1.67075	-0.491801	1.88423	2.21651	1	0.154836	0.142335	2.96e-06	8.61e-08	0.0968857	0.0469431	1.1321	0.0474103	0.00161844	BMI	21001	375250	1
21001NA	bhr_ms_gene_ss_400k_final_withnullburden_missense-benign_low0_high1e-05_group1	0.00020189	0.00038591	-0.801374	5.83107	-1.19802	6.31233	0.434336	3.71056	9.03221	17.5351	-0.318548	0	NA	NA	2.87e-06	1.44e-08	0.0692678	0.0118033	1.14957	0.0207705	-0.0063241	BMI	21001	375250	1
21001NA	bhr_ms_gene_ss_400k_final_withnullburden_synonymous_low0_high1e-05_group1	0.00014127	0.00040469	4.16867	33.1061	4.81167	35.0989	5.84337	40.7366	-11.6685	111.431	-0.172754	0	NA	NA	2.85e-06	1.43e-08	0.0639905	0.014867	1.0857	0.0206454	-0.0085896	BMI	21001	375250	1
21001NA	bhr_ms_gene_ss_400k_final_withnullburden_missense-notbenign_low0_high1e-05_group1	0.00185411	0.00040419	2.60645	0.536589	0.751937	0.389401	0.895336	0.402644	-0.198467	0.508451	0.0948622	0	NA	NA	2.87e-06	1.44e-08	0.0689836	0.0155773	1.11733	0.0174771	-0.0021009	BMI	21001	375250	1
23105NA	bhr_ms_gene_ss_400k_final_withnullburden_missense-benign_low0_high1e-05_group1	-2.53e-05	0.00036448	-12.6812	22.5652	-5.94556	15.0111	19.2517	23.5817	-17.705	15.9314	30.2935	1	-2.34181	42.4601	2.95e-06	1.39e-08	0.0818774	0.0122421	1.15091	0.0284457	0.00112028	NA	23105	370160	0
23105NA	bhr_ms_gene_ss_400k_final_withnullburden_pLoF_low1e-05_high0.0001_group2	0.0036795	0.00046021	3.99461	1.34563	3.92886	0.682307	1.0059	0.263071	0.617125	0.165715	0.336632	4	0.101678	0.0204006	2.92e-06	3.02e-08	0.0683905	0.019262	1.19	0.0370815	-0.0014713	NA	23105	370160	0
23105NA	bhr_ms_gene_ss_400k_final_withnullburden_pLoF_low0.0001_high0.001_group3	0.00071805	0.00038462	0.971731	1.63815	1.41586	1.57932	2.62041	1.17706	0.139164	0.648099	0.966931	1	0.0860154	0.0573497	3.04e-06	1.04e-07	0.10249	0.0503999	1.1297	0.0535249	-0.0014275	NA	23105	370160	0
23105NA	bhr_ms_gene_ss_400k_final_withnullburden_missense-notbenign_low1e-05_high0.0001_group2	0.00157585	0.00046032	1.09666	0.943705	1.81363	1.29069	0.766228	0.73966	0.807311	1.02142	0.46975	6	0.448155	0.129958	3e-06	2.16e-08	0.0936139	0.017076	1.11731	0.0233871	-0.0010622	NA	23105	370160	0
23105NA	bhr_ms_gene_ss_400k_final_withnullburden_pLoF_low0_high1e-05_group1	0.00841781	0.00064399	5.3265	0.508157	1.64316	0.180735	0.593193	0.133607	0.0727262	0.115292	0.0938187	17	0.187582	0.0191719	2.99e-06	2.17e-08	0.0802548	0.0148558	1.22124	0.0194109	-0.0004999	NA	23105	370160	0
23105NA	bhr_ms_gene_ss_400k_final_withnullburden_missense-benign_low0.0001_high0.001_group3	-0.0002618	0.000513	0.506096	2.69207	4.41382	4.81857	-2.19519	5.26314	2.28539	3.79212	-0.189756	1	-0.244287	0.506284	3.07e-06	3.38e-08	0.118767	0.0209593	1.1309	0.0177921	-0.0003737	NA	23105	370160	0
23105NA	bhr_ms_gene_ss_400k_final_withnullburden_missense-notbenign_low0_high1e-05_group1	0.00193922	0.00038275	2.31364	0.538282	1.15822	0.434884	0.917601	0.366734	-0.200422	0.514241	0.418704	1	0.0802655	0.0257418	2.98e-06	1.61e-08	0.0866779	0.0144459	1.16753	0.0352612	0.00059496	NA	23105	370160	0
23105NA	bhr_ms_gene_ss_400k_final_withnullburden_synonymous_low0.0001_high0.001_group3	7.56e-05	0.00050995	-14.7256	1006.32	-10.2945	724.633	2.69133	159.752	-0.668267	72.6192	6.43592	0	NA	NA	3.03e-06	3.31e-08	0.105827	0.020669	1.14103	0.03045	-3.68e-05	NA	23105	370160	0
23105NA	bhr_ms_gene_ss_400k_final_withnullburden_synonymous_low0_high1e-05_group1	-0.0004577	0.00041979	1.68593	1.52941	-0.876893	2.30797	-0.231362	2.08804	4.70118	3.75452	-0.0175161	0	NA	NA	2.91e-06	1.61e-08	0.0715497	0.0123894	1.06012	0.0121025	0.00097388	NA	23105	370160	0
23105NA	bhr_ms_gene_ss_400k_final_withnullburden_missense-benign_low1e-05_high0.0001_group2	-0.0009382	0.00040371	1.59667	0.69313	-0.563375	0.810061	1.54	0.645309	1.43809	0.649273	1.12703	1	-0.0755723	0.046782	3e-06	1.65e-08	0.0990803	0.0131791	1.06019	0.0240133	-0.0004243	NA	23105	370160	0
23105NA	bhr_ms_gene_ss_400k_final_withnullburden_synonymous_low1e-05_high0.0001_group2	-5.39e-05	0.00041697	19.8425	3266.46	4.9531	795.579	-4.75756	987.06	-20.0225	3706.1	-0.449465	0	NA	NA	2.94e-06	1.85e-08	0.0783221	0.0138631	1.09098	0.0177154	-9.34e-05	NA	23105	370160	0
23105NA	bhr_ms_gene_ss_400k_final_withnullburden_missense-notbenign_low0.0001_high0.001_group3	0.00074394	0.00046681	4.14675	3.09818	1.77858	1.60449	1.82535	1.41206	-1.29874	2.0277	-0.15478	1	0.174434	0.116978	3.07e-06	4.22e-08	0.116575	0.0236224	1.13825	0.0168378	-0.0004008	NA	23105	370160	0
2453NA	bhr_ms_gene_ss_400k_final_withnullburden_missense-notbenign_low1e-05_high0.0001_group2	-0.0006008	0.00031571	1.90794	1.06924	2.0628	1.0682	-0.424554	1.02654	0.901978	0.86506	0.702848	1	-0.114618	0.0780219	2.53e-06	1.71e-08	-0.0032179	0.0161645	1.01159	0.0254044	-0.0002374	Cancer	2453	393514	1
2453NA	bhr_ms_gene_ss_400k_final_withnullburden_missense-notbenign_low0_high1e-05_group1	0.00056087	0.00035807	-0.362663	1.88582	0.570372	1.1692	1.43701	1.64115	1.43025	1.86834	2.5547	2	0.231247	0.152499	2.55e-06	1.72e-08	0.00304334	0.018008	1.00083	0.0287258	0.00092268	Cancer	2453	393514	1
2453NA	bhr_ms_gene_ss_400k_final_withnullburden_missense-benign_low0_high1e-05_group1	-0.0004258	0.00036405	-0.149399	0.910517	0.536003	0.895983	1.85798	1.13491	3.07296	1.00215	-0.245028	2	-0.603438	0.559322	2.59e-06	1.56e-08	0.0202219	0.0153373	1.0054	0.0111617	0.00255587	Cancer	2453	393514	1
2453NA	bhr_ms_gene_ss_400k_final_withnullburden_synonymous_low1e-05_high0.0001_group2	-0.0005747	0.00033766	0.277446	0.726554	0.539045	1.02329	1.96784	1.30483	0.73478	1.09062	1.93782	1	-0.0981487	0.0741541	2.56e-06	1.64e-08	0.00874093	0.0144474	1.03669	0.0291625	-0.0001826	Cancer	2453	393514	1
2453NA	bhr_ms_gene_ss_400k_final_withnullburden_synonymous_low0.0001_high0.001_group3	0.00025322	0.00044986	3.68715	20.9825	-0.6806	8.75011	-1.56224	14.2561	0.372165	10.4193	3.16195	2	0.484819	0.828244	2.54e-06	2.56e-08	0.00073287	0.0179446	1.03096	0.0138716	-0.0002221	Cancer	2453	393514	1
2453NA	bhr_ms_gene_ss_400k_final_withnullburden_pLoF_low0.0001_high0.001_group3	0.000514	0.00027116	4.30843	9.42159	3.35116	6.79659	0.411095	2.59466	0.516471	1.96109	1.05968	3	0.517374	0.264478	2.47e-06	7.15e-08	-0.0270834	0.0466776	0.977948	0.0354177	-0.0002223	Cancer	2453	393514	1
2453NA	bhr_ms_gene_ss_400k_final_withnullburden_missense-benign_low0.0001_high0.001_group3	-5.61e-05	0.00039647	3.91903	2.57448	-11.2539	3.13836	15.9778	4.85652	1.10123	2.49159	-5.05967	3	-3.6808	34.9344	2.56e-06	2.85e-08	0.00584837	0.0205007	1.00552	0.0107574	-0.0006932	Cancer	2453	393514	1
2453NA	bhr_ms_gene_ss_400k_final_withnullburden_pLoF_low0_high1e-05_group1	0.0027904	0.00046453	2.69538	1.27794	1.20353	0.556251	0.610497	0.436313	0.9309	0.512935	0.586109	13	0.526325	0.085152	2.56e-06	2.13e-08	0.00657947	0.0198124	1.06461	0	0.00206298	Cancer	2453	393514	1
2453NA	bhr_ms_gene_ss_400k_final_withnullburden_pLoF_low1e-05_high0.0001_group2	0.00076807	0.00040443	9.48802	14.6949	-2.70737	8.30751	2.19168	2.1182	-0.052377	2.1804	1.47912	3	0.46196	0.239501	2.51e-06	3.28e-08	-0.0104979	0.0222769	1.06617	0.0138315	-0.0002085	Cancer	2453	393514	1
2453NA	bhr_ms_gene_ss_400k_final_withnullburden_missense-benign_low1e-05_high0.0001_group2	-0.0001842	0.00037304	-9.43932	11.5922	-5.1041	5.45782	6.60529	5.89938	7.1763	6.57546	7.56918	1	-0.425314	0.910611	2.53e-06	1.71e-08	-0.0055813	0.0139154	1.0089	0.0177187	-0.0004943	Cancer	2453	393514	1
2453NA	bhr_ms_gene_ss_400k_final_withnullburden_synonymous_low0_high1e-05_group1	-7.13e-05	0.00038081	-8.54163	5.73798	-9.81609	6.61294	9.75972	3.73201	16.015	8.50642	3.40297	2	-2.5403	15.8141	2.56e-06	1.3e-08	0.0054461	0.0117621	0.984817	0.0453177	0.0006163	Cancer	2453	393514	1
2453NA	bhr_ms_gene_ss_400k_final_withnullburden_missense-notbenign_low0.0001_high0.001_group3	0.00024922	0.00039354	7.62545	12.0193	4.19514	6.29916	-2.14247	5.91008	0.372906	2.95483	-0.576031	0	NA	NA	2.54e-06	3.27e-08	-0.0018375	0.0244049	1.00921	0.0187243	-0.0002523	Cancer	2453	393514	1
30010NA	bhr_ms_gene_ss_400k_final_withnullburden_missense-benign_low0_high1e-05_group1	-6.65e-05	0.00038548	6.13785	119.191	4.18447	79.5433	-17.4942	448.954	0.596161	29.378	2.05065	0	NA	NA	2.94e-06	1.69e-08	0.070078	0.0151529	1.0765	0.0203828	0.00062618	RBC count	30010	366100	1
30010NA	bhr_ms_gene_ss_400k_final_withnullburden_pLoF_low0_high1e-05_group1	0.00636307	0.00050931	3.76632	0.571288	1.51208	0.218542	0.639105	0.163842	0.196125	0.140005	0.715949	14	0.27078	0.0262653	2.95e-06	2.08e-08	0.0631736	0.0155566	1.20804	0.0219683	0.00449601	RBC count	30010	366100	1
30010NA	bhr_ms_gene_ss_400k_final_withnullburden_pLoF_low1e-05_high0.0001_group2	0.00353796	0.00047695	7.76369	1.93002	1.6909	0.91459	0.902282	0.363771	0.265545	0.238794	1.03602	6	0.378321	0.0536423	2.97e-06	3.82e-08	0.0705931	0.0272964	1.16995	0.0281763	0.00024951	RBC count	30010	366100	1
30010NA	bhr_ms_gene_ss_400k_final_withnullburden_pLoF_low0.0001_high0.001_group3	0.00143729	0.00032431	2.40287	2.01475	4.00859	1.31772	1.00163	0.532449	0.435696	0.350652	0.939419	4	0.27566	0.0691981	2.99e-06	8.94e-08	0.0763733	0.0478391	1.16498	0.0284352	-0.000878	RBC count	30010	366100	1
30010NA	bhr_ms_gene_ss_400k_final_withnullburden_missense-notbenign_low1e-05_high0.0001_group2	0.00097561	0.00039489	2.53588	1.88839	-0.984868	2.36695	0.889411	1.40495	1.96604	2.53175	0.833011	5	0.527036	0.207195	2.98e-06	2.03e-08	0.0799372	0.0161391	1.0643	0.0216563	0.00110478	RBC count	30010	366100	1
30010NA	bhr_ms_gene_ss_400k_final_withnullburden_synonymous_low0_high1e-05_group1	-0.0008314	0.00038674	1.39089	0.760801	1.23148	0.73891	0.599881	0.982749	1.86132	1.14274	-0.0759327	0	NA	NA	2.92e-06	1.41e-08	0.0658796	0.0119394	1.07582	0.0152293	-0.0008275	RBC count	30010	366100	1
30010NA	bhr_ms_gene_ss_400k_final_withnullburden_missense-benign_low0.0001_high0.001_group3	-1.31e-05	0.00042965	-138.961	171.91	-2.33236	12.5	34.0441	35.7177	151.345	171.882	-57.6186	1	-4.51808	236.11	3.11e-06	3.48e-08	0.119659	0.0219242	1.15993	0.025154	0.00026776	RBC count	30010	366100	1
30010NA	bhr_ms_gene_ss_400k_final_withnullburden_missense-notbenign_low0_high1e-05_group1	0.00114193	0.00042111	1.07936	0.938769	0.837056	0.922327	1.13849	1.1683	0.867355	0.958465	1.10991	2	0.26297	0.102636	2.98e-06	1.66e-08	0.0785202	0.0142657	1.1077	0.0104678	0.00018647	RBC count	30010	366100	1
30010NA	bhr_ms_gene_ss_400k_final_withnullburden_synonymous_low0.0001_high0.001_group3	0.00102118	0.00051675	0.899907	0.757045	0.485689	0.839952	0.737533	1.15581	1.76048	1.08574	1.34103	1	0.0723402	0.0452782	3e-06	3.02e-08	0.0879821	0.0184875	1.09958	0.0203153	-0.0001131	RBC count	30010	366100	1
30010NA	bhr_ms_gene_ss_400k_final_withnullburden_missense-notbenign_low0.0001_high0.001_group3	0.00094688	0.00039126	1.81165	2.59356	1.90084	3.19911	0.221323	2.77853	0.320292	2.37081	1.1408	7	0.656625	0.256862	3.09e-06	4.56e-08	0.111942	0.0303392	1.1899	0.0400659	0.0003037	RBC count	30010	366100	1
30010NA	bhr_ms_gene_ss_400k_final_withnullburden_missense-benign_low1e-05_high0.0001_group2	-0.0002886	0.00035572	2.0856	3.04553	1.35244	2.22044	-2.83277	5.9931	3.62699	4.24452	0.14122	0	NA	NA	2.97e-06	1.98e-08	0.0795299	0.015147	1.08747	0.0267305	0.0005124	RBC count	30010	366100	1
30010NA	bhr_ms_gene_ss_400k_final_withnullburden_synonymous_low1e-05_high0.0001_group2	-0.0002299	0.00038478	-2.0976	6.28287	5.06521	8.24688	-0.843144	5.28322	3.30116	6.19838	-0.0769664	0	NA	NA	2.95e-06	1.74e-08	0.0725575	0.0122573	1.07653	0.0187614	0.00032695	RBC count	30010	366100	1
30020NA	bhr_ms_gene_ss_400k_final_withnullburden_pLoF_low0.0001_high0.001_group3	0.00079228	0.00036069	3.22025	2.80631	1.61795	1.64219	2.29913	1.27841	0.508206	0.521751	0.5743	1	0.153745	0.0803986	3.04e-06	9.46e-08	0.0954515	0.0468096	1.08381	0.0280113	-0.0024687	NA	30020	366100	0
30020NA	bhr_ms_gene_ss_400k_final_withnullburden_missense-benign_low0_high1e-05_group1	-0.0001955	0.00034092	2.07059	3.80755	-3.87934	10.6803	-1.41303	5.10655	1.11198	3.82188	1.47097	0	NA	NA	2.9e-06	1.59e-08	0.0594753	0.0139744	1.02118	0.0146871	0.00057744	NA	30020	366100	0
30020NA	bhr_ms_gene_ss_400k_final_withnullburden_pLoF_low0_high1e-05_group1	0.00518627	0.00051148	4.00076	0.639294	1.48828	0.290822	0.590013	0.182583	0.068102	0.151536	0.857814	10	0.234207	0.0282847	2.89e-06	1.93e-08	0.0493633	0.0160783	1.14948	0.0157277	-6.72e-05	NA	30020	366100	0
30020NA	bhr_ms_gene_ss_400k_final_withnullburden_pLoF_low1e-05_high0.0001_group2	0.00297276	0.00044576	5.89001	2.14956	1.18692	1.12252	1.3641	0.486699	0.445002	0.2888	0.823481	6	0.44792	0.0679641	2.89e-06	3.2e-08	0.049486	0.0252306	1.12157	0.0194987	-0.0016525	NA	30020	366100	0
30020NA	bhr_ms_gene_ss_400k_final_withnullburden_missense-notbenign_low0_high1e-05_group1	0.00109906	0.00041551	0.721855	0.680954	1.38353	0.779453	2.01258	0.960633	-0.306925	0.908052	1.0466	1	0.0766554	0.0390097	2.93e-06	1.64e-08	0.0659905	0.0154521	1.11974	0.0195537	0.00014108	NA	30020	366100	0
30020NA	bhr_ms_gene_ss_400k_final_withnullburden_missense-notbenign_low1e-05_high0.0001_group2	0.00067752	0.00035774	1.23867	3.27969	-1.06877	7.20333	3.33573	8.20412	1.06868	3.16403	0.361724	6	0.717137	0.354884	2.94e-06	1.79e-08	0.0693127	0.0144663	1.08101	0.0209377	6.09e-05	NA	30020	366100	0
30020NA	bhr_ms_gene_ss_400k_final_withnullburden_missense-notbenign_low0.0001_high0.001_group3	0.00156772	0.00041745	0.907959	0.875934	1.53575	0.794786	0.895221	0.920829	1.43022	0.680643	0.209506	5	0.348602	0.0956344	2.97e-06	3.94e-08	0.0755584	0.0264728	1.11677	0.0245247	0.00039667	NA	30020	366100	0
30020NA	bhr_ms_gene_ss_400k_final_withnullburden_missense-benign_low0.0001_high0.001_group3	-5.02e-05	0.00043172	9.65145	32797.7	20.3764	56935.9	-20.7339	69872.8	9.84267	27089.8	-2.82716	0	NA	NA	3.01e-06	3.23e-08	0.091188	0.0215003	1.10159	0.0228034	0.00012518	NA	30020	366100	0
30020NA	bhr_ms_gene_ss_400k_final_withnullburden_synonymous_low1e-05_high0.0001_group2	-0.0004906	0.00033713	-0.655649	1.63374	2.91817	1.87529	0.711829	1.63543	1.21663	1.545	0.134163	0	NA	NA	2.92e-06	1.7e-08	0.0643736	0.0133357	1.09316	0.0120977	-0.0001714	NA	30020	366100	0
30020NA	bhr_ms_gene_ss_400k_final_withnullburden_synonymous_low0.0001_high0.001_group3	-0.0003673	0.00043453	2.13499	2.52243	1.41779	2.1754	0.819718	2.59701	-2.51828	5.0298	0.466781	0	NA	NA	3.01e-06	3e-08	0.0901503	0.0201055	1.0998	0.0209528	-0.0003374	NA	30020	366100	0
30020NA	bhr_ms_gene_ss_400k_final_withnullburden_missense-benign_low1e-05_high0.0001_group2	-3.99e-05	0.00040468	0.710085	9.17115	0.706353	10.705	-0.524489	8.79415	14.4374	22.9882	-11.9084	1	-1.5854	18.6064	2.95e-06	2.05e-08	0.0726162	0.0170527	1.07525	0.0231123	-0.000249	NA	30020	366100	0
30020NA	bhr_ms_gene_ss_400k_final_withnullburden_synonymous_low0_high1e-05_group1	-0.0003736	0.00044259	3.32497	3.4679	1.64692	1.86425	1.64594	1.912	-1.69901	4.3016	-0.211539	0	NA	NA	2.87e-06	1.41e-08	0.0464529	0.0114612	1.06587	0.0164804	-0.0005201	NA	30020	366100	0
30080NA	bhr_ms_gene_ss_400k_final_withnullburden_pLoF_low0.0001_high0.001_group3	0.00259821	0.0004095	1.05519	0.915096	1.12301	0.546273	1.05904	0.438113	1.31652	0.270201	0.688066	12	0.396087	0.0640639	2.93e-06	9.07e-08	0.0565103	0.0433076	1.18014	0.0454867	0.00194513	Platelet count	30080	366100	1
30080NA	bhr_ms_gene_ss_400k_final_withnullburden_synonymous_low0_high1e-05_group1	0.00058424	0.00038838	0.494676	1.16045	1.78886	1.56486	2.60799	2.07461	-1.43619	2.78836	1.45706	1	0.109155	0.0831058	3e-06	1.7e-08	0.0866368	0.0140101	1.1139	0.0176005	-0.0018391	Platelet count	30080	366100	1
30080NA	bhr_ms_gene_ss_400k_final_withnullburden_missense-notbenign_low0.0001_high0.001_group3	0.00522451	0.00050643	1.90107	1.22787	0.9942	0.623926	1.46385	0.691841	0.224634	0.742961	0.778536	12	0.777651	0.0683888	3.13e-06	4.03e-08	0.112319	0.0397001	1.16819	0.0152643	0.00089059	Platelet count	30080	366100	1
30080NA	bhr_ms_gene_ss_400k_final_withnullburden_pLoF_low0_high1e-05_group1	0.00658614	0.00055588	4.07748	0.599425	1.50191	0.204721	0.655127	0.161655	0.372564	0.151433	0.33555	13	0.235813	0.0248277	3.01e-06	1.92e-08	0.0810614	0.016409	1.21781	0.0183075	0.00025982	Platelet count	30080	366100	1
30080NA	bhr_ms_gene_ss_400k_final_withnullburden_pLoF_low1e-05_high0.0001_group2	0.00427579	0.00051651	9.61215	2.36179	1.18875	1.10668	1.03385	0.503637	0.432721	0.299093	0.713747	10	0.610888	0.0707536	3.05e-06	3.87e-08	0.0918835	0.0384147	1.16057	0.0223011	0.00090073	Platelet count	30080	366100	1
30080NA	bhr_ms_gene_ss_400k_final_withnullburden_missense-notbenign_low1e-05_high0.0001_group2	0.00173423	0.00042834	0.486602	0.848025	0.644086	0.765503	2.35138	1.16602	1.2793	1.25208	-0.0129446	8	0.546433	0.130958	3.09e-06	2.21e-08	0.108664	0.0169682	1.18081	0.0160927	-0.0001173	Platelet count	30080	366100	1
[truncated: 3,868,955 more chars]
